# Biomarker Identification in Pancreatic Cancer Through Concordant Differential Expression and Interpretable Machine Learning Analyses

**DOI:** 10.64898/2026.02.13.26346263

**Authors:** Sonia Maciá-Escalante, Rubén López-Aladid, Rebeca Muñoz-Tovar, Manuel López-Herrero, Ana Navarro-Sellés, Leonor Garmendia, Carolina Puerto, Mariana Fossati-Vázquez, Pablo Parente-Muñoz

## Abstract

**Background:** Pancreatic ductal adenocarcinoma is one of the most aggressive and lethal malignancies of the gastrointestinal tract. The poor prognosis is largely attributed to late-stage diagnosis, pronounced tumor heterogeneity, and limited therapeutic efficacy. These challenges underscore the urgent need for the identification of robust molecular biomarkers and novel therapeutic targets.

**Methods:** Gene expression data from a total of 146 pancreatic tissue samples, comprising 72 normal and 74 tumor specimens obtained from the Pan-Cancer Atlas(TCGA) were analyzed. Differential gene expression analysis was conducted using the DESeq2 package, followed by functional enrichment analysis based on GO and KEGG. A classification model was developed using the XGBoost algorithm and evaluated through 500 bootstrapping iterations and 5-fold cross-validation to ensure robustness and generalizability. Model interpretability was assessed using SHAP (SHapley Additive exPlanations) values to identify genes with the highest predictive contribution.

**Results:** A comprehensive transcriptomic analysis revealed significant dysregulation of multiple genes between normal and tumor pancreatic tissues. Genes such as GJB3, S100A2, MSLN, and SLC2A1 were notably overexpressed, whereas DEFA6, APOB, and RBP2 exhibited marked downregulation, indicative of impaired exocrine function and aberrant epithelial reprogramming. The XGBoost classification model achieved an average area under the curve (AUC) of 0.9868 and an overall accuracy of 98.6%. SHAP (SHapley Additive exPlanations) analysis identified GJB3, LINC02086, and TSPAN1 as key predictive features. Six genes were concurrently identified as differentially expressed and highly influential within the model, supporting their potential utility as robust biomarkers for pancreatic tumor characterization.

**Conclusions:** Pancreatic ductal adenocarcinoma is marked by extensive transcriptomic reprogramming. The integration of differential gene expression analysis with interpretable machine learning enabled the identification of a molecular signature with potential diagnostic and therapeutic relevance.

## Supplemental table 1 for "Biomarker Identification in Pancreatic Cancer Through Concordant Differential Expression and Interpretable Machine Learning Analyses" (part 1 of 3)

gene_id	baseMean	log2FoldChange	lfcSE	stat	pvalue	padj	Gene name	-log10(pvalue)	Regulation
ENSG00000000003	1718.4561566910172	0.10511047280702639	0.09707828325474312	1.0827393036113546	0.27892415325852354	0.33878772128222356	TSPAN6	0.5545138766528731	Not significant
ENSG00000000005	31.454049065429526	-1.0541024836313913	0.3085058611774842	-3.416798888708839	0.0006336206806361452	0.0012885908573698464	TNMD	3.1981706563245194	Not significant
ENSG00000000419	1433.855608715093	0.15680016575000755	0.08093024640950348	1.9374729808260513	0.05268755306806093	0.07568269384295785	DPM1	1.278291970600019	Not significant
ENSG00000000457	1254.2048401215645	-0.24519149608909804	0.07465124677021776	-3.284492981661997	0.0010216604269985934	0.0020049852373707987	SCYL3	2.990693428258398	Not significant
ENSG00000000460	419.737956585644	-0.1467088749558619	0.10691214739367425	-1.3722376599138664	0.16998946524480665	0.21845232510129348	C1orf112	0.7695779923147539	Not significant
ENSG00000000938	1011.7161049454908	-0.21800968204301138	0.1671132699906317	-1.3045623609377814	0.19204191185600442	0.2437527192183313	FGR	0.7166039791016436	Not significant
ENSG00000000971	10364.545095173578	-0.35192323051004576	0.15646190073135155	-2.249258310585818	0.02449606654037036	0.03749441335662095	CFH	1.6109036469398859	Not significant
ENSG00000001036	1973.3141239254426	0.38532123300188803	0.07527572706585292	5.11879789171349	3.074892586130722e-07	1.1653765008247947e-06	FUCA2	6.5121700506415685	Not significant
ENSG00000001084	2171.6941795655075	-0.5434064649944881	0.09308008076547465	-5.838053217461849	5.2814289541522396e-09	2.7639888734831924e-08	GCLC	8.277248557969594	Not significant
ENSG00000001167	1599.7692019168608	0.03510984533013042	0.06448303499718107	0.5444818987143715	0.5861099013416753	0.6444300301024154	NFYA	0.23202094188108147	Not significant
ENSG00000001460	494.80910320521724	0.26645652366709566	0.08371232921525797	3.183002147532284	0.0014575653319435014	0.002781605487561925	STPG1	2.836371969902285	Not significant
ENSG00000001461	2579.13973927488	-0.312531272301217	0.08179156717359902	-3.8210696175790724	0.00013287413393308094	0.00030547473229946675	NIPAL3	3.876559553169002	Not significant
ENSG00000001497	1833.2963298466234	0.1780547512656871	0.06501067892799835	2.738853896032821	0.006165376546315115	0.010515302295311243	LAS1L	2.210040394008569	Not significant
ENSG00000001561	1725.8148744396892	0.025298136694284847	0.09655215619391974	0.2620152432792378	0.7933096901900231	0.8300439956780854	ENPP4	0.1005572408224157	Not significant
ENSG00000001617	1018.9110260662962	1.0703621965805394	0.1436420056719873	7.451596011717893	9.221774346230591e-14	1.1056275935456452e-12	SEMA3F	13.035185509028981	Not significant
ENSG00000001626	33107.279613426916	-2.018225359400231	0.3002773326157424	-6.721204500583815	1.8022843430810985e-11	1.464489509325214e-10	CFTR	10.744176690110958	Downregulated
ENSG00000001629	4728.082847265385	-0.11524298910379746	0.08581484785887995	-1.3429259851781272	0.1792959413570689	0.22918315124093736	ANKIB1	0.7464295412586703	Not significant
ENSG00000001630	352.8473381471789	-0.18063170074333207	0.19912712567957094	-0.9071175015803666	0.3643446638947734	0.42815310957806335	CYP51A1	0.4384875866662228	Not significant
ENSG00000001631	515.6533443405956	-0.43270919325635115	0.08175790557047194	-5.292567002996104	1.2061125759113405e-07	4.928262029123124e-07	KRIT1	6.918612154206377	Not significant
ENSG00000002016	915.2154734989815	-0.512439346941657	0.09968816629511235	-5.14042304103232	2.741205843468373e-07	1.0499520163205627e-06	RAD52	6.562058351061792	Not significant
ENSG00000002079	103.80673836398385	1.9930424531631947	0.21853240461796475	9.120123199336973	7.50389779401e-20	2.4470438697877257e-18	MYH16	19.12471308984751	Not significant
ENSG00000002330	405.8191328765545	0.7474667018907483	0.1249265144570515	5.983251074756592	2.187272074000144e-09	1.2219474848883571e-08	BAD	8.66009719186512	Not significant
ENSG00000002549	4822.028362651718	0.3538257971463199	0.10057939123006568	3.517875708125708	0.00043501606362930596	0.0009120392837702702	LAP3	3.3614947057654563	Not significant
ENSG00000002586	9573.279150788778	0.5714385171390678	0.124413351076562	4.5930642667716075	4.367844764834774e-06	1.3282165048621733e-05	CD99	5.359732805050038	Not significant
ENSG00000002586	0.0						CD99		Not significant
ENSG00000002587	1536.896736572259	2.496222565919235	0.18079621432638396	13.806829834461618	2.3181060569315208e-43	1.816659241949572e-40	HS3ST1	42.63486669827473	Upregulated
ENSG00000002726	3922.994241076324	0.9341476838030326	0.3547567288214542	2.633206385982831	0.00845829325734972	0.01407729157936526	AOC1	2.0727172615110754	Not significant
ENSG00000002745	47.007458181014606	-0.7504769805541105	0.21134737120632555	-3.5509170342197707	0.0003838914106864413	0.0008134543660262224	WNT16	3.415791604822457	Not significant
ENSG00000002746	246.90939196570804	0.7418676549758672	0.24765772180892545	2.9955361357488295	0.002739628384643759	0.004976304499710521	HECW1	2.5623083428160984	Not significant
ENSG00000002822	114.87698928733602	-0.6032896196427842	0.16318868186986724	-3.696883955002896	0.00021826205099191917	0.0004828621222195203	MAD1L1	3.661021768081478	Not significant
ENSG00000002834	9448.911583259622	0.7886256942594095	0.10335710203143875	7.630106482857158	2.345598895996863e-14	3.09726955584801e-13	LASP1	13.62974625144832	Not significant
ENSG00000002919	1087.8673335505184	0.5060574633230988	0.08172705828312887	6.1920430510291045	5.938932455355371e-10	3.6808558019809863e-09	SNX11	9.226291614011286	Not significant
ENSG00000002933	3781.7788215841174	1.5287703424964487	0.17596692466461392	8.687827814290813	3.69435158569924e-18	9.179543356272918e-17	TMEM176A	17.43246177579801	Not significant
ENSG00000003056	3401.639733553316	0.14680232031426896	0.0769307301708423	1.908240309019046	0.05636016397114581	0.08047121130117732	M6PR	1.2490277520484827	Not significant
ENSG00000003096	422.6737210564828	-1.4531968875541794	0.14489453233890456	-10.029342474809122	1.1326836072000503e-23	6.981629844529448e-22	KLHL13	22.945891384784794	Not significant
ENSG00000003137	131.70503147775364	0.48858069750264643	0.19351651583746823	2.524749349626563	0.011578083538006953	0.01880186627761995	CYP26B1	1.936363321243169	Not significant
ENSG00000003147	2583.465061485342	0.1646642604610806	0.1220276002332101	1.3494017758800998	0.17720795071947573	0.22676077399170505	ICA1	0.7515167966920089	Not significant
ENSG00000003249	549.7426744045948	1.2092531438953982	0.20319654433980544	5.951150142953046	2.6626467978605713e-09	1.4673534736463013e-08	DBNDD1	8.574686439236462	Not significant
ENSG00000003393	2625.885111018512	-0.39571448734272424	0.08084491556292615	-4.8947356130852455	9.84379769348535e-07	3.383278661488052e-06	ALS2	6.006837320355846	Not significant
ENSG00000003400	2285.078805735979	-0.26964088795008256	0.11068171709535354	-2.4361827321289558	0.014843184104215146	0.023626206899004132	CASP10	1.8284729258387216	Not significant
ENSG00000003402	11929.566215741397	-0.41801317565007323	0.07578170304488674	-5.516017176368776	3.467683825819225e-08	1.5707017050307041e-07	CFLAR	7.459960507205557	Not significant
ENSG00000003436	5330.619418757764	0.14523533705201558	0.11360317452996485	1.2784443538037502	0.20109279353463508	0.2537338905260038	TFPI	0.6966034927260856	Not significant
ENSG00000003509	942.1699656075452	-0.4304974332283884	0.06552969526796099	-6.569501528551572	5.048397660375996e-11	3.777652156533551e-10	NDUFAF7	10.296846443204302	Not significant
ENSG00000003756	6115.412991689104	-0.7407527414144097	0.06518176007909801	-11.364417599578577	6.288245240740349e-30	9.641715652976163e-28	RBM5	29.20147052921048	Not significant
ENSG00000003987	346.9314132988862	-1.4749700712522278	0.15875176759137855	-9.291046604588043	1.527785389686491e-20	5.525994158212559e-19	MTMR7	19.815937647475558	Not significant
ENSG00000003989	5862.54431733122	-1.7329954964663363	0.18726319486463236	-9.254330503754746	2.155771438552165e-20	7.695932571525487e-19	SLC7A2	19.666397286267056	Not significant
ENSG00000004059	2812.216560517929	1.0507578721796493	0.12833978138410196	8.187312311487322	2.671243447794767e-16	4.868388021577085e-15	ARF5	15.573286530093224	Not significant
ENSG00000004139	754.1275839840587	-1.5135312550005418	0.14302032831903888	-10.582630265148541	3.587434269603385e-26	3.2028716954585593e-24	SARM1	25.445216047501173	Not significant
ENSG00000004142	3360.2633558056673	0.44652364509026465	0.09428660612104074	4.735812046485568	2.1817971982113472e-06	7.031311440606439e-06	POLDIP2	5.661185620288006	Not significant
ENSG00000004399	5865.039000288467	0.30734004505005447	0.12733064679178258	2.4137162010386413	0.015790756458863492	0.02501993671010938	PLXND1	1.801597064542622	Not significant
ENSG00000004455	5744.4264973586005	-0.18353213749416913	0.07632181055189154	-2.404714146153344	0.016185120381189105	0.025599607991672865	AK2	1.7908840660672947	Not significant
ENSG00000004468	627.4184330254265	-0.7806425877869104	0.22398830021493596	-3.4851935884053633	0.0004917811064165531	0.0010200057463450706	CD38	3.308228160299726	Not significant
ENSG00000004478	3379.744823454691	0.7755521775978559	0.09725970550917115	7.974033784471255	1.535775287825669e-15	2.475491267075708e-14	FKBP4	14.813672324927344	Not significant
ENSG00000004487	4302.034920239516	0.005059364650990602	0.046562707080719565	0.10865701262213674	0.9134745388653822	0.9306850106865937	KDM1A	0.03930355316570709	Not significant
ENSG00000004534	6845.700294481464	-0.7876868621119669	0.07113256590090475	-11.073505533447209	1.6867073508771726e-28	2.1243906971303003e-26	RBM6	27.772960262357117	Not significant
ENSG00000004660	819.6468063541431	-0.48709527159378796	0.12581042663881276	-3.8716605976719434	0.00010809639991843501	0.00025255231198054954	CAMKK1	3.966188769706203	Not significant
ENSG00000004700	1904.9475871919244	0.05354843805887758	0.13245000641393664	0.40429169849585683	0.685998229323467	0.7357730400190783	RECQL	0.16367700527872933	Not significant
ENSG00000004766	2092.0328006797167	-0.32595968418692023	0.09571679728440409	-3.405459579037038	0.0006605279100634559	0.0013386800203461656	VPS50	3.180108826905685	Not significant
ENSG00000004776	279.9676285952269	0.6737946160588427	0.28330371938210164	2.3783472293566055	0.017390441360613993	0.02736227639045967	HSPB6	1.7596893956829236	Not significant
ENSG00000004777	373.91336586356914	0.05675075585195239	0.17112415801482958	0.3316349749229117	0.7401649066169884	0.783537849642873	ARHGAP33	0.1306715099243635	Not significant
ENSG00000004779	1676.4354981389404	0.6475315460819756	0.09946611078644535	6.510072033199647	7.511477632012452e-11	5.440972324643762e-10	NDUFAB1	10.124274621676797	Not significant
ENSG00000004799	20607.16616918622	-2.370837394157324	0.23256466184274008	-10.19431488589819	2.1022147990952554e-24	1.4435403207361746e-22	PDK4	23.67732291090732	Downregulated
ENSG00000004809	19.409525967777537	-0.3780808759146441	0.21987842546169303	-1.719499651322148	0.08552343108558651	0.11771243733259672	SLC22A16	1.0679148841364356	Not significant
ENSG00000004838	68.55726308424552	0.5275150489008563	0.16989738059117562	3.104903954759707	0.001903408203476102	0.003564116881784887	ZMYND10	2.720468063259967	Not significant
ENSG00000004846	71.64134330285357	-1.5437863556396982	0.2384271303951166	-6.474877053971865	9.488917259229891e-11	6.766129736029725e-10	ABCB5	10.022783340277519	Not significant
ENSG00000004848	94.47307361981046	0.8364066426336508	0.2906084325577033	2.878122411219343	0.004000498720893895	0.007056542438298442	ARX	2.397885864114288	Not significant
ENSG00000004864	2126.4928032637526	-0.17450783879124504	0.09818849431040472	-1.777273803991442	0.07552320152555915	0.10507908991742726	SLC25A13	1.1219196080186067	Not significant
ENSG00000004866	1127.6487183457803	-0.029842663432539534	0.07568343295335626	-0.3943090616797415	0.6933528738782682	0.742236055594156	ST7	0.15904568000028543	Not significant
ENSG00000004897	3746.0262276401354	-0.05229354221423948	0.0692206613408891	-0.7554614648466143	0.4499721455222598	0.5138791813639205	CDC27	0.3468143693810805	Not significant
ENSG00000004939	14.698309060735477	-2.1910606433023725	0.30719735751819094	-7.132420216774251	9.861924345052589e-13	9.882340750232118e-12	SLC4A1	12.00603833344676	Downregulated
ENSG00000004948	19.485946003123274	-0.177988904213497	0.19500914507960992	-0.9127208067131178	0.36138939803979037	0.42513563249113706	CALCR	0.4420245923405386	Not significant
ENSG00000004961	814.2791618443899	0.828601958700292	0.09483273748553957	8.737509647727297	2.383053460974279e-18	6.080419404404244e-17	HCCS	17.622866214663325	Not significant
ENSG00000004975	1271.8359875630717	0.1431818923750302	0.06103118032207242	2.346044949801623	0.018973819090023804	0.02965417524889697	DVL2	1.7218452446101349	Not significant
ENSG00000005001	1360.2973706899984	2.3512096387597503	0.23006177443830153	10.21990569489545	1.6149791697800583e-24	1.127789979779081e-22	PRSS22	23.79183307488577	Upregulated
ENSG00000005007	5695.254162468507	0.2798115297726315	0.10425438727960103	2.6839304999433913	0.007276223031768136	0.012257879807706568	UPF1	2.1380939973515902	Not significant
ENSG00000005020	3447.6063802407775	0.6714431251070538	0.10665878889437361	6.295244227571324	3.069162424872284e-10	1.995348984193955e-09	SKAP2	9.512980127417258	Not significant
ENSG00000005022	9543.804510168371	0.03742651460675804	0.14200524944438958	0.2635572611096646	0.7921210950130477	0.8290639087378994	SLC25A5	0.10120842083999168	Not significant
ENSG00000005059	1020.0664207198403	0.4118720350315047	0.12655128616064962	3.2545859273896016	0.001135578013901332	0.0022106205229215584	MCUB	2.9447830245063105	Not significant
ENSG00000005073	37.52330290213303	4.841887856791854	0.44459855413375177	10.890471441648536	1.279760606053206e-27	1.3917255648030592e-25	HOXA11	26.892871262534666	Upregulated
ENSG00000005075	1018.750369100509	1.0859973988419	0.14238830350561835	7.627012697704126	2.4025593568480505e-14	3.1631776151013853e-13	POLR2J	13.619325873989018	Not significant
ENSG00000005100	1048.1429118903623	-0.23168253436570468	0.06518577249398917	-3.5541886749454155	0.00037914710627795175	0.0008040224607488632	DHX33	3.4211922542819644	Not significant
ENSG00000005102	403.486176181727	0.006403796340147012	0.2088167428724468	0.030667063627453924	0.9755350582189602	0.9809392442848575	MEOX1	0.010757118563207626	Not significant
ENSG00000005108	1155.2093706774958	-0.6210577499662091	0.1691698517038153	-3.6712082189063144	0.0002414065671508614	0.0005294622643761863	THSD7A	3.6172509196629155	Not significant
ENSG00000005156	1949.7718445799287	-0.48200910071501313	0.07475879042383722	-6.447524070177065	1.1369212026444992e-10	7.980107139176033e-10	LIG3	9.94426963420633	Not significant
ENSG00000005175	1335.2137545310463	0.04495115996614609	0.061097027258792215	0.7357339953013403	0.4618925967590865	0.5256202758306738	RPAP3	0.33545899859442185	Not significant
ENSG00000005187	2418.651493934531	-1.7789069270774012	0.22437629108410537	-7.928230378006357	2.222906541840945e-15	3.4874274478478276e-14	ACSM3	14.653078796057638	Not significant
ENSG00000005189	277.17384257123643	-0.7592008379467039	0.0974272629193358	-7.79248862379803	6.570208812487478e-15	9.540716161474464e-14	REXO5	14.18242082759852	Not significant
ENSG00000005194	1573.5905725781563	0.5422050983327946	0.0666557254379577	8.134411481838454	4.1394430310885724e-16	7.299020761818036e-15	CIAPIN1	15.383058089989571	Not significant
ENSG00000005206	2254.2692486507003	0.33269546946150474	0.15280776052848288	2.1772157926461553	0.029464470531914585	0.044422995666830146	SPPL2B	1.5307013586460032	Not significant
ENSG00000005238	1639.8006393458295	1.2873371247319287	0.12385556693015015	10.393857592674362	2.644366842615524e-25	2.0956288885010214e-23	FAM214B	24.57767829704102	Not significant
ENSG00000005243	906.2339368787045	0.3085096826330894	0.1464947528465244	2.1059435688887804	0.03520925448331593	0.05231743197851971	COPZ2	1.453343170533616	Not significant
ENSG00000005249	1046.3472880530649	-1.0471755708542534	0.14952214818094842	-7.0034813142664625	2.4967922529103445e-12	2.3346899073994232e-11	PRKAR2B	11.602617591876971	Not significant
ENSG00000005302	1674.2819022724345	-0.017075548881011184	0.07766653005067736	-0.21985723927500558	0.825982339575049	0.8576680421784159	MSL3	0.08302923828143187	Not significant
ENSG00000005339	6636.513813339937	-0.5367724781664823	0.10572102687356619	-5.077253731260281	3.829293526717122e-07	1.4255759312402183e-06	CREBBP	6.416881342415001	Not significant
ENSG00000005379	1328.545442141945	-0.9071591803267003	0.1441795752779748	-6.291870249844466	3.1366361938421814e-10	2.033911244580722e-09	TSPOAP1	9.50353585049872	Not significant
ENSG00000005381	21.042097437483314	-0.2217294665546563	0.18952176990166536	-1.1699419368534925	0.24202433581854127	0.29907457346030486	MPO	0.6161409630264725	Not significant
ENSG00000005421	71.46381026209477	-0.510642934631141	0.23143734498655733	-2.206398170791325	0.02735613300586422	0.04150411771758123	PON1	1.5629452933886177	Not significant
ENSG00000005436	1118.34735925646	-0.6777966961267946	0.08137666631302881	-8.329128321864863	8.143975541928952e-17	1.6173948530012721e-15	GCFC2	16.08916353928301	Not significant
ENSG00000005448	526.7159278247607	1.0299936632432136	0.10682097427019639	9.642241800172265	5.301727504303646e-22	2.4764133428806018e-20	WDR54	21.275582597692797	Not significant
ENSG00000005469	1140.8984144262429	-0.42691172396027954	0.12162237361079271	-3.5101413603918976	0.0004478685254727162	0.0009365989597034583	CROT	3.3488494570771232	Not significant
ENSG00000005471	268.4748958281319	-0.2537863950097208	0.19480194304403553	-1.3027919077396042	0.19264581422273674	0.24443754053622263	ABCB4	0.7152404228291108	Not significant
ENSG00000005483	6772.664937096652	-0.536621436620021	0.08769237606594088	-6.1193624884391875	9.395046517233437e-10	5.619726637373991e-09	KMT2E	9.027101065257146	Not significant
ENSG00000005486	3450.7200640362516	1.5208098443036255	0.1464117859509764	10.38720916096771	2.835280644609183e-25	2.239735615770313e-23	RHBDD2	24.54740394686885	Not significant
ENSG00000005513	203.92468125479658	0.9151731409148972	0.19667697504028578	4.6531788519090265	3.268565041824105e-06	1.01846382609618e-05	SOX8	5.485642868500037	Not significant
ENSG00000005700	5786.134859249211	-0.4058092257820837	0.09353055760195512	-4.338787623924107	1.432708894924976e-05	3.94376905618208e-05	IBTK	4.843842042799262	Not significant
ENSG00000005801	1966.734095422058	-0.3031358203575	0.08743979840781188	-3.4667945932777653	0.0005267042178913653	0.0010865970518858636	ZNF195	3.278433203762112	Not significant
ENSG00000005810	12073.655562654138	-1.0351626598864578	0.14625835446385518	-7.077630974866994	1.4663958020810054e-12	1.429774389883989e-11	MYCBP2	11.833748791318934	Not significant
ENSG00000005812	2379.023570356996	-0.16466387955888295	0.06909911346188312	-2.3830100171938655	0.01717172705913724	0.027048318924314824	FBXL3	1.7651860231539682	Not significant
ENSG00000005844	1327.4274485879614	-0.5139437225340235	0.1999712382625895	-2.5700882136817365	0.010167262146720113	0.01668255455991577	ITGAL	1.992795978704563	Not significant
ENSG00000005882	875.1492678979122	-0.33864734211011993	0.13495251678056072	-2.5093814490379365	0.012094280434373364	0.01956099107665209	PDK2	1.9174199654730182	Not significant
ENSG00000005884	15367.70452299064	2.3140341460058846	0.1617303801594592	14.307974443171075	1.9511385118205215e-46	2.470041297579559e-43	ITGA3	45.70971189883507	Upregulated
ENSG00000005889	3717.8793655535346	-0.7668920715811829	0.11099153234738272	-6.909464671421548	4.864860009420264e-12	4.348078718050276e-11	ZFX	11.312929652417425	Not significant
ENSG00000005893	9470.75502407748	0.1551645212165254	0.06967760251374787	2.2268923673989844	0.025954468080345634	0.039535480626398396	LAMP2	1.5857878672720473	Not significant
ENSG00000005961	38.36640383922456	-0.5182891735745823	0.1663836613962047	-3.1150244514718	0.0018392966231927973	0.003453236220111602	ITGA2B	2.7353482264836533	Not significant
ENSG00000005981	53.54163379482544	-0.7036333339808636	0.22113522871700453	-3.1819142434393886	0.0014630513203987216	0.0027909960894372584	ASB4	2.83474043957868	Not significant
ENSG00000006007	2961.4975264803647	0.426058923076099	0.07776078911681618	5.479097214870746	4.27501443832311e-08	1.9023525268038628e-07	GDE1	7.36906241415839	Not significant
ENSG00000006015	1107.2194166019347	0.6037439226443361	0.13249958306682158	4.556572244758375	5.199516065932468e-06	1.5560098630574485e-05	REX1BD	5.284037075533545	Not significant
ENSG00000006016	207.9145061062083	0.7794787189954833	0.23621556603324695	3.2998617833922634	0.0009673245686485427	0.001906841356037525	CRLF1	3.014427781633264	Not significant
ENSG00000006025	2084.167829322515	0.4640274126022648	0.1636891590650656	2.8348084580104436	0.0045853168459301	0.008005738146872513	OSBPL7	2.338630649157601	Not significant
ENSG00000006042	3194.2246158048606	0.2410577624147837	0.12009752352128428	2.0071834568017737	0.04473013244498911	0.0651277271247752	TMEM98	1.3493998158885376	Not significant
ENSG00000006047	121.53978701816338	-1.6869920283954039	0.34463229462010747	-4.895049171915233	9.828115116589875e-07	3.378358974700796e-06	YBX2	6.0075297652763116	Not significant
ENSG00000006059	0.2632976608351815	1.3198495177888059	0.8493603298863291	1.553933556050873	0.1202002664939375	0.16018050574478887	KRT33A	0.9200945694654072	Not significant
ENSG00000006062	1088.664000411451	-0.3402487424247937	0.09937562454803837	-3.423865198052836	0.0006173723711977413	0.0012579822001970648	MAP3K14	3.2094528100739597	Not significant
ENSG00000006071	3014.067851560107	-0.7397133316517838	0.29834696329524796	-2.4793727527226546	0.013161368197946834	0.021137993906152404	ABCC8	1.8806989610311713	Not significant
ENSG00000006116	1.358101435613648	-0.29736584525069104	0.4914337539348754	-0.6050985364145294	0.5451135266668913	0.6060754499637422	CACNG3	0.26351304108016965	Not significant
ENSG00000006118	1426.4785036897854	1.4338588713959355	0.17913163705600765	8.004498228013304	1.1995478304851415e-15	1.9630121142430365e-14	TMEM132A	14.920982430395926	Not significant
ENSG00000006125	11620.829150660533	0.6891890703916019	0.06155073869302063	11.197088532582478	4.213542671166091e-29	5.810922591084141e-27	AP2B1	28.375352603556404	Not significant
ENSG00000006128	78.74096432118151	-0.9425091964681543	0.32187917953182865	-2.928145889519876	0.0034099000533778802	0.00609292408654673	TAC1	2.4672583503044523	Not significant
ENSG00000006194	1927.756361330455	0.054774267134189564	0.05068077709796177	1.0807700724145453	0.27979940413608173	0.3397087466127291	ZNF263	0.553153214721558	Not significant
ENSG00000006210	2273.3361985512042	1.541711353397588	0.21275627560508378	7.246373104684809	4.2807986263105057e-13	4.5549911590129806e-12	CX3CL1	12.368475201396972	Not significant
ENSG00000006282	3289.4718566218644	0.4929800120449743	0.11731125073547925	4.20232508778358	2.6418736640009913e-05	6.920708151910486e-05	SPATA20	4.578087954450145	Not significant
ENSG00000006283	64.23826748727974	-1.04031292882909	0.24255592594779932	-4.288961091195837	1.7951081348139943e-05	4.849424317795826e-05	CACNA1G	4.745909385002922	Not significant
ENSG00000006327	3717.9332895260686	1.5517559655572812	0.1662582579080718	9.33340686400843	1.0252139528975598e-20	3.814383065746671e-19	TNFRSF12A	19.98918549181165	Not significant
ENSG00000006377	4.900241502490278	2.1326112054623825	0.4106480725902465	5.1932819068417935	2.066189540631146e-07	8.103257605849626e-07	DLX6	6.6848298412508305	Upregulated
ENSG00000006432	1049.2201040482892	-0.07351629879793115	0.12810618429649195	-0.5738700219794487	0.5660557604950548	0.6260473527219047	MAP3K9	0.24714078562705666	Not significant
ENSG00000006451	2727.319045713234	1.0501230414202456	0.09517531606467741	11.033565054899562	2.6321955600248734e-28	3.1852146860183346e-26	RALA	27.57968184777669	Not significant
ENSG00000006453	3233.2936551948883	1.6167055601643487	0.14617996469886582	11.059693190477917	1.9676943869588154e-28	2.4409298309781567e-26	BAIAP2L1	27.70604235324413	Not significant
ENSG00000006459	4099.803499973706	-0.6288857376447937	0.11931821811266478	-5.270659817019527	1.3593420541134578e-07	5.50516248836762e-07	KDM7A	6.866671247077538	Not significant
ENSG00000006468	1746.0012575000749	1.0394447151330326	0.15719335343987229	6.612523318491506	3.778235768261398e-11	2.8876014914953833e-10	ETV1	10.422710944863068	Not significant
ENSG00000006530	1635.33814702802	-0.2967581874875406	0.05904084848130363	-5.02631982976184	4.99981774863875e-07	1.8190936026955957e-06	AGK	6.301045826104597	Not significant
ENSG00000006534	2563.2836882139286	1.7651262184292977	0.14486678478968437	12.18447845716935	3.760512923761626e-34	9.619898656578188e-32	ALDH3B1	33.4247529144429	Not significant
ENSG00000006555	1108.7817442965177	0.9130736237532056	0.16045466914402853	5.690539444094366	1.2663865340847241e-08	6.196633891063528e-08	TTC22	7.897433716120899	Not significant
ENSG00000006576	2125.7519145036144	0.0017993517068506475	0.11033964330547062	0.016307391006052274	0.9869891611560849	0.9899565374642608	PHTF2	0.005687616606907641	Not significant
ENSG00000006606	44.790459158569355	1.2826651897042332	0.24511740776221838	5.2328604541563655	1.669067459055467e-07	6.657392033324165e-07	CCL26	6.777526109993322	Not significant
ENSG00000006607	3709.366471567173	-0.1413419630217202	0.0840625457341472	-1.681390466911656	0.0926870959987876	0.12660876780799418	FARP2	1.0329807246107348	Not significant
ENSG00000006611	3364.2706914343926	1.0551571378655813	0.23616905462567733	4.4678043850325	7.902651910165107e-06	2.2851688538636034e-05	USH1C	5.102227147103397	Not significant
ENSG00000006625	620.6222546379332	0.9867007843467641	0.11358210866770553	8.68711451055592	3.717613474496491e-18	9.232696803965833e-17	GGCT	17.42973576642523	Not significant
ENSG00000006634	558.1831816611209	0.13292108741125908	0.10285489511517888	1.2923165908867196	0.19624752868624795	0.2483628879908088	DBF4	0.7071958035492492	Not significant
ENSG00000006638	102.55124099744266	0.6007206797789466	0.17411780897410944	3.4500817769207694	0.000560416762690758	0.0011501391032783849	TBXA2R	3.251488882959387	Not significant
ENSG00000006652	1567.0496100711703	-1.2851676912615555	0.16908562737267402	-7.600691503062973	2.945525252434598e-14	3.820979315901234e-13	IFRD1	13.530837249639585	Not significant
ENSG00000006659	0.13597417903537407	0.5982725033989628	1.3604320484371155	0.43976654628672346	0.6601061994700572		LGALS14	0.1803861884982352	Not significant
ENSG00000006695	759.9427119025303	-0.42859525351500116	0.07153163115575632	-5.991688524224449	2.0767339336350035e-09	1.1651421337662203e-08	COX10	8.682619140708953	Not significant
ENSG00000006704	1518.0648981260904	0.9497420376414907	0.11500478063903848	8.25828311105095	1.477826989764794e-16	2.8095215301758727e-15	GTF2IRD1	15.830376406122847	Not significant
ENSG00000006712	2344.2555354834426	0.8429929889497417	0.11839272320257532	7.1203108277807114	1.076839380525499e-12	1.07275451766152e-11	PAF1	11.96784907047505	Not significant
ENSG00000006715	5698.040549852977	-0.21466419724637226	0.06677512468971375	-3.214733004900548	0.001305659021993245	0.0025143535858432988	VPS41	2.8841702259717983	Not significant
ENSG00000006740	693.3032422115061	-0.6690073667367504	0.12079504452323253	-5.538367648915267	3.053038366248486e-08	1.3950449811977812e-07	ARHGAP44	7.515267738071035	Not significant
ENSG00000006744	2755.3159757251183	-0.13819973005551014	0.058385024052950846	-2.3670407317152655	0.017930959283588798	0.02814910038890983	ELAC2	1.7463964756121115	Not significant
ENSG00000006747	1299.8347728120948	0.0668280146945519	0.21998935941545936	0.30377839579206334	0.7612967270617954	0.8020558224717786	SCIN	0.11844603730514801	Not significant
ENSG00000006756	3864.532285633467	0.07722789368297543	0.1253154569588721	0.6162679014793939	0.53771772010015	0.5991739477472375	ARSD	0.26944565142522653	Not significant
ENSG00000006757	566.94392168125	0.35803976154380573	0.11683948797407796	3.064372908097993	0.002181268313392627	0.004042248298506898	PNPLA4	2.661290909451713	Not significant
ENSG00000006788	51.18311746841918	-0.002628471724113062	0.2612491284233013	-0.010061169351938109	0.991972483744431	0.9938445477268217	MYH13	0.003500374543096555	Not significant
ENSG00000006831	4405.710555689347	0.07541400902078486	0.09430392486150355	0.7996910959065515	0.42388979309303654	0.48795040186850774	ADIPOR2	0.3727470407489296	Not significant
ENSG00000006837	49.5360251729736	-0.6219722751787045	0.10586852243286081	-5.87494999349919	4.229710092952309e-09	2.249587921030286e-08	CDKL3	8.373689398427743	Not significant
ENSG00000007001	32.297017411862434	-0.6017831604021342	0.1958887177492649	-3.0720664636357933	0.002125823859305138	0.0039477986753032905	UPP2	2.672472722926977	Not significant
ENSG00000007038	240.7008009989688	3.0716629345390833	0.27936767302356424	10.995055015832104	4.036672802489368e-28	4.7433350857525765e-26	PRSS21	27.393976451439883	Upregulated
ENSG00000007047	1210.6807269836777	0.7018367862775267	0.12857296314655425	5.458665407575122	4.797268219350951e-08	2.1155039245274017e-07	MARK4	7.319005999080991	Not significant
ENSG00000007062	4750.46502466672	0.3868279575546366	0.2296877337774426	1.6841472167140457	0.09215322117620582	0.12594919820373252	PROM1	1.035489479602786	Not significant
ENSG00000007080	1257.083293266033	1.5973073704380427	0.17681178944242176	9.033941545839063	1.6559718921781396e-19	5.081332769460479e-18	CCDC124	18.780947039033947	Not significant
ENSG00000007129	115.50206091610778	-0.21908633497476568	0.1744237367708873	-1.2560580287449323	0.20909493182503022	0.26270956265435136	CEACAM21	0.6796564937585982	Not significant
ENSG00000007168	7865.707094653657	-0.385725201202266	0.051794473125947996	-7.447227048034694	9.532249244758637e-14	1.1384281802424368e-12	PAFAH1B1	13.020804610449781	Not significant
ENSG00000007171	150.75065041772152	-0.8849633169595853	0.2952966655735736	-2.996861868523522	0.002727742807926971	0.00495690374739484	NOS2	2.5641965806298406	Not significant
ENSG00000007174	155.4168504448106	-1.4865879530710544	0.18517412420375198	-8.028054456654658	9.903052448335432e-16	1.6423698538099326e-14	DNAH9	15.004230920842751	Not significant
ENSG00000007202	7664.519350472653	-0.24167328986245273	0.06958279486413947	-3.4731759529682624	0.0005143380425045268	0.001063039929442963	KIAA0100	3.2887513523291627	Not significant
ENSG00000007216	1363.3535368829641	-3.37237842501785	0.5334069175043206	-6.322337252010861	2.576363141917387e-10	1.6982670366187613e-09	SLC13A2	9.588992922594993	Downregulated
ENSG00000007237	3756.8729938574097	-0.44365380181516295	0.13897318359468308	-3.1923698539502734	0.001411105194254462	0.00270014284360636	GAS7	2.850440609504803	Not significant
ENSG00000007255	697.419640985731	1.1583625939142892	0.13601466076001348	8.516453942844613	1.6451303805201627e-17	3.683599870614126e-16	TRAPPC6A	16.7837996774729	Not significant
ENSG00000007264	212.8160288295636	-0.26107635372909493	0.1759142319640453	-1.4841116083345418	0.1377793141019731	0.18104597173083375	MATK	0.860815981599183	Not significant
ENSG00000007306	1638.596437184291	1.728082324319359	0.37265305779608715	4.637241767287342	3.53089322253196e-06	1.0925498883357229e-05	CEACAM7	5.4521154157040606	Not significant
ENSG00000007312	195.35367352416108	-0.6910018091434462	0.2789196882747781	-2.477422133294172	0.013233528118633549	0.02124718727008056	CD79B	1.8783243554962101	Not significant
ENSG00000007314	50.00105532531139	-1.398622230862464	0.25462329518190463	-5.492907590655752	3.953696980124228e-08	1.7694155846872133e-07	SCN4A	7.402996619013969	Not significant
ENSG00000007341	972.552997861102	-0.7679820684343331	0.0845928080242639	-9.078574010855053	1.1000658663302898e-19	3.4682280940267606e-18	ST7L	18.958581310725958	Not significant
ENSG00000007350	10.258617733761827	-0.5391857048692645	0.260691490468928	-2.0682903914484716	0.03861272474903516	0.05692238052937696	TKTL1	1.4132695508308175	Not significant
ENSG00000007372	589.979692874838	-1.0541296514313714	0.25318228609159	-4.163520551552468	3.133778043602132e-05	8.08448581715563e-05	PAX6	4.503931766595063	Not significant
ENSG00000007376	734.6397660499726	0.9921450728565401	0.1275669743971991	7.777444574074055	7.400417529587586e-15	1.0652286130343973e-13	RPUSD1	14.130743776798685	Not significant
ENSG00000007384	1852.916509286575	1.3493160073144168	0.12021392559884789	11.224290368963281	3.0986396214806667e-29	4.371029582621242e-27	RHBDF1	28.508828930215458	Not significant
ENSG00000007392	3204.5011500805927	-0.3224329395207445	0.07295819359420039	-4.419420542593799	9.896589917590091e-06	2.8042610044264118e-05	LUC7L	5.004514425109104	Not significant
ENSG00000007402	405.9135167211708	-0.2653547332614987	0.1798294290672201	-1.4755912568810376	0.14005365365954164	0.18373622225856648	CACNA2D2	0.8537055570047821	Not significant
ENSG00000007516	841.4230060308136	0.24109740020842108	0.18620606203296805	1.2947881372719994	0.19539332535345777	0.24744040986356777	BAIAP3	0.7090902758868073	Not significant
ENSG00000007520	1041.2136115525573	1.054200960003722	0.12408735682879309	8.49563555018932	1.9685276941638134e-17	4.3349754378347807e-16	TSR3	16.70585847097387	Not significant
ENSG00000007541	1807.136565645746	0.31221236625155513	0.15838668509638204	1.9712033625905265	0.048700619464508925	0.0704331532076201	PIGQ	1.3124655145901511	Not significant
ENSG00000007545	704.1175186788407	0.14111553323046813	0.09803411266251363	1.4394533637108953	0.15002211424636666	0.1953654900580702	CRAMP1	0.82384471836245	Not significant
ENSG00000007866	1657.4931319516002	1.0339628106315835	0.1265170383728958	8.17251829420861	3.020178845515773e-16	5.4480186321083215e-15	TEAD3	15.519967338724692	Not significant
ENSG00000007908	455.1784162013566	-0.46724622804525945	0.316429456963288	-1.4766205160838397	0.13977738908575807	0.1834127798315539	SELE	0.8545630760115582	Not significant
ENSG00000007923	1400.5861868049797	-0.3075362615710632	0.06772004558054992	-4.5412884609663	5.591146871286474e-06	1.6625277242179945e-05	DNAJC11	5.252499099307865	Not significant
ENSG00000007933	485.7738220735541	-0.02779187118207039	0.17495775096877728	-0.15884904228695812	0.8737878091608157	0.8971188594636457	FMO3	0.05859401873736867	Not significant
ENSG00000007944	1439.8787239193543	-0.39892242925966176	0.07308059009937759	-5.458664588192198	4.79729035465624e-08	2.1155039245274017e-07	MYLIP	7.319003995186624	Not significant
ENSG00000007952	125.73209775063977	2.6281221399634016	0.32138890923271574	8.177389027635657	2.9006035746310346e-16	5.247658471479789e-15	NOX1	15.537511622150321	Upregulated
ENSG00000007968	170.32394813664104	0.11321707659682902	0.20781479021486482	0.5447979736176193	0.5858924725210474	0.6442324926685185	E2F2	0.23218208172208288	Not significant
ENSG00000008018	4848.959664880967	0.5179482342221028	0.08012216855106322	6.464480974351132	1.0164708460083519e-10	7.193270261492811e-10	PSMB1	9.992905073099992	Not significant
ENSG00000008056	78.65767822375416	1.6926051605236758	0.22025125656531622	7.684883105407975	1.5313675329821414e-14	2.0874289850467776e-13	SYN1	13.814920564762108	Not significant
ENSG00000008083	1812.8141805687449	-0.45719170020606087	0.09455641640923172	-4.835120847086421	1.3306477227807574e-06	4.456433276972701e-06	JARID2	5.875936904932746	Not significant
ENSG00000008086	2141.8774074018725	-0.08476912260705512	0.11986329815717904	-0.7072150016754565	0.4794328772926903	0.5427782622722932	CDKL5	0.3192721873711805	Not significant
ENSG00000008118	90.31974875920386	0.4888142755594731	0.15939348828478433	3.0667142103454124	0.002164256730167897	0.004012827733061832	CAMK1G	2.664691223287288	Not significant
ENSG00000008128	86.21795485609167	-0.26319776699471653	0.11766210877487014	-2.2368948656045964	0.02529321221838791	0.03861040947488631	CDK11A	1.5969960120896904	Not significant
ENSG00000008130	2743.1139245417585	0.27262041245339835	0.08386333044547954	3.250770163851671	0.0011509285943819524	0.0022382088609510693	NADK	2.9389516199217853	Not significant
ENSG00000008196	0.6118785049744608	1.8281836168944985	0.7169047921758616	2.550106564842201	0.010768999641001803	0.01759271558055526	TFAP2B	1.9678246375163917	Not significant
ENSG00000008197	0.15641075282153813	0.19020877450854998	1.49110059390864	0.1275626710133308	0.8984950739397811		TFAP2D	0.046484299597450526	Not significant
ENSG00000008226	198.9404513666409	-0.8516316649784571	0.12933566839969737	-6.58466203110023	4.5592127855332665e-11	3.438177083356475e-10	DLEC1	10.341110138127847	Not significant
ENSG00000008256	2619.3294461702712	0.21458901889755705	0.09660040394542213	2.2214091259783637	0.026323263482637388	0.040050297832504564	CYTH3	1.579660269137094	Not significant
ENSG00000008277	1437.6443746446866	0.16374381068802696	0.15912607226374598	1.029019370355772	0.30347057261083427	0.3649158031843117	ADAM22	0.5178834158650134	Not significant
ENSG00000008282	4442.327271357559	0.9198891957210253	0.10964103417121333	8.39000838212219	4.861075121527723e-17	9.995876755521314e-16	SYPL1	16.31326766742312	Not significant
ENSG00000008283	4830.729369849963	0.4013632418132909	0.14740178272281287	2.7229198616142196	0.006470775210506988	0.010994394441914482	CYB561	2.1890436869545025	Not significant
ENSG00000008294	10758.185909216429	-0.6291497653287154	0.10576857742082339	-5.9483617977152665	2.7083942404281035e-09	1.4909002167289145e-08	SPAG9	8.567288118428355	Not significant
ENSG00000008300	710.8122042352528	0.9526385641040694	0.16374682271815172	5.817752969434974	5.9643957931313065e-09	3.093540803639866e-08	CELSR3	8.224433544784855	Not significant
ENSG00000008311	2716.596128554078	-1.3615812973666703	0.15312081387989093	-8.89220258739419	5.990933974314059e-19	1.67963879715976e-17	AASS	18.222505466713937	Not significant
ENSG00000008323	1167.6328502521187	0.6093609107625141	0.20012505292646335	3.044900685105257	0.002327571566587216	0.004288742802222207	PLEKHG6	2.633096956750021	Not significant
ENSG00000008324	521.6466415732044	0.5080834312782077	0.11114169863273375	4.57149240589855	4.8426284273879605e-06	1.4586678708864523e-05	SS18L2	5.314918852887359	Not significant
ENSG00000008382	373.10291687753966	0.5024103189693438	0.1367996061445708	3.6726006245836196	0.00024009456169646646	0.0005268889990255998	MPND	3.619617676894092	Not significant
ENSG00000008394	1938.3741695283818	0.9304769530721235	0.17329724056872714	5.3692542940584795	7.906287236638819e-08	3.3420309370490734e-07	MGST1	7.102027411720697	Not significant
ENSG00000008405	1371.3902708407272	-0.4085106828211434	0.09476154653107884	-4.310933050118221	1.625671244860449e-05	4.4265740514697824e-05	CRY1	4.788967276072018	Not significant
ENSG00000008438	19.09182990440019	-1.51743298536933	0.19189039693871773	-7.907810966975792	2.6195417168896134e-15	4.0593852368573127e-14	PGLYRP1	14.581774680907312	Not significant
ENSG00000008441	3015.913239192088	0.4339881495784778	0.15748825026009786	2.7556858931490433	0.005856921244396889	0.010033236725941613	NFIX	2.232330615711464	Not significant
ENSG00000008513	6336.023443236137	0.5568725552619083	0.12571580404650887	4.429614553917914	9.440165876112904e-06	2.687113690605052e-05	ST3GAL1	5.025020374510448	Not significant
ENSG00000008516	130.15971836123273	-0.5199525428122299	0.15719259540803837	-3.3077419547819304	0.0009405142767794932	0.0018583403752576975	MMP25	3.0266346075782558	Not significant
ENSG00000008517	4317.0636264397635	0.9871953798561972	0.1869455892722525	5.280656172200594	1.287220501756527e-07	5.234979457390713e-07	IL32	6.890347051779736	Not significant
ENSG00000008710	3750.5058441888855	-0.5409245077382047	0.13914753139567382	-3.887417206131063	0.00010131652883958411	0.0002380299624966903	PKD1	3.9943196977961968	Not significant
ENSG00000008735	254.62107203777475	0.3397580703056214	0.18589786379109907	1.8276598954758363	0.06760061057822248	0.09501240926949575	MAPK8IP2	1.170049381431807	Not significant
ENSG00000008838	2701.5771746406417	0.6084411536702383	0.10507881037137556	5.790331576079427	7.0247607957917326e-09	3.592567744042153e-08	MED24	8.153368459584648	Not significant
ENSG00000008853	1046.160113556967	0.05464361833697638	0.14055923393126865	0.38875865219709643	0.6974546902193742	0.7460025772982722	RHOBTB2	0.15648400085274017	Not significant
ENSG00000008869	4217.95179362327	-0.8298876260280071	0.09523607139813098	-8.714005248690821	2.933227890705603e-18	7.381209348619625e-17	HEATR5B	17.532654194151693	Not significant
ENSG00000008952	7424.349820287139	-0.036910335918693575	0.07384561786623584	-0.4998310933704023	0.6171940148091486	0.6731934805955436	SEC62	0.2095782941253561	Not significant
ENSG00000008988	29573.997711585977	0.5452749158349943	0.10937320053504573	4.985452680981713	6.181690750842295e-07	2.2100103964560883e-06	RPS20	6.208892725018765	Not significant
ENSG00000009307	30741.279810753633	-0.2272963869232483	0.051591495486158365	-4.4056948685317785	1.054453084813705e-05	2.9731843348613506e-05	CSDE1	4.97697273831405	Not significant
ENSG00000009335	6187.458845891556	-0.09281216551691916	0.05960737114750646	-1.557058526993968	0.11945659044546612	0.159266851650605	UBE3C	0.9227898851343307	Not significant
ENSG00000009413	5234.658227444178	-1.4026845682475244	0.14359074956825132	-9.768627662054252	1.5351736559429215e-22	7.846231236150509e-21	REV3L	21.813842490836933	Not significant
ENSG00000009694	265.0744588441212	-1.4164495050597883	0.23053816194345395	-6.1440999317380385	8.041820397203276e-10	4.872861520013748e-09	TENM1	9.09464563048386	Not significant
ENSG00000009709	3.055609365097943	3.1863886491290656	0.6643779065693897	4.79604848027298	1.6182613083062506e-06	5.338910612341878e-06	PAX7	5.790951349477438	Upregulated
ENSG00000009724	194.06597158416002	-1.555985049518269	0.1458672911820647	-10.667127886649801	1.4504044329484083e-26	1.35623802393047e-24	MASP2	25.838510881553137	Not significant
ENSG00000009765	1045.7781552618442	-0.1294803736356915	0.3349153676253399	-0.386606247882114	0.6990477318206861	0.7473179441667045	IYD	0.15549316909180674	Not significant
ENSG00000009780	848.902578994637	-0.14333499534709696	0.05011413819667048	-2.86017081216853	0.004234128818545608	0.007439409538406896	FAM76A	2.373235933200763	Not significant
ENSG00000009790	737.5206183126032	-0.7180798590643342	0.19429380913676747	-3.6958452884047523	0.00021915640514366102	0.00048468867742128795	TRAF3IP3	3.6592458319783194	Not significant
ENSG00000009830	1176.0252005603606	0.02502615872267795	0.07293870468328201	0.3431121903157967	0.7315140606464157	0.7759773156486439	POMT2	0.13577732175676618	Not significant
ENSG00000009844	1792.4564063333696	0.15306125772588006	0.06790817099368385	2.253944635618537	0.024199651168572308	0.037074042805559065	VTA1	1.6161908942119672	Not significant
ENSG00000009950	996.9786628961242	-0.5653135754846195	0.22565584248772502	-2.5052024767112813	0.01223813123288765	0.019770983123265896	MLXIPL	1.9122848940537867	Not significant
ENSG00000009954	6635.735385346176	-0.05450283485477367	0.05320799864145837	-1.0243353677337226	0.30567689817740473	0.3672258271118288	BAZ1B	0.5147373822526224	Not significant
ENSG00000010017	2005.3695428106034	-0.1209063993074467	0.061840505658347734	-1.9551327729340093	0.050567400917439054	0.07289595953446235	RANBP9	1.2961293678272565	Not significant
ENSG00000010030	398.70985932864284	0.9786000971076444	0.15942661994137597	6.13824778739895	8.343664880262375e-10	5.03598315975934e-09	ETV7	9.07864314748368	Not significant
ENSG00000010072	692.5364151763401	0.04529684569292105	0.07087886144140912	0.6390741156355194	0.5227747178151372	0.5847534689949693	SPRTN	0.2816854237289738	Not significant
ENSG00000010165	1631.5935789808786	0.47675440488319415	0.06491114123973463	7.344723814397432	2.0618440329875016e-13	2.3209613223132453e-12	EEF1AKNMT	12.685744189767698	Not significant
ENSG00000010219	748.5094320345062	0.0037959091124754366	0.06693125916855648	0.05671354699776379	0.9547733824419236	0.9641666449432953	DYRK4	0.020099696933536144	Not significant
ENSG00000010244	9929.238355708598	-0.24447186472364543	0.07404602265908365	-3.301620477972488	0.0009612804177321762	0.001895229485834718	ZNF207	3.0171499046217445	Not significant
ENSG00000010256	5684.540335164168	0.365385083927519	0.1224723307894658	2.9834092449471603	0.0028505656032899655	0.005163186035865881	UQCRC1	2.545068959634775	Not significant
ENSG00000010270	1546.063187125155	0.28251150292727234	0.06072459109761648	4.652340967979961	3.2818782511129856e-06	1.0221605665780364e-05	STARD3NL	5.483877534145374	Not significant
ENSG00000010278	7258.534353325053	1.2651312427209702	0.12152953479652415	10.410072290979873	2.2305221110777e-25	1.7906558970427348e-23	CD9	24.65159346725696	Not significant
ENSG00000010282	17.08755135865125	-1.193659059431206	0.30675762632275116	-3.891212335093872	9.97445957892417e-05	0.00023453779984314145	HHATL	4.001110625290252	Not significant
ENSG00000010292	3059.7391169509388	0.6492874703772635	0.11411098656247676	5.689964568151139	1.2706573498914652e-08	6.215067830279515e-08	NCAPD2	7.8959715470966785	Not significant
ENSG00000010295	1047.8266760630959	0.06974691525789671	0.11043030066809799	0.6315921883389907	0.5276533923347538	0.5893693336580125	IFFO1	0.2776512653941649	Not significant
ENSG00000010310	648.066661064183	0.5804492735522071	0.16970097011813834	3.4204240149489062	0.0006252359961906606	0.0012728497280193507	GIPR	3.2039560266590033	Not significant
ENSG00000010318	260.99568945421515	-0.7686445925880233	0.0683617726856496	-11.243777953542976	2.4851443868174734e-29	3.5564217004623854e-27	PHF7	28.604648373700694	Not significant
ENSG00000010319	738.0039254815338	-0.46373807118945476	0.18864061523590941	-2.4583150908912965	0.013959064046406943	0.022310281638639202	SEMA3G	1.8551437001303133	Not significant
ENSG00000010322	6025.26124429574	-0.1888366664318443	0.08328220449799742	-2.2674311705615935	0.0233638991356304	0.03590619523514736	NISCH	1.6314546773225034	Not significant
ENSG00000010327	8268.554071237075	-0.9658553857906557	0.15273827016336589	-6.3235977778037915	2.555423753667718e-10	1.6864908644042584e-09	STAB1	9.592537072586017	Not significant
ENSG00000010361	457.61378633158824	0.3652194599648528	0.12037518135247909	3.034009634389898	0.002413267230175492	0.004433541901939038	FUZ	2.6173945843636197	Not significant
ENSG00000010379	31.92449506554266	-2.1781176670941913	0.28984975491375853	-7.514643811730203	5.706608776974093e-14	7.047190808823535e-13	SLC6A13	13.243621899980438	Downregulated
ENSG00000010404	873.1949718703881	-0.28778492997867483	0.1148386897242752	-2.5059928032062992	0.01221081051905458	0.019729428181652738	IDS	1.9132555078593674	Not significant
ENSG00000010438	22774.11593720266	-2.9949008587303565	0.4081860566556813	-7.337097409127466	2.1827575219967717e-13	2.4481395814635306e-12	PRSS3	12.660994506484048	Downregulated
ENSG00000010539	534.9626694723437	-0.12224632274436244	0.07279880311795262	-1.6792353377883458	0.0931061874656449	0.12712496370447512	ZNF200	1.031021456581548	Not significant
ENSG00000010610	3012.348706236412	0.14555651942161446	0.16225375501079686	0.8970918387184856	0.36966991326952386	0.4335441816224745	CD4	0.4321858943896703	Not significant
ENSG00000010626	410.58077036326193	1.0068542300415821	0.14108210520044956	7.136654422692679	9.562986236785383e-13	9.61400440811582e-12	LRRC23	12.019406469267434	Not significant
ENSG00000010671	876.6931684151579	-0.6433445737025214	0.18174712953585848	-3.5397784567243487	0.00040046305313667463	0.0008452679175522166	BTK	3.3974375458944492	Not significant
ENSG00000010704	845.7239362420104	0.17743872805413455	0.068691927173332	2.5831088943886975	0.009791441276160245	0.016113027087746937	HFE	2.0091533764080225	Not significant
ENSG00000010803	2425.7205785745377	-0.40684391639221795	0.06753672971208804	-6.024039335730511	1.7011699271769444e-09	9.698632984362597e-09	SCMH1	8.76925230323085	Not significant
ENSG00000010810	3445.4295978831474	-0.3111837952724403	0.12391856684177589	-2.5111958861642742	0.012032290913498112	0.019469660034780702	FYN	1.9196516763701528	Not significant
ENSG00000010818	5231.260917565421	-0.5593674251154817	0.1076012006191973	-5.198524011782114	2.0087717953201247e-07	7.898150918097093e-07	HIVEP2	6.6970693980763105	Not significant
ENSG00000010932	462.66480973556776	-0.45672502685893734	0.1964366657159411	-2.325049782301785	0.020069298413258392	0.03122888843831805	FMO1	1.6974678094047015	Not significant
ENSG00000011007	2945.39673359325	-0.43367221481715534	0.06407315198499851	-6.76839208595031	1.3022146215562076e-11	1.0832845879607932e-10	ELOA	10.88531743260644	Not significant
ENSG00000011009	2437.36026418973	1.126132993955258	0.12007216497841361	9.378801441264198	6.672690519858137e-21	2.5645861938234885e-19	LYPLA2	20.17569901730938	Not significant
ENSG00000011021	1398.1500814389162	-0.3185610832612143	0.07282119328247225	-4.3745655474982525	1.2167455952776908e-05	3.391090235961058e-05	CLCN6	4.91480021726449	Not significant
ENSG00000011028	7182.204098517296	0.6294663282226652	0.1781647075562126	3.5330584651512016	0.00041078161825450123	0.0008652350706681414	MRC2	3.386388998544209	Not significant
ENSG00000011052	0.0						NME1-NME2		Not significant
ENSG00000011083	51.29695185294704	-1.116076299534632	0.289499529892616	-3.855192096334726	0.00011563879112265435	0.00026871174261343676	SLC6A7	3.9368964570524407	Not significant
ENSG00000011105	3178.678615639062	0.6356913618814746	0.12595651599374807	5.046911284153235	4.4900971282004117e-07	1.6482161740781466e-06	TSPAN9	6.3477442643897195	Not significant
ENSG00000011114	3194.7172810576344	-0.43689301654383367	0.06936698055999653	-6.298285048834703	3.0095669500897297e-10	1.959492805747463e-09	BTBD7	9.521495991022986	Not significant
ENSG00000011132	685.0224999631614	0.29930838758010647	0.09512251239453247	3.146556793398051	0.0016520517362689042	0.0031245009892000896	APBA3	2.7819763562745496	Not significant
ENSG00000011143	658.7373566009734	-0.16386389787837524	0.07115697231522371	-2.3028509019813552	0.021287233423175372	0.03297026974210291	MKS1	1.6718807775998106	Not significant
ENSG00000011198	1637.7092309327004	-0.3182960885038634	0.0891895462328848	-3.56876003912783	0.0003586747451640494	0.0007641203675615726	ABHD5	3.445299201584484	Not significant
ENSG00000011201	794.845773798408	0.9034045759387499	0.20442548572342337	4.419236538642777	9.905019007501233e-06	2.8063273180210656e-05	ANOS1	5.004144686723619	Not significant
ENSG00000011243	1713.5324205769389	-0.12769430316575436	0.07251999558466293	-1.760815098460377	0.07826970351027462	0.10860050590757604	AKAP8L	1.106406311307184	Not significant
ENSG00000011258	2075.9056770905754	-0.6935344521242518	0.08996675270022948	-7.708786093848675	1.2702010417137968e-14	1.7566489028429575e-13	MBTD1	13.896127535424398	Not significant
ENSG00000011260	1624.399981930208	0.25262931072607736	0.059445963108665435	4.249730301522385	2.1402805593876292e-05	5.703564083666327e-05	UTP18	4.669529293282832	Not significant
ENSG00000011275	3706.59169694408	-0.31194029537669843	0.05468042169859891	-5.704789496615959	1.1648695647463702e-08	5.734563780103479e-08	RNF216	7.933722701661392	Not significant
ENSG00000011295	3136.1953749047248	-0.6886680618239951	0.09320173857709046	-7.389004457833941	1.4793220964449674e-13	1.7096697225112579e-12	TTC19	12.829937255699617	Not significant
ENSG00000011304	8129.972054050115	0.732881060309245	0.09805578489371342	7.474123644042462	7.772003988504313e-14	9.414116313062683e-13	PTBP1	13.109466985197194	Not significant
ENSG00000011332	24.701832350991495	0.9101258568999636	0.18462695558738473	4.929539427243586	8.242370064965254e-07	2.874292236526801e-06	DPF1	6.0839478904709345	Not significant
ENSG00000011347	1266.0376246955348	0.26803324935860223	0.21436128839015348	1.2503808470807556	0.21116045770517833	0.2650281952823058	SYT7	0.6753874053061528	Not significant
ENSG00000011376	1425.9010576291453	-0.2987318490246133	0.05789070892848178	-5.160272771813295	2.4659029323830816e-07	9.51665438736946e-07	LARS2	6.60802402293903	Not significant
ENSG00000011405	6810.756905871509	-0.6537790433433165	0.10598315466502607	-6.1687071441652455	6.885061042817143e-10	4.221150301825009e-09	PIK3C2A	9.16209220494357	Not significant
ENSG00000011422	3856.473957044617	1.6721742157891544	0.19246661631762707	8.688126012614937	3.684669545182848e-18	9.160095910612666e-17	PLAUR	17.433601455196754	Not significant
ENSG00000011426	1229.5528288557693	1.933672195665729	0.18969984299885037	10.19332522946499	2.1237324584124346e-24	1.4562905407880377e-22	ANLN	23.672900195290005	Not significant
ENSG00000011451	1858.0487982020968	0.6575602688566508	0.13656247074693972	4.815087668376755	1.4713528000312872e-06	4.891497572092432e-06	WIZ	5.832283179933282	Not significant
ENSG00000011454	4530.743491584096	-0.3187580185536622	0.06393731564613425	-4.985477030625617	6.1809122332334e-07	2.2098920905148776e-06	RABGAP1	6.20894742319236	Not significant
ENSG00000011465	47839.87590246864	-0.14355681430011877	0.18698252793218578	-0.7677552330032862	0.442632615255417	0.5065752777095606	DCN	0.3539565883672279	Not significant
ENSG00000011478	397.2872214748826	0.8818834103263623	0.11572812272528328	7.620303428059462	2.530800965263931e-14	3.316101519559735e-13	QPCTL	13.59674200857012	Not significant
ENSG00000011485	2236.112758686726	0.5214704017720294	0.07597183854330596	6.863996077635761	6.696046988941588e-12	5.845104331421021e-11	PPP5C	11.174181507379426	Not significant
ENSG00000011523	2452.281570486597	-0.8847300664845009	0.06716486947392869	-13.172512258479495	1.2632313481473163e-39	6.236825812072931e-37	CEP68	38.898517105483556	Not significant
ENSG00000011566	3181.3418765469055	-0.2942016554862716	0.09430047458351618	-3.119832183089547	0.0018095410025900764	0.003401121454997611	MAP4K3	2.7424315717175034	Not significant
ENSG00000011590	112.78998131838661	-0.8067452562160671	0.15616928934023286	-5.1658380442423555	2.393639893967297e-07	9.26093478919782e-07	ZBTB32	6.620941185519562	Not significant
ENSG00000011600	2340.0022445692935	0.4393279084795862	0.1955070533164501	2.247120505511812	0.024632326772303925	0.03768338549730497	TYROBP	1.6084945627185678	Not significant
ENSG00000011638	1644.217665178097	1.058982293408829	0.09922428974869624	10.672611475384672	1.3672863147567977e-26	1.2809423137034653e-24	TMEM159	25.8641405330555	Not significant
ENSG00000011677	4.7809366460333225	0.44279630466493575	0.29622589317265674	1.4947927067498104	0.13496855033194352	0.17769305530489093	GABRA3	0.8697674167529763	Not significant
ENSG00000012048	845.4950297216996	0.058974625420812034	0.11279954742795165	0.522826791113509	0.6010947939815816	0.6582511293880148	BRCA1	0.22105703339365687	Not significant
ENSG00000012061	1840.0196269131375	0.2999077136124031	0.07907119291712243	3.7928821173438974	0.00014890885699877463	0.00033925190751435104	ERCC1	3.8270794699355553	Not significant
ENSG00000012124	534.0874795329064	-0.7641601025384255	0.2566650632186337	-2.9772657523221024	0.0029083179469357964	0.005261036664203794	CD22	2.5363581167085787	Not significant
ENSG00000012171	2895.8258252027636	0.6960805575672894	0.19268405628280932	3.6125488065583737	0.0003032020147927217	0.0006542696623403084	SEMA3B	3.5182679171216003	Not significant
ENSG00000012174	1234.1492579002952	-0.040765313383297044	0.08886809297729914	-0.45871709426363316	0.6464373368397676	0.7002633827249052	MBTPS2	0.18947356758743597	Not significant
ENSG00000012211	402.7974831810341	1.1532498513471712	0.11562641031402922	9.973931113273043	1.9822422211678374e-23	1.1568234390484453e-21	PRICKLE3	22.70284327775734	Not significant
ENSG00000012223	3064.8299073761746	1.6064369942499066	0.31448532917025185	5.108146057205216	3.253351338711835e-07	1.2265154420806409e-06	LTF	6.48766903348282	Not significant
ENSG00000012232	2706.9185496694017	0.03477419316472215	0.06874441591838193	0.5058475324891617	0.6129636873271992	0.6692298527391805	EXTL3	0.21256525282341113	Not significant
ENSG00000012504	420.727235128283	-1.439368911954363	0.2835446612534164	-5.076339316676237	3.8477589961571416e-07	1.431263144415508e-06	NR1H4	6.414792137756078	Not significant
ENSG00000012660	3792.9218248189604	0.10312231724727447	0.11664772814550928	0.884049084253378	0.37666971674460265	0.44064394974681365	ELOVL5	0.4240392945283121	Not significant
ENSG00000012779	3760.2604742075987	0.7580587496224693	0.13206008326507127	5.740256486896894	9.453326461747594e-09	4.728291298443949e-08	ALOX5	8.024415343895466	Not significant
ENSG00000012817	3422.1563990470454	-1.3652840922148644	0.5542344268346729	-2.4633693363514677	0.013763805280653322	0.02203244153669928	KDM5D	1.861261480059823	Not significant
ENSG00000012822	5599.398322919568	-0.27347926524093796	0.08290364356562313	-3.2987605065205967	0.0009711272548392756	0.0019138789248732521	CALCOCO1	3.012723857163726	Not significant
ENSG00000012963	1564.0276009710333	-0.046627587540242314	0.08630901611391396	-0.5402400541642304	0.5890314931682887	0.6471940109203238	UBR7	0.22986148459564318	Not significant
ENSG00000012983	3674.097643190854	-0.09181664030596451	0.08897493561554073	-1.0319382607108898	0.3021010408467517	0.36348717133805686	MAP4K5	0.5198477784234357	Not significant
ENSG00000013016	889.886278286831	0.32001558030340543	0.12621974585124277	2.5353844451609198	0.011232397983600722	0.01828560911521811	EHD3	1.9495275171249185	Not significant
ENSG00000013275	3422.166798110702	1.0040908758197526	0.09355109461649122	10.733074582782606	7.118743559716656e-27	7.001326833273521e-25	PSMC4	26.147596651480182	Not significant
ENSG00000013288	3586.5592875925604	0.20711970360287424	0.07542729533846936	2.7459516170300655	0.006033566094365776	0.010309012500381614	MAN2B2	2.219425925450127	Not significant
ENSG00000013293	228.60937245711577	-1.2953835007817927	0.24432709197735195	-5.30184143845116	1.1464039354863169e-07	4.702970926699662e-07	SLC7A14	6.9406623317200475	Not significant
ENSG00000013297	434.3317825024633	0.6562441449747224	0.21162970521553331	3.1009075229130687	0.0019292853338298693	0.003608055890221527	CLDN11	2.7146035371338253	Not significant
ENSG00000013306	4388.503436103036	0.9056234373738272	0.12568426071000072	7.205543735213033	5.781268370584886e-13	6.014175768911019e-12	SLC25A39	12.237976869898562	Not significant
ENSG00000013364	14727.04080191714	1.118635456964589	0.12157911864706245	9.200884735905406	3.5501451375184793e-20	1.2274353342406328e-18	MVP	19.449753891695632	Not significant
ENSG00000013374	3628.7113883844663	0.3078099491164423	0.06291707249197898	4.892312005706936	9.965829212047688e-07	3.419745064339856e-06	NUB1	6.001486559759867	Not significant
ENSG00000013375	3376.8270718198764	-0.7049065361520344	0.10405702609036543	-6.774232962797513	1.2506800588245707e-11	1.0426980051382423e-10	PGM3	10.902853774605541	Not significant
ENSG00000013392	526.3681535900417	-0.5699134715815668	0.0953635505225544	-5.9762190948078935	2.2837581359835968e-09	1.2724715798418027e-08	RWDD2A	8.641349892444447	Not significant
ENSG00000013441	8283.573543851773	-0.5614162891542834	0.08584027779198868	-6.540243153857541	6.141889296712282e-11	4.519859269001025e-10	CLK1	10.211698015678731	Not significant
ENSG00000013503	894.1284357018576	-0.5860692778022809	0.09058777569241414	-6.469628747616536	9.824399230751929e-11	6.97914012691632e-10	POLR3B	10.007693997567968	Not significant
ENSG00000013523	2353.292325425446	-1.0787263397616793	0.11754780762665167	-9.176915856975109	4.4361468403494673e-20	1.5053020055101986e-18	ANGEL1	19.352994086756865	Not significant
ENSG00000013561	2586.2604171072535	-0.0016670058905674313	0.04571157290923425	-0.03646791795761369	0.9709092594463403	0.9772431696441473	RNF14	0.012821357077794013	Not significant
ENSG00000013563	484.4755634415671	0.7080551938411074	0.08376357700985457	8.453020025133437	2.8386296790960724e-17	6.085489557808566e-16	DNASE1L1	16.546891260808167	Not significant
ENSG00000013573	1478.913601363562	0.03581771401137041	0.14912139297809976	0.24019165390059538	0.8101816835498481	0.8442441975564182	DDX11	0.09141757949746634	Not significant
ENSG00000013583	1470.4617755009515	-0.14012112149199407	0.15302344220720782	-0.9156840250806617	0.35983264615941774	0.42358688171914766	HEBP1	0.44389943742261695	Not significant
ENSG00000013588	16991.04708277541	2.95383274456431	0.2262226049943065	13.05719534366891	5.781892132591581e-39	2.6431812812065884e-36	GPRC5A	38.237930014819845	Upregulated
ENSG00000013619	446.7448562895185	-0.565229419363057	0.1565681920699057	-3.610116537021066	0.00030605946545035265	0.0006597724284248705	MAMLD1	3.514194184603646	Not significant
ENSG00000013725	614.4952628177563	-0.02567034063077127	0.19477911872860007	-0.13179205655273357	0.8951487696988684	0.9153952994526207	CD6	0.04810478089630982	Not significant
ENSG00000013810	1375.1722234176345	1.0667783066067364	0.12909914114750273	8.263248671715676	1.4176049211752586e-16	2.704404566007143e-15	TACC3	15.848444787813436	Not significant
ENSG00000014123	2999.664221336223	-0.546840334495384	0.07951002403451923	-6.8776275838877075	6.085751261327928e-12	5.3511257573336143e-11	UFL1	11.215685802230944	Not significant
ENSG00000014138	216.41036499579812	0.09464060546266062	0.09461643838713645	1.0002554215307207	0.31718691458342985	0.37930902356278395	POLA2	0.4986847376262862	Not significant
ENSG00000014164	978.1129272532692	0.710129240522343	0.12866177408376112	5.519349049703265	3.4025773348462995e-08	1.543477105623222e-07	ZC3H3	7.468191995231071	Not significant
ENSG00000014216	8829.219158276315	1.1253500909722405	0.11487212526022401	9.796546276330693	1.1650104642979183e-22	6.0802216324859224e-21	CAPN1	21.933670173722568	Not significant
ENSG00000014257	319.12226455718854	0.06818245000225139	0.16386221087453262	0.41609624109403653	0.6773395804162037	0.7279568507000328	ACP3	0.16919354560417757	Not significant
ENSG00000014641	4676.92003928183	0.2287361703629529	0.07880826777814876	2.9024387518180523	0.0037026955572366286	0.006577536971607485	MDH1	2.431481995011762	Not significant
ENSG00000014824	4312.819273581085	-0.08761312260885705	0.06595580733745936	-1.3283610063415523	0.18405887476252303	0.23468195766683764	SLC30A9	0.7350432373454315	Not significant
ENSG00000014914	3994.9234754657527	1.416997741873382	0.195196240108952	7.25934957088549	3.8895608405893093e-13	4.169244416447576e-12	MTMR11	12.41009943087877	Not significant
ENSG00000014919	1783.6010524215003	-0.14018038823869244	0.07469929812698187	-1.8765957880942712	0.06057351509421889	0.08593286556036363	COX15	1.2177172234024451	Not significant
ENSG00000015133	2448.114721062312	-0.31836699993692136	0.121496797906669	-2.6203735853308947	0.008783348790705385	0.014579951467394218	CCDC88C	2.056339870877494	Not significant
ENSG00000015153	1378.6814543763885	-0.6258699311342882	0.0847368997153666	-7.386037644008705	1.512689832839274e-13	1.7461894418269965e-12	YAF2	12.82025011209281	Not significant
ENSG00000015171	5293.268530525088	-0.3462857280179787	0.051473393407692546	-6.7274703510460085	1.7263799607405347e-11	1.4067475065469826e-10	ZMYND11	10.7628636137816	Not significant
ENSG00000015285	657.8508866352382	0.118040632501157	0.194347613250944	0.6073685728712372	0.5436063399046984	0.6047664934715693	WAS	0.26471548687410856	Not significant
ENSG00000015413	3844.3851109305238	-2.0085604555578946	0.25497588474551874	-7.877452636599569	3.341227724136666e-15	5.061770334338002e-14	DPEP1	14.47609392365382	Downregulated
ENSG00000015475	1320.2151844594932	0.8552489628045833	0.09480186312066347	9.021436231859974	1.8563929052329877e-19	5.6367669444749735e-18	BID	18.731330100037564	Not significant
ENSG00000015479	1304.1125236505911	-1.0054196741810744	0.21610598130637623	-4.652437975586053	3.280334231082544e-06	1.02174412754405e-05	MATR3	5.4840819040566995	Not significant
ENSG00000015520	1637.3998624185526	0.180672958362488	0.3212344992466268	0.5624332342454192	0.5738208809915002	0.6332011205648462	NPC1L1	0.24122365209144142	Not significant
ENSG00000015532	1938.7156493643365	0.38868747445789253	0.08824852883928834	4.40446406948881	1.0604571471535504e-05	2.9882364173999824e-05	XYLT2	4.974506876539942	Not significant
ENSG00000015568	11.374247803055814	-0.4417646233872886	0.2564668727631964	-1.7225016963309066	0.08497867577121157	0.11703442718559116	RGPD5	1.0706900408357787	Not significant
ENSG00000015592	10.794212865388303	-0.409805336845313	0.2845876946074471	-1.4399966850660493	0.14986833693177534	0.19519097633733282	STMN4	0.824290111970416	Not significant
ENSG00000015676	5055.480568187525	0.3992305632610664	0.06151158230900241	6.490331548545416	8.56476808574888e-11	6.160543850955618e-10	NUDCD3	10.067284392236491	Not significant
ENSG00000016082	371.178342378158	0.16370526207221878	0.2087435012709991	0.7842412390107901	0.4328985714535148	0.49690942689953815	ISL1	0.36361384733740776	Not significant
ENSG00000016391	2021.1965326610575	-0.6972765184544816	0.16704030500425157	-4.174301037325897	2.9890230737317985e-05	7.740168215477098e-05	CHDH	4.524470732416149	Not significant
ENSG00000016402	984.7292093890852	0.3834816835702291	0.17825844150145348	2.1512680148003103	0.03145505132929804	0.0471863999219161	IL20RA	1.5023096017836097	Not significant
ENSG00000016490	7458.225077712861	-5.300988770071337	0.6668917595547471	-7.948799327810802	1.883278268211974e-15	2.98782823451676e-14	CLCA1	14.725085505038967	Downregulated
ENSG00000016602	18.931433481996223	1.6161805323155	0.2798988465515934	5.774159315864103	7.733823635591173e-09	3.929549660763686e-08	CLCA4	8.111605735930253	Not significant
ENSG00000016864	2521.109602606584	0.2720557585204001	0.06418733165256413	4.23846499793752	2.250532615168864e-05	5.9780113130745766e-05	GLT8D1	4.647714688797386	Not significant
ENSG00000017260	6615.248286999637	0.3567304912810599	0.07406435399901629	4.816493657472499	1.461028067676283e-06	4.860445910471899e-06	ATP2C1	5.83534144079408	Not significant
ENSG00000017427	493.5021089695942	-1.3998336402840288	0.26016300327119724	-5.380602248140656	7.423705868857909e-08	3.157233234191168e-07	IGF1	7.129379243424767	Not significant
ENSG00000017483	2960.013021322429	-0.38337131446740186	0.2653806693386002	-1.4446090418826132	0.14856773159950448	0.19368609343642193	SLC38A5	0.8280755076014187	Not significant
ENSG00000017797	3790.6739925435745	0.675179414208693	0.06524009177808196	10.349148748983305	4.222230984107869e-25	3.2622846345441897e-23	RALBP1	24.374458011582732	Not significant
ENSG00000018189	4259.035692311614	-0.5117199082282642	0.10272898725784065	-4.981261101541794	6.317123663833455e-07	2.2554890767340566e-06	RUFY3	6.199480621285971	Not significant
ENSG00000018236	2090.8242828060643	-0.32448479978184536	0.18315472727796858	-1.7716430506835035	0.07645382861198009	0.10628406099481011	CNTN1	1.1166007613514308	Not significant
ENSG00000018280	1982.9525984962193	0.7731442075553528	0.2077955220579762	3.720697154097676	0.0001986735717906045	0.00044270034690823323	SLC11A1	3.7018599003228414	Not significant
ENSG00000018408	4979.715393057899	0.22582892738454666	0.10559874460251747	2.1385569329880356	0.03247156857877473	0.048592300895299305	WWTR1	1.488496731741959	Not significant
ENSG00000018510	3917.697628957588	-0.052795569202535815	0.07805904364520093	-0.676354292047257	0.49881573008173774	0.5614647932333756	AGPS	0.3020598595640193	Not significant
ENSG00000018607	3.4480395418289893	-0.5145727598965382	0.24649859186265113	-2.0875281923852036	0.03684041535925635	0.054529469574205666	ZNF806	1.4336754819709505	Not significant
ENSG00000018610	1008.2945812969962	0.3521267312901479	0.04817983412568193	7.308591606429984	2.6995687595773884e-13	2.9763981419797863e-12	CXorf56	12.568705606320268	Not significant
ENSG00000018625	477.49829643200076	-1.2846557948557378	0.2925038516705311	-4.391927790074851	1.1235001643478138e-05	3.151315197942294e-05	ATP1A2	4.9494268597153965	Not significant
ENSG00000018699	1171.3396765826992	-0.21867205435309425	0.06662232778238644	-3.2822637940145136	0.0010297721992264836	0.0020201014391373947	TTC27	2.987258837004324	Not significant
ENSG00000018869	124.62713723564471	-0.8664363974116138	0.10884190320701347	-7.960503922498326	1.7134002333916005e-15	2.7358989755177913e-14	ZNF582	14.766141178277545	Not significant
ENSG00000019102	2339.51262596152	3.159255422414186	0.24511581391367065	12.888827415789951	5.202886635198252e-38	2.176923041974645e-35	VSIG2	37.28375563676862	Upregulated
ENSG00000019144	7886.359869505071	-0.44172425751491196	0.1268919792576808	-3.481104637968473	0.000499350372631797	0.0010345317694422005	PHLDB1	3.3015946217025953	Not significant
ENSG00000019169	1067.2505564266298	1.6385122829211547	0.30891177349465687	5.304143200451683	1.1320342411013392e-07	4.647883122798779e-07	MARCO	6.946140436666773	Not significant
ENSG00000019186	92.45979038824305	2.9846054472274823	0.37569177773183665	7.944292699846763	1.9530193848366948e-15	3.091518854381446e-14	CYP24A1	14.70929344606912	Upregulated
ENSG00000019485	888.5918885357449	-0.6836787931908785	0.0813175324637507	-8.407520155578322	4.1877041472661074e-17	8.67626223914487e-16	PRDM11	16.378024007926424	Not significant
ENSG00000019505	3626.399443079216	1.6956575757334178	0.2211205573463901	7.668475496274794	1.7405260316380365e-14	2.347903039181233e-13	SYT13	13.75931947694033	Not significant
ENSG00000019549	1296.5339106739368	0.8147536428718459	0.18635144128399053	4.372134914858002	1.2303745154923673e-05	3.4261731854985424e-05	SNAI2	4.909962672906477	Not significant
ENSG00000019582	80079.70320599212	0.7229914195817438	0.16267423377202683	4.444412632641938	8.813231264765308e-06	2.52452340452537e-05	CD74	5.054864833566334	Not significant
ENSG00000019991	1160.677376591983	-0.8119264116789385	0.17582885370590987	-4.617708610197511	3.880005568809952e-06	1.192280045704145e-05	HGF	5.411167651080613	Not significant
ENSG00000019995	1297.4096949452232	-0.5600383738066688	0.09251334456856926	-6.053595580382225	1.416479615735343e-09	8.186167808508176e-09	ZRANB1	8.848789670940478	Not significant
ENSG00000020129	1152.9223079002295	0.7424868926299921	0.11210123130955059	6.623360724555531	3.511227540903007e-11	2.701937751706098e-10	NCDN	10.454541025688005	Not significant
ENSG00000020181	2976.9809012104815	0.16639931675247818	0.14778459108675346	1.1259585016870763	0.2601830850007457	0.31888785027571975	ADGRA2	0.5847209411703743	Not significant
ENSG00000020219	13.47809782099634	-2.7585497696629075	0.35741599779058314	-7.718036648374073	1.181352377529487e-14	1.642053197730457e-13	CCT8L1P	13.927620540328602	Downregulated
ENSG00000020256	870.0858836356219	0.4294592535281266	0.05929696736508271	7.242516314266277	4.4043543834835655e-13	4.674371982402205e-12	ZFP64	12.356117744060096	Not significant
ENSG00000020426	776.5352644210885	-0.04864336948831923	0.08298553709903816	-0.5861668332671793	0.5577634075170177	0.6183705332209867	MNAT1	0.25354998134771606	Not significant
ENSG00000020577	2944.1198846755406	-0.6533003369783791	0.1389330912604509	-4.702265896852966	2.5729013657218704e-06	8.17907966186467e-06	SAMD4A	5.589576862504691	Not significant
ENSG00000020633	738.4357218131818	0.2699322259015644	0.20184003020629318	1.3373572409084398	0.18110605474317581	0.23125741975378444	RUNX3	0.7420670300967939	Not significant
ENSG00000020922	2043.954842139587	-0.41861360209990806	0.07988350570035542	-5.240300840953774	1.6031502438174496e-07	6.412081483939981e-07	MRE11	6.7950257745870815	Not significant
ENSG00000021300	1291.395878115653	1.2912808726774516	0.1838485778661728	7.023610884917487	2.1620641117234577e-12	2.0410215931933184e-11	PLEKHB1	11.665131432050194	Not significant
ENSG00000021355	9719.62314094031	0.5503533329029426	0.12160665601026006	4.5256842919560984	6.020039379235406e-06	1.7764711268400604e-05	SERPINB1	5.2204006678570085	Not significant
ENSG00000021461	68.42970595481218	-2.3362796481253647	0.3744820910263901	-6.238695265031312	4.412355979645656e-10	2.7896893254842533e-09	CYP3A43	9.355329456848526	Downregulated
ENSG00000021488	275.34127599271096	-3.851939060467735	0.3490207299452621	-11.036419129235806	2.549938060074915e-28	3.1008754163058793e-26	SLC7A9	27.593470368779528	Downregulated
ENSG00000021574	1509.9087710800402	-0.179312188017531	0.06883120028490974	-2.6051004090486947	0.009184733905497518	0.01519769027355129	SPAST	2.0369334212904637	Not significant
ENSG00000021645	429.40354506410125	-0.7975875722932965	0.1644120363056587	-4.8511507442831014	1.2274720596787418e-06	4.135577352972488e-06	NRXN3	5.9109883847165605	Not significant
ENSG00000021762	1827.3604464852783	0.6161367844209158	0.10665554269208508	5.776884809444033	7.609634400352297e-09	3.869635076879119e-08	OSBPL5	8.118636208107707	Not significant
ENSG00000021776	4407.097987604417	-0.4672426717451514	0.07567628257704594	-6.174228646464659	6.648726424364893e-10	4.0823395227427375e-09	AQR	9.177261536627954	Not significant
ENSG00000021826	5849.477381812723	-3.0772843097742726	0.3999071235086908	-7.694997485353364	1.4149695701673812e-14	1.9427107235345926e-13	CPS1	13.84925289982202	Downregulated
ENSG00000021852	19.10928789090115	1.1041247265297542	0.2976670142172003	3.709261267773867	0.00020786484753186382	0.0004614524843679488	C8B	3.682218948926064	Not significant
ENSG00000022267	4034.0076777719255	-1.0405333009820792	0.21309484862298134	-4.882958493393923	1.0450587547615614e-06	3.5711960714346495e-06	FHL1	5.980859292183148	Not significant
ENSG00000022277	2843.771401886902	0.5389531335038009	0.06386394450965906	8.439083079534608	3.1983670582025634e-17	6.78623075520826e-16	RTF2	16.49507169624826	Not significant
ENSG00000022355	6.632154558168637	-1.2682727342702715	0.3908565164361378	-3.244855032313361	0.001175104300403739	0.002281179944148681	GABRA1	2.929923584388419	Not significant
ENSG00000022556	660.7172552017576	1.3114834047167365	0.2758595703603184	4.754170402729626	1.992629236842584e-06	6.468544327792232e-06	NLRP2	5.700573501787593	Not significant
ENSG00000022567	2176.1022464452544	0.3920034899783411	0.12217322719399473	3.2085875030205435	0.001333887129550511	0.002565111605521844	SLC45A4	2.8748809178611956	Not significant
ENSG00000022840	5720.898266951519	0.32142845825441646	0.09656679344021914	3.328560955618773	0.0008729589967273216	0.0017344698404566864	RNF10	3.0590061548205134	Not significant
ENSG00000022976	515.0552802543555	-0.7123201007443001	0.08409176992662845	-8.47074691573042	2.4382448003956614e-17	5.28448325718573e-16	ZNF839	16.612922693252592	Not significant
ENSG00000023041	2337.268184832524	0.06038608591617208	0.06979561832685888	0.8651844824037356	0.3869375410413338	0.45108451456382925	ZDHHC6	0.4123591325786713	Not significant
ENSG00000023171	2400.960330619888	-0.1952851862991214	0.19093689999810814	-1.022773420439194	0.3064149879356951	0.36801031287019914	GRAMD1B	0.5136899955062403	Not significant
ENSG00000023191	6011.679771964666	0.7113063082303285	0.10900681436232466	6.52533800195314	6.784835455872752e-11	4.961944839688187e-10	RNH1	10.168460680277349	Not significant
ENSG00000023228	6136.952223722776	-0.4255688256988175	0.08811760699818348	-4.829554957246971	1.3683854428729352e-06	4.5738220896027725e-06	NDUFS1	5.863791554564134	Not significant
ENSG00000023287	5368.200034003865	-0.530385398975826	0.10012797501204819	-5.2970750573154595	1.1767233551669958e-07	4.815748134226203e-07	RB1CC1	6.929325626745565	Not significant
ENSG00000023318	3929.904236976374	0.10792620359288996	0.07945181515072039	1.3583856251509616	0.1743413531450309	0.2235328975894374	ERP44	0.7585995875740569	Not significant
ENSG00000023330	2276.072998882627	0.6818196292825819	0.10134102032273047	6.72797281013414	1.7204305912622014e-11	1.402825749823244e-10	ALAS1	10.764362843786946	Not significant
ENSG00000023445	8663.474122610902	0.472944481189474	0.17449560865289163	2.710351766675457	0.006721188396655133	0.011391641384128294	BIRC3	2.172553931041564	Not significant
ENSG00000023516	6250.766018539293	-0.366596673007215	0.09398839334272971	-3.900446214357726	9.601555636409091e-05	0.00022655706599158365	AKAP11	4.017658397213044	Not significant
ENSG00000023572	862.1708035813471	0.25780371042087363	0.07999774542298746	3.222637201307843	0.0012701631927136792	0.002451448229180242	GLRX2	2.89614047657014	Not significant
ENSG00000023608	349.9404618350818	0.45406170328473916	0.08126996882780857	5.587078595376187	2.3092123240072724e-08	1.0804627640341836e-07	SNAPC1	7.636536133386263	Not significant
ENSG00000023697	1694.9610336721746	0.1997705248370249	0.07764406805489346	2.5729013154718974	0.010084995905702552	0.016558026598927418	DERA	1.996324273765658	Not significant
ENSG00000023734	3640.0595847387985	0.5121656861310996	0.07663917822452242	6.68281808333927	2.3439047322129344e-11	1.8680107254046328e-10	STRAP	10.630060044153538	Not significant
ENSG00000023839	1013.6216854620722	-4.067807418324729	0.2983144571269877	-13.635971442688506	2.4471034858164478e-42	1.6780332403018006e-39	ABCC2	41.61134766433488	Downregulated
ENSG00000023892	1362.6373220302037	0.13475693290619806	0.11851655891336	1.137030421248649	0.2555255685546032	0.31367985864993	DEF6	0.5925656367167669	Not significant
ENSG00000023902	2306.857015670911	0.2639656310697354	0.1538942886084702	1.7152399446174573	0.08630124413420567	0.11870688765236537	PLEKHO1	1.063982943372559	Not significant
ENSG00000023909	1318.1317392887945	-0.408286704073757	0.1169811200848632	-3.490193150634633	0.00048267155574057997	0.001003007704449847	GCLM	3.316348293783116	Not significant
ENSG00000024048	7056.330890911076	-0.7286874537523464	0.10400495213728399	-7.006276516434495	2.447439895277839e-12	2.2907109480503786e-11	UBR2	11.611287964885271	Not significant
ENSG00000024422	3791.9905940295994	1.478938260407023	0.18835303584736188	7.8519480918031475	4.096240398516013e-15	6.119200634055449e-14	EHD2	14.387614563583666	Not significant
ENSG00000024526	225.99633184616744	1.1811818654975856	0.23038746851934397	5.126936256944941	2.944951682423152e-07	1.1205159869343083e-06	DEPDC1	6.530921826251801	Not significant
ENSG00000024862	1005.9642974200248	0.037205712042155906	0.08206227771304957	0.45338385771175643	0.6502723580950919	0.7037430680485203	CCDC28A	0.18690470667473544	Not significant
ENSG00000025039	1321.239339718132	-0.3411244732588212	0.10685729686477767	-3.1923367263397693	0.001411267060645956	0.0027003479176147017	RRAGD	2.850390794898961	Not significant
ENSG00000025156	656.198579344759	-0.3385540848568412	0.07499910786014136	-4.514108160968771	6.358376245389213e-06	1.8684944466838653e-05	HSF2	5.196653777072112	Not significant
ENSG00000025293	3004.4684492851984	-0.1431070241919702	0.06977487666437711	-2.050982116103576	0.04026868838573653	0.05917276356381392	PHF20	1.3950325158138182	Not significant
ENSG00000025423	194.20065316749083	0.9366592936273908	0.24630624959286063	3.802823903882545	0.00014305604517247478	0.000326943621823609	HSD17B6	3.844493785327602	Not significant
ENSG00000025434	1426.7085240405602	0.1739416592227268	0.11789719530642906	1.4753672364353656	0.14011383885919587	0.1838005274638313	NR1H3	0.8535189679021767	Not significant
ENSG00000025708	3588.477088837351	1.1129288045560255	0.1575943925515261	7.061982260518242	1.6414394659667675e-12	1.5846920084808613e-11	TYMP	11.784775128823375	Not significant
ENSG00000025770	1693.9777246489743	0.2644466340117771	0.08462806236201173	3.1248102181585953	0.0017791980778334507	0.0033477864056859303	NCAPH2	2.7497756992902445	Not significant
ENSG00000025772	1463.2949233586835	1.0492541809126812	0.0964552807111624	10.87814138507043	1.4651997958982213e-27	1.565797496170714e-25	TOMM34	26.834103150504546	Not significant
ENSG00000025796	5619.419324858477	-0.49010875501054996	0.10197047114707804	-4.806379234078826	1.5368824701969705e-06	5.08970075247633e-06	SEC63	5.813359342972961	Not significant
ENSG00000025800	4551.380454308498	-0.10576537984404738	0.06112499293834306	-1.7303131625836456	0.08357433911141225	0.11531586469757549	KPNA6	1.0779270490327515	Not significant
ENSG00000026025	22205.123256151383	0.29193915136222687	0.15548445831559932	1.877609855833015	0.0604345564675745	0.08575297950616721	VIM	1.2187146608545556	Not significant
ENSG00000026036	242.07624324499164	-0.2832527944796061	0.1753788762596278	-1.615090714005281	0.10629105160444345	0.14342174910671174	RTEL1-TNFRSF6B	0.9735032961765545	Not significant
ENSG00000026103	1407.2399974709738	-0.02149242365745759	0.1330281214277253	-0.16156300958616865	0.8716499886110866	0.895296314340238	FAS	0.05965787118000464	Not significant
ENSG00000026297	2906.851599820135	0.6293566615532274	0.13715079264223778	4.588793469060907	4.458152322808292e-06	1.3536771001334009e-05	RNASET2	5.350845096953815	Not significant
ENSG00000026508	19475.328231618216	0.05702847230652177	0.09861556504732191	0.5782907827902821	0.5630678162761723	0.6233415001835773	CD44	0.24943929527151357	Not significant
ENSG00000026559	97.39990182869455	0.17687834898013965	0.22786275122881094	0.776249509962799	0.4376016783020211	0.5016664745890679	KCNG1	0.3589210210532613	Not significant
ENSG00000026652	1721.0217297001313	-0.2531581100031267	0.12394616065514447	-2.0424844841099095	0.04110349696845861	0.06029717887826059	AGPAT4	1.3861212280144612	Not significant
ENSG00000026751	960.8881039623304	-0.37916326646820275	0.20116307808142112	-1.8848551637032307	0.05944939488494181	0.08452757528681451	SLAMF7	1.22585256155779	Not significant
ENSG00000026950	3363.4432866262932	-0.2152384833526198	0.10582602725718941	-2.033889856127027	0.04196270194780211	0.06146081226280477	BTN3A1	1.3771365556729143	Not significant
ENSG00000027001	938.6971586793499	0.1013918180975499	0.061137314673930354	1.6584277317103775	0.09723116303988066	0.13227060263976492	MIPEP	1.0121945193619661	Not significant
ENSG00000027075	2337.180785783315	-0.7577958452902666	0.10535189948713838	-7.19299650959573	6.338456359133998e-13	6.552392532729559e-12	PRKCH	12.198016495483577	Not significant
ENSG00000027644	49.252491224024524	-0.925081954980862	0.2025048876869301	-4.568195689237025	4.9194064105950195e-06	1.4793576154458358e-05	INSRR	5.308087297264238	Not significant
ENSG00000027697	6056.609436863401	-0.02208392958666868	0.09244952913439754	-0.23887552260611733	0.8112021063028302	0.8450579991165068	IFNGR1	0.09087093035478662	Not significant
ENSG00000027847	1332.9558503593814	0.5748565091580681	0.09300527928591631	6.180901918383014	6.373640801644207e-10	3.926130925249879e-09	B4GALT7	9.195612415644138	Not significant
ENSG00000027869	276.98437970858726	0.40074819144646473	0.17234502509398078	2.3252669534727466	0.020057690189553532	0.031212792890554952	SH2D2A	1.697719081070774	Not significant
ENSG00000028116	1035.5647621065991	-0.39798624366858726	0.08693560923750751	-4.577942768897972	4.695711154501049e-06	1.418828954222924e-05	VRK2	5.328298625530551	Not significant
ENSG00000028137	3262.9992390326634	0.05310805024250327	0.14059233840210508	0.3777449813133493	0.7056200490001986	0.7532513093889255	TNFRSF1B	0.15142908795779422	Not significant
ENSG00000028203	4894.626495261578	0.21883801124031288	0.07620160690010692	2.871829350359878	0.004081032791565606	0.007189094479793667	VEZT	2.389229915606837	Not significant
ENSG00000028277	439.29212400402815	0.03319130309496062	0.17255572056970936	0.192351218408618	0.8474671008806588	0.875612550061314	POU2F2	0.07187715233823455	Not significant
ENSG00000028310	2030.4422937727604	0.0661028281888686	0.06135909840281044	1.0773109434385184	0.28134137493336725	0.341421353928085	BRD9	0.550766394447297	Not significant
ENSG00000028528	5989.455789939364	-0.2156139001145848	0.03947436744155052	-5.462124261619723	4.7047056155007574e-08	2.0785747261611043e-07	SNX1	7.327467546214072	Not significant
ENSG00000028839	547.625309635422	0.07430022844777086	0.0785472874445522	0.9459299087854638	0.3441843373350113	0.40737088514417646	TBPL1	0.4632088968316628	Not significant
ENSG00000029153	2151.709063089481	1.7238358869588815	0.17365765712713538	9.926633328335503	3.188392477513216e-23	1.8093944068940518e-21	ARNTL2	22.496428224187174	Not significant
ENSG00000029363	8111.170552293187	-0.4897168882060665	0.07871813891646728	-6.221144134590575	4.935425022866576e-10	3.0969980201953303e-09	BCLAF1	9.306675441345414	Not significant
ENSG00000029364	5681.66969165798	-0.1134851276775176	0.05890031361066682	-1.9267321465834353	0.05401301945616455	0.07741996796602572	SLC39A9	1.2675015439464197	Not significant
ENSG00000029534	411.4940331450208	2.063140021673038	0.20122505998344561	10.252898032892961	1.148474980130615e-24	8.253639988210876e-23	ANK1	23.939878461600493	Upregulated
ENSG00000029559	83.2457627538427	3.2211679678349716	0.34444140831216535	9.351860403832877	8.611938375162894e-21	3.2481942051836703e-19	IBSP	20.064899086538105	Upregulated
ENSG00000029639	594.1614918702534	-0.31834446294556895	0.07479918342045419	-4.255988479929263	2.0812742338701523e-05	5.558019876386692e-05	TFB1M	4.681670692296844	Not significant
ENSG00000029725	3078.806809445944	-0.7257238938316669	0.07799260058187206	-9.305035200997619	1.3394795819493474e-20	4.884253022156809e-19	RABEP1	19.873063902073923	Not significant
ENSG00000029993	981.4020983671098	0.8978874696099708	0.1255540031456521	7.151404551938927	8.589443623111484e-13	8.697252062351522e-12	HMGB3	12.066034966464235	Not significant
ENSG00000030066	3415.405583109323	-0.3630644240131591	0.06361238850700696	-5.707448384415989	1.1468238197760773e-08	5.6524893311355184e-08	NUP160	7.940503295242576	Not significant
ENSG00000030110	1142.8159974298028	0.9638066819893715	0.1370454673029736	7.0327512537035135	2.0250019733889017e-12	1.922291817538105e-11	BAK1	11.693574549223884	Not significant
ENSG00000030304	220.787764451869	-2.0579947980450854	0.22567496725138336	-9.119287013134462	7.562017125031879e-20	2.4643690395846464e-18	MUSK	19.12136234346404	Downregulated
ENSG00000030419	1647.8627628215265	-0.032963724030127	0.14109637070486192	-0.2336255983442608	0.8152756530212721	0.8484420880436375	IKZF2	0.08869552703251997	Not significant
ENSG00000030582	18127.51896764276	1.0814030208718226	0.1338410412862166	8.07975648186465	6.489623367401719e-16	1.1098222545734592e-14	GRN	15.187780507237461	Not significant
ENSG00000031003	2579.647809064813	-0.6393870257071588	0.0916869208849152	-6.973590339124955	3.089528853559152e-12	2.839996621819446e-11	FAM13B	11.510107744491155	Not significant
ENSG00000031081	3085.6642658387605	-0.43057297686786167	0.1111413890765636	-3.8741010927193518	0.00010701898423602929	0.0002502295692488293	ARHGAP31	3.9705391754210138	Not significant
ENSG00000031691	190.89544751907468	0.32001723986215075	0.08297191948546509	3.856934271819648	0.00011481802029660656	0.00026701814875572583	CENPQ	3.9399899455512397	Not significant
ENSG00000031698	6435.416269717124	0.0962454618161929	0.056540810698394915	1.7022299579253313	0.08871226894340153	0.1216876098761876	SARS1	1.0520163129084579	Not significant
ENSG00000031823	2469.760565490352	0.24850562088498915	0.08498941674285362	2.9239595988389326	0.003456096005598906	0.006171448225557133	RANBP3	2.461414201921524	Not significant
ENSG00000032219	2592.5746291789474	-0.4778259928337248	0.08508462522227286	-5.615891138798162	1.9555175478100648e-08	9.254079590767614e-08	ARID4A	7.70873828255875	Not significant
ENSG00000032389	1147.721271309949	0.5971459785473852	0.06896325062206758	8.658901272213294	4.763331471680292e-18	1.1636576022751082e-16	EIPR1	17.322089195663988	Not significant
ENSG00000032444	2583.3837165238233	0.5989723007715487	0.11841087936552447	5.058422874494255	4.2273815986465836e-07	1.5595478165462089e-06	PNPLA6	6.373928547367012	Not significant
ENSG00000032742	1177.2461532330467	-0.39758921397277375	0.07908278505580088	-5.027506475552605	4.96898712518243e-07	1.8090762653529012e-06	IFT88	6.303732128525039	Not significant
ENSG00000033011	891.2367016018841	0.1861715955918142	0.0869594440388548	2.1409014012167544	0.03228199013320579	0.048332921423357475	ALG1	1.4910396995624982	Not significant
ENSG00000033030	1751.8054429940305	-0.2694553649005209	0.054746626988184464	-4.921862400010056	8.572448091724591e-07	2.981605545506351e-06	ZCCHC8	6.0668951359646455	Not significant
ENSG00000033050	560.3701547188699	0.7177102178793183	0.12796518692197387	5.608636498276195	2.0392682889544807e-08	9.613554278837069e-08	ABCF2	7.6905256340808	Not significant
ENSG00000033100	3511.343205797555	0.5312537152781668	0.08069312084423402	6.583630794298717	4.590963442436736e-11	3.4610634765611015e-10	CHPF2	10.338096165480811	Not significant
ENSG00000033122	277.07656944527497	-1.8883076268048817	0.18500575420849005	-10.206750783961432	1.8495491515141933e-24	1.280728481185957e-22	LRRC7	23.732934122879136	Not significant
ENSG00000033170	3337.5995405529584	0.05937230426581609	0.08532155493210626	0.6958652395993132	0.4865132279361935	0.549508855455384	FUT8	0.3129053470881341	Not significant
ENSG00000033178	4683.669641484198	0.18171204042422956	0.11592367040978092	1.5675145531701333	0.11699446722979731	0.1563049881225694	UBA6	0.9318346759323362	Not significant
ENSG00000033327	2504.2056585402242	-0.4236760489217802	0.07502849476935701	-5.646868569390747	1.6339664776720112e-08	7.848253033915996e-08	GAB2	7.786756857663705	Not significant
ENSG00000033627	4382.342679824862	0.12820913471992793	0.08993629824170796	1.4255549452942788	0.15399684928617263	0.199971921910442	ATP6V0A1	0.8124881645637123	Not significant
ENSG00000033800	3355.453882006199	-0.4633304572026464	0.07467218244285297	-6.204860257797282	5.474552633211802e-10	3.4123167858469015e-09	PIAS1	9.261651364499842	Not significant
ENSG00000033867	6237.825324687764	-1.5959416593894415	0.20029228246782757	-7.968063670380278	1.6117982208486881e-15	2.587528222278336e-14	SLC4A7	14.792689327950901	Not significant
ENSG00000034053	721.593728735639	-0.1624042233352233	0.14138353071042167	-1.148678509577298	0.2506885705181198	0.30856093198096857	APBA2	0.6008654660978849	Not significant
ENSG00000034152	2517.0059345850177	0.7097486870561568	0.16013735997265816	4.43212431613297	9.33091901153807e-06	2.65846923329481e-05	MAP2K3	5.030075580049406	Not significant
ENSG00000034239	50.53083881647545	-0.21149231361546558	0.21220157727508238	-0.99665759477981	0.31893073950113604	0.38113589753231564	EFCAB1	0.4963036201350814	Not significant
ENSG00000034510	39408.50194467831	1.6143547358268533	0.1404004310749773	11.498217800803959	1.3466732199485541e-30	2.2311392689697995e-28	TMSB10	29.870737776207644	Not significant
ENSG00000034533	567.3471010348928	-0.47057373851515943	0.07886671214027365	-5.966696540844623	2.4210507175878457e-09	1.342303380446346e-08	ASTE1	8.615996112607906	Not significant
ENSG00000034677	5735.703731866343	-0.3847628027376531	0.07684850439553517	-5.006770213214553	5.535093899601943e-07	1.99648346004637e-06	RNF19A	6.256875007173141	Not significant
ENSG00000034693	627.0160588170488	-0.48504081797917153	0.08296408350536746	-5.846395180726503	5.023398570652496e-09	2.6376549568610376e-08	PEX3	8.299002362320673	Not significant
ENSG00000034713	3266.776688092364	0.6628774918319426	0.08500362258629368	7.798226377458265	6.278330922281942e-15	9.143768563271506e-14	GABARAPL2	14.202155796961344	Not significant
ENSG00000034971	100.01831804602327	-3.220916410850529	0.40232991872845253	-8.00565968603604	1.1882792297065161e-15	1.945216250963863e-14	MYOC	14.925081493974826	Downregulated
ENSG00000035115	5136.276540722113	-0.5304630266546081	0.13356855259049186	-3.971466459481342	7.143155883987928e-05	0.00017253162384631474	SH3YL1	4.146109872230621	Not significant
ENSG00000035141	1560.5676640512927	0.24521785480628686	0.08917227385816962	2.7499338549593455	0.00596072956764868	0.010195147932306196	FAM136A	2.224700581230764	Not significant
ENSG00000035403	14795.281806722625	0.3711151566509629	0.09069982329242059	4.091685553283492	4.2824908522477385e-05	0.00010778158656123532	VCL	4.368303556050151	Not significant
ENSG00000035499	262.7447607769123	0.8136374610172324	0.22969116481000137	3.54231065740063	0.00039663805687929646	0.0008379108358326397	DEPDC1B	3.4016056181697047	Not significant
ENSG00000035664	924.8615748523613	-1.1342369658844031	0.16825696842813784	-6.741099500843753	1.5719250768432512e-11	1.2900446292204952e-10	DAPK2	10.803568157717082	Not significant
ENSG00000035681	2592.9788160995954	-0.47128489920634076	0.06087185968502771	-7.742245787214875	9.76759329044709e-15	1.3766646187152548e-13	NSMAF	14.0102124321295	Not significant
ENSG00000035687	2615.170377836346	0.49358153745497696	0.06667446474885386	7.40285714049863	1.3328511783031623e-13	1.552749607720239e-12	ADSS2	12.875218339745864	Not significant
ENSG00000035720	105.09678709894928	-0.6618076210307685	0.24253947638196544	-2.7286593955885143	0.006359234881550714	0.010819399171988072	STAP1	2.196595133834204	Not significant
ENSG00000035862	15301.410671320136	1.3056599847375998	0.1720405464054282	7.589257369949877	3.217441302695276e-14	4.145394363169916e-13	TIMP2	13.49248936739112	Not significant
ENSG00000035928	4463.882460317103	-0.6819966926720286	0.08740544120659081	-7.802680053522829	6.060606715150128e-15	8.847553954476407e-14	RFC1	14.217483897310204	Not significant
ENSG00000036054	2883.22204690546	-0.24709355268430425	0.07829802552432183	-3.155808221594927	0.0016005405953126851	0.0030341687249185183	TBC1D23	2.795733306151711	Not significant
ENSG00000036257	3582.4706058087154	-0.306407396883077	0.06544369507978584	-4.682000252423395	2.840891313514275e-06	8.961758733041135e-06	CUL3	5.546545381146448	Not significant
ENSG00000036448	174.13727859158462	-0.5824317017028181	0.16982127279904466	-3.429674575528765	0.0006043055468907322	0.0012335968519428277	MYOM2	3.2187434193656745	Not significant
ENSG00000036473	543.6454659279397	-3.84985703732868	0.424006723407151	-9.079707525373053	1.0886699596353942e-19	3.4366888265421152e-18	OTC	18.9631037606791	Downregulated
ENSG00000036530	150.15339813400652	-1.4480253790331754	0.20660124328135246	-7.008793151652211	2.4038252492907277e-12	2.252451322983143e-11	CYP46A1	11.61909710739612	Not significant
ENSG00000036549	3824.1968645045745	-0.6283635106230193	0.09888663274951441	-6.354382722432269	2.0926522866878106e-10	1.4030204874843914e-09	ZZZ3	9.679302927666052	Not significant
ENSG00000036565	47.108954708767904	-0.5536898721834533	0.36004624179933364	-1.5378298893397255	0.12409021338781599	0.164786089334927	SLC18A1	0.9062624686162302	Not significant
ENSG00000036672	430.12248342085627	-1.5273278860954762	0.22606244674172682	-6.756221159724184	1.4163716914631266e-11	1.1713417613219007e-10	USP2	10.84882276192255	Not significant
ENSG00000036828	1482.2094352144113	-0.48533226875097324	0.25332854878686134	-1.9158214542937633	0.05538782593278109	0.07919971449123227	CASR	1.2565856813224745	Not significant
ENSG00000037042	1002.9268120583724	-0.2302191164510658	0.14872281584787725	-1.5479744324270186	0.12162845235188802	0.16183474234672063	TUBG2	0.9149648193559005	Not significant
ENSG00000037241	488.16460570208045	0.9298742848824518	0.08887062750598293	10.46323527781832	1.2742880420046112e-25	1.0450855350473698e-23	RPL26L1	24.89473239231954	Not significant
ENSG00000037280	783.9973138184585	-0.24561507609447494	0.1319375772401203	-1.8616006238121745	0.06265940530736522	0.08863987160354247	FLT4	1.2030137312697513	Not significant
ENSG00000037474	3062.2308532750335	0.19719792972982572	0.059867087789090355	3.2939288850085227	0.0009879749097760797	0.001944520520050413	NSUN2	3.0052540844449216	Not significant
ENSG00000037637	2132.744168131635	-0.3731433125414879	0.04603822412854378	-8.105076153668108	5.27124899445155e-16	9.167034355549909e-15	FBXO42	15.2780864688235	Not significant
ENSG00000037749	1620.8328172539466	-0.3918357848214981	0.12165972199783884	-3.220751933236036	0.0012785476309511502	0.0024665612720764806	MFAP3	2.8932830881508	Not significant
ENSG00000037757	620.8644919170309	0.06946916880418676	0.09097844846815581	0.7635782976503748	0.4451185863289911	0.509066361923441	MRI1	0.3515242709801336	Not significant
ENSG00000037897	434.61189191750896	0.6167877958632767	0.1022137657063061	6.034292852838547	1.5966029056777406e-09	9.152151243367167e-09	METTL1	8.79680308468625	Not significant
ENSG00000037965	60.03602703155787	2.5946522568863863	0.2852484711555768	9.096112755223997	9.362278386930325e-20	2.989873276322924e-18	HOXC8	19.028618449289528	Upregulated
ENSG00000038002	1108.8388825373393	0.046622788992079445	0.08911154690723772	0.5231958215315495	0.6008379889142246	0.6580486656119333	AGA	0.22124261619323135	Not significant
ENSG00000038210	1731.7917177805055	-0.3843792711225078	0.1399355266138348	-2.7468312045106202	0.006017409488577818	0.010283898413585242	PI4K2B	2.220590433484479	Not significant
ENSG00000038219	6825.827246145054	-0.5451436683122146	0.1104961492530425	-4.933598790522595	8.072818091880971e-07	2.8211436497193324e-06	BOD1L1	6.092974833541901	Not significant
ENSG00000038274	3514.8623772573064	0.3588862064816458	0.08648712092182045	4.149591322458971	3.330693899796713e-05	8.551823767266282e-05	MAT2B	4.477465278367869	Not significant
ENSG00000038295	621.4757610834555	-1.7952419923631109	0.18058901886371276	-9.941036302533696	2.7594136328111256e-23	1.5786531851581796e-21	TLL1	22.559183194416452	Not significant
ENSG00000038358	1939.074556857924	-0.06764093138709265	0.08269031325731246	-0.8180030855199479	0.41335542542303316	0.4774776154287476	EDC4	0.38367635774390985	Not significant
ENSG00000038382	12529.561096993632	-0.2688758895778923	0.13694085742931944	-1.9634453487825556	0.049594448850157256	0.07162095263337909	TRIO	1.304566931748981	Not significant
ENSG00000038427	49755.81882139907	0.5274590248649009	0.2409985274306306	2.1886400323202206	0.028623013752444134	0.04327195281357314	VCAN	1.5432846407667262	Not significant
ENSG00000038532	2453.498402582615	-0.059017004496363004	0.07517750311100299	-0.7850354435052428	0.4324327879452012	0.49642093578939905	CLEC16A	0.364081384367614	Not significant
ENSG00000038945	4051.740103941769	0.04099214358366632	0.20183147854032418	0.20310084373422674	0.8390562122692833	0.868539988933224	MSR1	0.07620894279396072	Not significant
ENSG00000039068	16115.277899465766	0.5556145175674335	0.17283122400327064	3.2147808983689146	0.0013054412144304366	0.002514130271448725	CDH1	2.8842426801974494	Not significant
ENSG00000039123	4054.210469526174	-0.40506776775323305	0.07189324554374632	-5.63429519267917	1.7577571497371327e-08	8.393009741053672e-08	MTREX	7.755041126881404	Not significant
ENSG00000039139	1216.7388326116961	-0.30885672782435963	0.22331818273826176	-1.3830343953065058	0.16665431974659128	0.2145349014295806	DNAH5	0.7781834247709656	Not significant
ENSG00000039319	3923.122347013157	-0.5979360886442174	0.14426882833786966	-4.144596553067472	3.404125042205337e-05	8.721857134452131e-05	ZFYVE16	4.467994495549146	Not significant
ENSG00000039523	2188.3358668616197	0.6202425399621306	0.16108483745787985	3.850409198968279	0.00011792064271036858	0.00027349922355880663	RIPOR1	3.9284101624157746	Not significant
ENSG00000039537	4441.345910542443	-1.29315182253658	0.3069847065338283	-4.212430766136816	2.526371628835097e-05	6.643516381296746e-05	C6	4.597502764437406	Not significant
ENSG00000039560	4340.068106970678	0.6529705104151168	0.1278637515732337	5.106767964970348	3.277157581006104e-07	1.234830375405887e-06	RAI14	6.48450267521329	Not significant
ENSG00000039600	38.40192258776983	0.49836449439306363	0.17824243367812365	2.795992425086764	0.0051740613117239225	0.008944146041190208	SOX30	2.2861684292751363	Not significant
ENSG00000039650	1627.6886263200643	0.2422913176678379	0.10776645680303433	2.248299933537537	0.024557070959837418	0.03758079807293698	PNKP	1.609823434837042	Not significant
ENSG00000039987	8.38689748651039	-0.44508536359080064	0.2725994953463151	-1.6327446352215602	0.1025227156105695	0.13878458859193457	BEST2	0.9891798987903139	Not significant
ENSG00000040199	1620.1483063915998	-1.4253619529635462	0.14389962417517355	-9.905251394044004	3.9497545130847384e-23	2.218512853470076e-21	PHLPP2	22.403429896000315	Not significant
ENSG00000040275	536.5879035124149	0.49876807398135936	0.08142861813980337	6.12521844746319	9.055927477037306e-10	5.4306966038659775e-09	SPDL1	9.043067064120537	Not significant
ENSG00000040341	1981.5309529522046	-0.23750954886888903	0.058010952392350414	-4.0942190926727156	4.2359362316686085e-05	0.00010671870369441371	STAU2	4.373050586440591	Not significant
ENSG00000040487	645.9616263815951	0.36872817149938836	0.10595794189366554	3.4799484107517564	0.0005015103427927367	0.0010386580244290027	SLC66A1	3.2997201059705925	Not significant
ENSG00000040531	1097.0392498509477	-0.4520124040437766	0.08586214398873893	-5.264396893036579	1.4065030735429634e-07	5.682640732157381e-07	CTNS	6.851859314461247	Not significant
ENSG00000040608	190.56714845441329	1.4254990966262533	0.18555749804318397	7.682250039254696	1.563183494040749e-14	2.1278603658058964e-13	RTN4R	13.80599003940119	Not significant
ENSG00000040633	1382.6228039172602	0.5470848922419221	0.08505837038561907	6.4318760136323805	1.2603853544772345e-10	8.77559522228882e-10	PHF23	9.899496651917172	Not significant
ENSG00000040731	80.04479873751849	-0.5936648031988362	0.28568092567786374	-2.0780694468494465	0.03770296325225532	0.05568264139067752	CDH10	1.4236245152178424	Not significant
ENSG00000040933	3015.3862621902517	-0.5578287696443008	0.0955462577731065	-5.838311019663121	5.273265015738045e-09	2.760301530502743e-08	INPP4A	8.277920402008101	Not significant
ENSG00000041353	1867.217871517341	0.8294736137306822	0.16969819342454423	4.887934261359741	1.0189954242337083e-06	3.4896193441955082e-06	RAB27B	5.991827766174646	Not significant
ENSG00000041357	3859.193582347195	0.8093471947039278	0.09573728342038182	8.453834972004472	2.81887665527477e-17	6.051025140183737e-16	PSMA4	16.549923927003707	Not significant
ENSG00000041515	114.82778592242596	-0.4484668053873096	0.1968191819009643	-2.278572652603391	0.022692481135041617	0.034973409664406895	MYO16	1.6441180169247847	Not significant
ENSG00000041802	2409.694482085329	0.09587233200998685	0.04903246269108094	1.9552828217911669	0.05054969762138446	0.07287469474590456	LSG1	1.2962814379316734	Not significant
ENSG00000041880	1154.9673810026404	0.7914093744118001	0.13106860637783266	6.0381306880642125	1.5590977493014795e-09	8.955878310472676e-09	PARP3	8.807126655400364	Not significant
ENSG00000041982	7359.739477520764	-0.04968893125848019	0.22840937388975793	-0.21754331012028696	0.8277849584575256	0.8591603558822964	TNC	0.08208246935618863	Not significant
ENSG00000041988	560.3559368466653	0.22514300767055231	0.0793439241936318	2.837558262446294	0.004546004920689266	0.007943562376367739	THAP3	2.3423700985215103	Not significant
ENSG00000042062	401.9759467818054	-1.484998276743954	0.1547994103558851	-9.59304866426772	8.551995818103412e-22	3.870111251433562e-20	RIPOR3	21.067932520167737	Not significant
ENSG00000042088	911.7517641718586	-0.2026307071460518	0.06826536274849059	-2.968279944436861	0.0029947144776236926	0.005405243956614643	TDP1	2.523644577850146	Not significant
ENSG00000042286	840.0312791556053	0.8157435255187735	0.1148822156581182	7.100694575271526	1.2413143363188266e-12	1.2247436333479838e-11	AIFM2	11.906118228781224	Not significant
ENSG00000042304	2.434196786375653	-0.1230916894831017	0.37839134657234963	-0.3253026016533551	0.74495206202454	0.787862245491412	C2orf83	0.1278716733833361	Not significant
ENSG00000042317	816.3904262474042	-0.4829877381683546	0.09787769485464975	-4.934604752243099	8.031323248764873e-07	2.8084318396346717e-06	SPATA7	6.095212894037411	Not significant
ENSG00000042429	624.7080323543807	-0.654267359021591	0.12262586158316112	-5.3354761432431355	9.529415838826573e-08	3.971354087908715e-07	MED17	7.020933721161249	Not significant
ENSG00000042445	4864.682974192487	-0.0009205026083162218	0.15883963102654836	-0.005795169646058732	0.9953761494934166	0.9965468478077009	RETSAT	0.0020127697277160647	Not significant
ENSG00000042493	8092.44184227708	1.7749080427463109	0.1829073918137916	9.703861747442398	2.9029831863727345e-22	1.4176665269791756e-20	CAPG	21.537155479527158	Not significant
ENSG00000042753	2286.856576937361	1.2032629807429405	0.12237519578554723	9.832572467149003	8.150960852949574e-23	4.374230861215503e-21	AP2S1	22.088791192666495	Not significant
ENSG00000042781	174.65088057772405	-1.6682544381769413	0.2076642562855312	-8.033421196390913	9.479154851225719e-16	1.5763045918313107e-14	USH2A	15.023230382051294	Not significant
ENSG00000042813	7.089232737230032	-1.969192281425624	0.2650875965182605	-7.428458770948102	1.0987031575762522e-13	1.3017799927010973e-12	ZPBP	12.959119627358271	Not significant
ENSG00000042832	165.55191012486765	-0.26621107961635343	0.19539861604301784	-1.3624000261994995	0.17307167548620386	0.22206644564840192	TG	0.7617740019488742	Not significant
ENSG00000042980	5049.835604476741	0.6739928919553241	0.16042927560686168	4.201183913632886	2.6552277480994747e-05	6.950896308545454e-05	ADAM28	4.575898222039827	Not significant
ENSG00000043039	530.0292114029515	0.7928235977788298	0.22709445607283765	3.4911622744526256	0.0004809240560439824	0.0009997129592439688	BARX2	3.3179234987717705	Not significant
ENSG00000043093	2315.274058259633	-0.12883931942839882	0.08679055484771768	-1.4844854910129301	0.1376801694796074	0.18093495508390364	DCUN1D1	0.8611286080784263	Not significant
ENSG00000043143	3623.6392311269046	0.060260704545551505	0.08456155953569534	0.7126252741366969	0.47607766785031336	0.5395984071879172	JADE2	0.3223221902054966	Not significant
ENSG00000043355	23.54446948711616	5.070071393800157	0.3400059724340378	14.911712748762866	2.765661920027172e-50	6.827313015779077e-47	ZIC2	49.558200909996934	Upregulated
ENSG00000043462	2167.440143449396	-0.3571815156008852	0.1530899274690813	-2.3331483756370783	0.019640359231011737	0.03062030491200933	LCP2	1.7068505730348456	Not significant
ENSG00000043514	1511.8493486836335	-0.4844575553136581	0.09134859853631679	-5.303393408066966	1.1366958791084007e-07	4.6666347034209174e-07	TRIT1	6.944355714460984	Not significant
ENSG00000043591	58.50941118438819	-0.16620410616280462	0.2091495215057031	-0.7946664422957934	0.42680755772859846	0.49085354624217015	ADRB1	0.3697678988755779	Not significant
ENSG00000044012	75.33007404750933	-2.8387056949923086	0.4544430864399759	-6.2465593155574455	4.195927210510206e-10	2.663426565149266e-09	GUCA2B	9.37717205440316	Downregulated
ENSG00000044090	1921.556338629751	0.110352175957334	0.09104497886112503	1.2120621844029322	0.22548857783542356	0.2809332306674708	CUL7	0.6468754524941556	Not significant
ENSG00000044115	21261.748002351025	0.6527193085590557	0.06811571576704274	9.582506785825611	9.471759323769312e-22	4.2667855961052775e-20	CTNNA1	21.02356934584992	Not significant
ENSG00000044446	2070.728578049039	-0.7896315660495503	0.09762415276231097	-8.088485725167773	6.041106573100846e-16	1.0392387237879267e-14	PHKA2	15.218883502674547	Not significant
ENSG00000044459	1077.9555798240215	-0.6130472619460773	0.12008127799002137	-5.105269299324253	3.3032375787772723e-07	1.2440843565869672e-06	CNTLN	6.481060189420478	Not significant
ENSG00000044524	3119.143314563206	-0.6985547551710373	0.2018310260388345	-3.4610870730877012	0.0005379987694253651	0.0011076761986684373	EPHA3	3.2692187177023557	Not significant
ENSG00000044574	23273.133039781016	0.8832969621242168	0.12152833562850887	7.268238781976765	3.6420459708358465e-13	3.924380045222772e-12	HSPA5	12.438654576730464	Not significant
ENSG00000046604	10523.059198540514	0.5812291778155761	0.17004172405812873	3.418156226273518	0.0006304690706590188	0.0012827098098890295	DSG2	3.200336214041881	Not significant
ENSG00000046647	837.4051221243794	0.0493923615831807	0.06102876910097837	0.8093291460861018	0.41832584558824193	0.48240910246934876	GEMIN8	0.3784853024057406	Not significant
ENSG00000046651	3090.5682468460677	-0.37211639249903733	0.075061887030852	-4.957461199264678	7.142029959599575e-07	2.5224715871332014e-06	OFD1	6.146178332348014	Not significant
ENSG00000046653	660.175681684642	-0.9775105834895602	0.11749669561483997	-8.319472972192246	8.835530064966792e-17	1.7435163483914486e-15	GPM6B	16.053767390991997	Not significant
ENSG00000046774	0.2568511721655836	1.6182341511767644	1.3570795636239994	1.1924386709172508	0.23308928478827862	0.2893441321642042	MAGEC2	0.6324776907191675	Not significant
ENSG00000046889	2181.210807144069	-1.3348235168864626	0.16800268132159563	-7.9452512685277	1.937975487509974e-15	3.0686890881764736e-14	PREX2	14.712651720425853	Not significant
ENSG00000047056	1848.0679286012523	-0.5950066755445083	0.06534688767201649	-9.105355996920846	8.598397907080775e-20	2.7602087221611966e-18	WDR37	19.065582460957682	Not significant
ENSG00000047188	3408.4233116453665	-0.6498543538206522	0.08554588320241338	-7.596559056886548	3.041085486785174e-14	3.934603581068072e-13	YTHDC2	13.516971371399029	Not significant
ENSG00000047230	1853.585408150822	-0.27574596509150345	0.075636897630178	-3.645654088560672	0.0002667125427633887	0.0005805030709448962	CTPS2	3.5739565601449916	Not significant
ENSG00000047249	2163.8546015911384	0.40726867522964755	0.056966828381831425	7.149225027938167	8.726917028766364e-13	8.823783484420497e-12	ATP6V1H	12.05913915307192	Not significant
ENSG00000047315	6010.384473323314	-0.22580956694608786	0.06580081251782412	-3.431713960749658	0.0005997798000460616	0.0012250673625630543	POLR2B	3.222008164912365	Not significant
ENSG00000047346	3400.086678108148	-1.013666687668117	0.10131354358924087	-10.00524364025665	1.4453547347935562e-23	8.681271772047136e-22	FAM214A	22.840025550515485	Not significant
ENSG00000047365	4321.2105243440565	-0.496961994957017	0.1315507093493545	-3.777721894583273	0.00015826947202184625	0.0003591029583025089	ARAP2	3.8006028464201975	Not significant
ENSG00000047410	11724.022097005947	-0.2100957239227343	0.09133668916508134	-2.3002336283835367	0.02143498759891029	0.03318037961227148	TPR	1.668876763411869	Not significant
ENSG00000047457	4376.111866885555	1.9111960967188313	0.28563331798276176	6.6910825047173725	2.2152571587309027e-11	1.7726365711647024e-10	CP	10.654575851321182	Not significant
ENSG00000047578	1914.4802491143098	-0.010875849027985036	0.07398586609155948	-0.1469990094395311	0.8831328021800022	0.9051322907338509	KATNIP	0.053973983945366046	Not significant
ENSG00000047579	713.4753179663478	0.2431457342376121	0.10121747536296473	2.402211015100843	0.01629630492241293	0.02576143591922935	DTNBP1	1.787910857787813	Not significant
ENSG00000047597	643.4373290969614	-1.007079060600261	0.22916819447270878	-4.394497512699967	1.1102927493714026e-05	3.1176348530947444e-05	XK	4.954562496282021	Not significant
ENSG00000047617	252.88423585801416	-1.5979935769652203	0.18786749920021634	-8.505960763666673	1.8009786805050302e-17	3.999906406383012e-16	ANO2	16.7444914282098	Not significant
ENSG00000047621	1170.5822188195439	-0.11288522863198193	0.0786730061314413	-1.434866089181609	0.1513252605905495	0.19690669598810345	C12orf4	0.8200885695354154	Not significant
ENSG00000047634	935.4237053983475	-0.3608230144161088	0.0977293730738792	-3.6920631235743437	0.00022244223479490327	0.0004912295037927255	SCML1	3.652782750377104	Not significant
ENSG00000047644	2766.1299030822825	0.11450077264600973	0.07730794225779185	1.4810997331191962	0.13857999899017867	0.18199637469125662	WWC3	0.8582994461672788	Not significant
ENSG00000047648	598.2288286388603	0.008881959714352782	0.13270295063746804	0.06693113959928035	0.946636522798367	0.9579090078826212	ARHGAP6	0.023816743747375947	Not significant
ENSG00000047662	57.171587084866985	-1.0544360775126642	0.13577874559107536	-7.765840470262612	8.110558391106295e-15	1.1583294442745156e-13	FAM184B	14.090949244700305	Not significant
ENSG00000047849	14235.255980657012	0.22132387752130137	0.07780302406905563	2.8446693450483482	0.004445754676632701	0.007783815025167904	MAP4	2.3520545059924567	Not significant
ENSG00000047932	2452.0911686498257	0.04956408274339977	0.07871785515768585	0.6296421903787153	0.528928713267291	0.5905934014391001	GOPC	0.276602856359605	Not significant
ENSG00000047936	298.98301456533335	2.2829677098822545	0.3347825964385413	6.819254448017154	9.15141886100049e-12	7.806217208108434e-11	ROS1	11.038511566509323	Upregulated
ENSG00000048028	1526.737523924395	-0.5140083708626673	0.07016925769803312	-7.32526447799483	2.3842802091483167e-13	2.6584616640937372e-12	USP28	12.622642706089646	Not significant
ENSG00000048052	1682.8264627307494	-0.16582103105952473	0.16715481188212655	-0.9920206854497112	0.32118743489050333	0.38349857401242876	HDAC9	0.4932414530087296	Not significant
ENSG00000048140	2096.041268275461	0.8733712062052831	0.09338209633772004	9.352662238880368	8.54688229716623e-21	3.226121351496109e-19	TSPAN17	20.068192276857896	Not significant
ENSG00000048162	500.7405447282569	0.6978391556649332	0.10116996322772293	6.89769110713395	5.2854515307146976e-12	4.6917172415398427e-11	NOP16	11.276917905438605	Not significant
ENSG00000048342	2051.5116921491776	-0.7100911157419846	0.11839424042667927	-5.9976829378092855	2.0015282919914665e-09	1.1261476334154152e-08	CC2D2A	8.698638266678568	Not significant
ENSG00000048392	2196.0486594015088	-0.008355183699362476	0.08054799309988132	-0.10372925975948104	0.9173842059714028	0.9338589517168738	RRM2B	0.03744874111542957	Not significant
ENSG00000048405	2075.1478141996745	-0.5792193653899533	0.08944067128638124	-6.476017644538281	9.417503977439464e-11	6.722003851006813e-10	ZNF800	10.02606418770238	Not significant
ENSG00000048462	141.27566031512674	-1.3949192239664256	0.25558228178599984	-5.457808789477816	4.8204635518406345e-08	2.1251533751359567e-07	TNFRSF17	7.316911196548195	Not significant
ENSG00000048471	2936.506297114304	-0.2744394884980477	0.11463518557686851	-2.394024898350451	0.01666461749690085	0.02630324472688583	SNX29	1.7782046502537796	Not significant
ENSG00000048540	1604.6110455532162	-2.146134666684063	0.24490635912824302	-8.763082650541788	1.8998226415746837e-18	4.900629229875929e-17	LMO3	17.721286940826488	Downregulated
ENSG00000048544	1671.8025967572037	0.6751466392233987	0.08047470346436317	8.389551127981177	4.880018183245143e-17	1.0026477642246326e-15	MRPS10	16.311578559786568	Not significant
ENSG00000048545	1.441006638976819	0.06761587798407623	0.3043091521590356	0.22219469084104104	0.8241623269211398	0.8562644389796199	GUCA1A	0.08398724128461812	Not significant
ENSG00000048649	4694.116094564232	-0.34647475458953836	0.0763747577463163	-4.536508721119309	5.7193125477145006e-06	1.6959393339685304e-05	RSF1	5.242656169576987	Not significant
ENSG00000048707	12756.767108880684	-0.976457296741605	0.12249928089108289	-7.971126766121975	1.5723412159701828e-15	2.529476393446721e-14	VPS13D	14.80345320121483	Not significant
ENSG00000048740	3327.941337122487	-0.9721807040031312	0.1526971596751772	-6.366724214590425	1.9310793457737639e-10	1.3028320505540075e-09	CELF2	9.714199881205717	Not significant
ENSG00000048828	10062.904638759346	0.28368091048644367	0.06569769940837206	4.317973278228573	1.5746848918841766e-05	4.2981724061314446e-05	FAM120A	4.802806339275905	Not significant
ENSG00000048991	1655.6730626561998	-0.19216469679448378	0.06329530229860256	-3.0360025122863883	0.002397373668109549	0.004406669126653188	R3HDM1	2.620264269115995	Not significant
ENSG00000049089	895.8604894578233	1.1706677093535127	0.16752408012324943	6.988056334899668	2.7872048016533705e-12	2.5832527776840663e-11	COL9A2	11.554831118491544	Not significant
ENSG00000049130	2538.1353645897425	0.36525599956119326	0.1287273176209014	2.837439685000372	0.004547693816143246	0.007945669866608548	KITLG	2.342208782866388	Not significant
ENSG00000049167	846.123626482316	-0.5703908692629973	0.08701959072144258	-6.55474088689832	5.573857306944459e-11	4.1252058605675586e-10	ERCC8	10.253844153599008	Not significant
ENSG00000049192	612.252395314285	0.9062536098599664	0.20380979288632248	4.446565579728747	8.725403842889944e-06	2.501978386172391e-05	ADAMTS6	5.059214463202039	Not significant
ENSG00000049239	7120.53664125294	-0.03313407339831738	0.08395773887747338	-0.3946518074608075	0.6930998736867062	0.742035886973286	H6PD	0.15920418030046282	Not significant
ENSG00000049245	4330.618531684803	0.5504511538222432	0.07716385145285909	7.133536538913232	9.782232548284555e-13	9.812692411839697e-12	VAMP3	12.009562017119285	Not significant
ENSG00000049246	2523.6920440666718	-0.9716924432580349	0.15395975346610408	-6.311340602867123	2.766286225630035e-10	1.8111269530805742e-09	PER3	9.558102885766642	Not significant
ENSG00000049247	21.260138311822075	0.41342992047169397	0.27085139251320667	1.526408694581606	0.12690811366965876	0.16808958547318362	UTS2	0.8965106110864096	Not significant
ENSG00000049249	180.4514970299987	0.4742560459455532	0.2025764871686738	2.3411208900599974	0.019225940650619677	0.030033004549844797	TNFRSF9	1.7161124026641268	Not significant
ENSG00000049283	763.4988966323688	0.19508721258477477	0.24766143914914449	0.7877173501656471	0.43086205462026317	0.4948072035022574	EPN3	0.3656617518960214	Not significant
ENSG00000049323	8276.171767093807	0.25566117041362446	0.13795278481575954	1.8532512464686257	0.06384635552848159	0.09018201822830556	LTBP1	1.1948638880488496	Not significant
ENSG00000049449	1694.2768213233442	1.2301829580423618	0.1347055897224401	9.132382409498707	6.700814753906665e-20	2.2011485431129733e-18	RCN1	19.17387238810321	Not significant
ENSG00000049540	7113.1749101419755	-0.020392826001924585	0.20106391740233318	-0.10142459306170837	0.9192134146948464	0.9353288632110903	ELN	0.03658364632429998	Not significant
ENSG00000049541	870.4211474127626	0.5686020344271967	0.0715870123748294	7.9428099534311905	1.9765166243284662e-15	3.123706106797216e-14	RFC2	14.70409952848835	Not significant
ENSG00000049618	9785.33678297762	-0.8207556014353541	0.09304485462786606	-8.821074574386465	1.1336648257139102e-18	3.036966889590188e-17	ARID1B	17.94551532803505	Not significant
ENSG00000049656	4886.158280931965	0.4569825367212796	0.0950103097360576	4.809820513066373	1.5106588346863586e-06	5.011371899894839e-06	CLPTM1L	5.820833605113462	Not significant
ENSG00000049759	5354.27318346792	-1.3285042728770304	0.1568559677140539	-8.469580674793795	2.4627799699415988e-17	5.325990918789164e-16	NEDD4L	16.608574387230632	Not significant
ENSG00000049768	132.81015966010224	1.2184970684671532	0.21028272821860314	5.7945656250019875	6.849823581843685e-09	3.511103507919294e-08	FOXP3	8.164320613678148	Not significant
ENSG00000049769	191.87874393436445	0.17597832656464107	0.09651801471130339	1.8232692320807957	0.06826262390953763	0.09585501330095825	PPP1R3F	1.1658170221292863	Not significant
ENSG00000049860	6987.369136964083	0.20668213427280396	0.08247252978994657	2.506072443748398	0.012208060433065835	0.01972563030832983	HEXB	1.913353329513535	Not significant
ENSG00000049883	706.6020319165335	-0.3465463764136381	0.06367539551914321	-5.442390637517961	5.257023520236567e-08	2.2995460728370675e-07	PTCD2	7.27926007991783	Not significant
ENSG00000050030	380.50065373926867	-1.787441316750482	0.1859837444867911	-9.610739485231889	7.202979953866801e-22	3.305069946861633e-20	NEXMIF	21.142487793877642	Not significant
ENSG00000050130	1962.8627784320076	0.3738786038384286	0.06844903852355666	5.46214544284298	4.704144152480241e-08	2.078512664186992e-07	JKAMP	7.327519378329135	Not significant
ENSG00000050165	5579.363552003001	0.9664076926094013	0.14665413178451286	6.589706548666479	4.4069674596869854e-11	3.3309981233874136e-10	DKK3	10.355860156236293	Not significant
ENSG00000050327	1010.389726744089	0.4379029334023027	0.1330271365843241	3.291831611550339	0.0009953719038646783	0.0019573625537741227	ARHGEF5	3.002014622150106	Not significant
ENSG00000050344	1609.535662191923	0.312389745611533	0.1034384544692894	3.0200542652566478	0.0025272940029793457	0.004623690910346998	NFE2L3	2.5973442331713	Not significant
ENSG00000050393	1336.6240154732702	0.022018818604326123	0.09079796014777178	0.2425034501710276	0.8083900837819368	0.8426974202204676	MCUR1	0.09237902245163661	Not significant
ENSG00000050405	9390.364410083912	0.5148610370908134	0.1103777136035633	4.664537978563385	3.093112045177401e-06	9.680705413280422e-06	LIMA1	5.509604347788313	Not significant
ENSG00000050426	2910.093141786317	-0.23435754633790534	0.07482231188407357	-3.132187985597247	0.0017350874115697854	0.0032698960105360503	LETMD1	2.7606786411001116	Not significant
ENSG00000050438	796.7548895185104	-1.191689290270406	0.14903243635875144	-7.996173983237898	1.2834499065257098e-15	2.0933759096460965e-14	SLC4A8	14.891621077319002	Not significant
ENSG00000050555	597.664656847324	-0.435412121803294	0.23114645546197413	-1.8837066782316445	0.059604662606855895	0.08472150287104331	LAMC3	1.2247197660110127	Not significant
ENSG00000050628	803.9555462457447	-0.9307704062659781	0.19176677044272258	-4.8536584524897295	1.2120441345001499e-06	4.08862004704437e-06	PTGER3	5.916481565796054	Not significant
ENSG00000050730	85.28833103230107	-0.5789824921142765	0.21792190653251634	-2.656834741063015	0.007887809904112726	0.013202595199032226	TNIP3	2.103043564419493	Not significant
ENSG00000050748	2740.588593615825	-0.37520017474820205	0.07631268261342992	-4.916616241219284	8.805292232223031e-07	3.0559179536715553e-06	MAPK9	6.055256225984515	Not significant
ENSG00000050767	90.43357912807615	-0.06618744253309906	0.17144370255167954	-0.38605933929330355	0.6994527223967335	0.7476426024251813	COL23A1	0.15524163513372116	Not significant
ENSG00000050820	4821.125959239415	1.0473392201306524	0.13713144589144197	7.637483972565728	2.215076023796059e-14	2.9390683538527015e-13	BCAR1	13.654611363730513	Not significant
ENSG00000051009	3011.3638433331025	0.13697555950130239	0.09303906540758021	1.4722370533414937	0.14095687474224725	0.18475914778915842	FAM160A2	0.8509137378852274	Not significant
ENSG00000051108	11095.778950936949	-0.8493693121117292	0.10040605945685595	-8.45934315823538	2.688877175161897e-17	5.787063813953495e-16	HERPUD1	16.5704290353995	Not significant
ENSG00000051128	397.3440832267171	0.7276727912758673	0.15452421717391066	4.70911812131623	2.4879086745918764e-06	7.933925014981923e-06	HOMER3	5.604165565640684	Not significant
ENSG00000051180	189.07687097688702	1.0814027904663164	0.13899560460343835	7.780122209990845	7.245452174784486e-15	1.0457054828800627e-13	RAD51	14.139934505860733	Not significant
ENSG00000051341	424.29170731157785	0.3105114689194969	0.20617122221060463	1.5060854060529762	0.13204525051423904	0.1741834484447208	POLQ	0.8792772151503795	Not significant
ENSG00000051382	2948.91494598237	-0.09253165071364285	0.08640273196287802	-1.0709343166764453	0.28419896441964054	0.3444235565754312	PIK3CB	0.5463775089126134	Not significant
ENSG00000051523	6659.1773859915265	1.143313431913632	0.14355079996374387	7.964521494846387	1.6586434905475983e-15	2.6570586117883198e-14	CYBA	14.780246951363434	Not significant
ENSG00000051596	346.83870280469387	0.42918595923003405	0.08106876511475238	5.294097654287984	1.1960550953606424e-07	4.889189614848952e-07	THOC3	6.922248814444603	Not significant
ENSG00000051620	3113.7833209412192	0.5148891056807783	0.07904149440515268	6.514162081014664	7.309653656316792e-11	5.30801912516065e-10	HEBP2	10.13610320015758	Not significant
ENSG00000051825	1493.2797216382164	-0.6800831565205074	0.1349307871556915	-5.04023707899803	4.649554960326853e-07	1.7018150159482346e-06	MPHOSPH9	6.332588614319498	Not significant
ENSG00000052126	4182.479332312219	0.025724661084000268	0.11918501316778152	0.21583805211974624	0.8291139860289287	0.8601419536933509	PLEKHA5	0.08138575883408374	Not significant
ENSG00000052344	3836.341836500105	1.2194457511968493	0.23814001804628804	5.120709073599809	3.043889333792663e-07	1.1545125926712095e-06	PRSS8	6.516571141190839	Not significant
ENSG00000052723	1964.5985483249344	-0.0956856519219869	0.07614372277695243	-1.2566453074835673	0.20888210081755493	0.2624688761469083	SIKE1	0.680098773275865	Not significant
ENSG00000052749	1945.9486273354034	0.10607618814517177	0.12008118180824967	0.8833706210066984	0.377036058772931	0.4409993673150873	RRP12	0.42361711298456023	Not significant
ENSG00000052795	5211.320621886938	-0.3422368784114202	0.1053488381691702	-3.248606101017012	0.0011597194909906477	0.0022541502582256704	FNIP2	2.935647043744484	Not significant
ENSG00000052802	3058.813694979443	1.030336038723005	0.16896907712515338	6.097778695683159	1.0755250177040277e-09	6.352532740050634e-09	MSMO1	8.968379483068762	Not significant
ENSG00000052841	7209.891242364884	-0.6612844198182335	0.07569749404997701	-8.735882582607559	2.4176100063251864e-18	6.159042375247012e-17	TTC17	17.616613755485684	Not significant
ENSG00000052850	42.12718526801175	-1.4198117202445062	0.23720688317617433	-5.985541824222729	2.156706916832916e-09	1.2058995911424092e-08	ALX4	8.666208868829024	Not significant
ENSG00000053108	124.7340374631186	-0.20030873921512063	0.23407432198707814	-0.8557484542289029	0.39213693233663366	0.4563592453169026	FSTL4	0.4065622529442168	Not significant
ENSG00000053254	5093.432015660438	-0.8670197174113867	0.09466695044205303	-9.158631532575898	5.2559579102358307e-20	1.761691472804911e-18	FOXN3	19.27934812126896	Not significant
ENSG00000053328	200.73637727063738	-0.8128433186065356	0.1644427916748189	-4.943015807065055	7.69232442016518e-07	2.6986814557833812e-06	METTL24	6.1139424078817575	Not significant
ENSG00000053371	1908.7240751413676	0.13561939552062371	0.11284508339511146	1.201819267976179	0.22943355857457673	0.2853445775984458	AKR7A2	0.6393430588068658	Not significant
ENSG00000053372	1433.880337570678	0.27383662246926116	0.08119557481270362	3.3725559933645237	0.0007447394195350051	0.001496206495270896	MRTO4	3.12799565806284	Not significant
ENSG00000053438	184.13561154118378	-0.5455964425935296	0.16229518902876355	-3.361753640749225	0.0007744918954610623	0.0015514348140829946	NNAT	3.1109831224818634	Not significant
ENSG00000053501	661.132612179695	0.7196539752672242	0.11787555319685304	6.105201254626536	1.0267122672557097e-09	6.094846466147517e-09	USE1	8.988551248955197	Not significant
ENSG00000053524	327.1692745161899	-1.01444473956736	0.17674567707377623	-5.739573133344109	9.491548840896079e-09	4.7454860695971773e-08	MCF2L2	8.022662913160756	Not significant
ENSG00000053702	456.23034266509137	-0.7639400297101331	0.09322500338409968	-8.194583019349395	2.51463362111629e-16	4.608481482618912e-15	NRIP2	15.599525282146201	Not significant
ENSG00000053747	16418.11286503869	2.4189092303082944	0.20936581263459383	11.553506276261142	7.086898154110048e-31	1.232022308678596e-28	LAMA3	30.149543808444328	Upregulated
ENSG00000053770	2815.997468583079	-0.45849156728879775	0.09108449007992064	-5.033695274425993	4.81114244194053e-07	1.756141687442613e-06	AP5M1	6.3177517848906195	Not significant
ENSG00000053900	2287.9489597550246	-0.4104215354115219	0.07471205262123298	-5.4933778555413575	3.943178623135479e-08	1.7653483404193405e-07	ANAPC4	7.404153549255713	Not significant
ENSG00000053918	1957.1003949565818	0.22949848299491565	0.19403071255905124	1.1827946203365622	0.23689055316543983	0.2935019797456422	KCNQ1	0.6254522579345786	Not significant
ENSG00000054116	2174.1385267620058	0.5340545744902148	0.06548744377131804	8.155068265530897	3.489827010918052e-16	6.240483128686927e-15	TRAPPC3	15.457196100280283	Not significant
ENSG00000054118	8322.703133058603	-0.06670637888327699	0.041013453502264055	-1.626451156559996	0.10385371581453945	0.14041695851668973	THRAP3	0.9835779600929616	Not significant
ENSG00000054148	1887.4194414917567	0.6494626857931017	0.11214446358548837	5.791304046837877	6.984201093020454e-09	3.573675783652252e-08	PHPT1	8.15588326467307	Not significant
ENSG00000054179	487.1510872145982	2.30214786345121	0.2317404304855038	9.934165819180254	2.956400110380901e-23	1.6874379913263105e-21	ENTPD2	22.529236790178572	Upregulated
ENSG00000054219	1026.3629621221726	1.0651904757729318	0.16140125268818822	6.59964193605596	4.121519963864397e-11	3.133954776773649e-10	LY75	10.384942592174726	Not significant
ENSG00000054267	4797.81035350903	-0.3195544091828597	0.08254236602308929	-3.871398708070373	0.00010821262353758735	0.00025278796542691097	ARID4B	3.9657220736755376	Not significant
ENSG00000054277	137.4830647034887	0.3953824754138603	0.1299612180931699	3.04231124650131	0.002347690044551562	0.004322586346432956	OPN3	2.6293592416776685	Not significant
ENSG00000054282	2588.005162840856	-0.3797911374449475	0.09640403876966526	-3.9395770373518166	8.162538865241444e-05	0.00019501614752223594	SDCCAG8	4.088174737855343	Not significant
ENSG00000054356	1581.9319223394657	0.18759109301070837	0.2832212773387412	0.6623481638575613	0.5077481162220435	0.5702709341457889	PTPRN	0.29435167918044614	Not significant
ENSG00000054392	597.9616435074981	-0.043892683364707606	0.06854395207531709	-0.6403582232386846	0.521939736371117	0.583931270825212	HHAT	0.28237963813251904	Not significant
ENSG00000054523	6911.130902570202	-0.8306197308128883	0.100862705246967	-8.235152217849773	1.7932947394405176e-16	3.3562755070378026e-15	KIF1B	15.746348325500323	Not significant
ENSG00000054598	687.2053213494862	0.7826254436924237	0.16127518684208908	4.852733139033491	1.2177150046222675e-06	4.105786055330915e-06	FOXC1	5.9144543425755955	Not significant
ENSG00000054611	2134.832727709407	0.041759038181505004	0.07028496029510069	0.5941390306855715	0.5524191274321438	0.6133545586520297	TBC1D22A	0.2577312924496371	Not significant
ENSG00000054654	33476.451502390984	-0.5562443694242669	0.1569720321226696	-3.5435890196641924	0.0003947200286184417	0.0008342873090864209	SYNE2	3.403710836366624	Not significant
ENSG00000054690	1879.2039356106438	-1.0592381851812653	0.19017873918305053	-5.569698220376407	2.5518092985743155e-08	1.1842083719260371e-07	PLEKHH1	7.59315178436759	Not significant
ENSG00000054793	8360.543383025366	0.08751012582627021	0.10190733412208167	0.858722550051559	0.39049360629174895	0.454661124654189	ATP9A	0.40838607260600135	Not significant
ENSG00000054796	0.40062447533315304	-0.31818458455269777	0.7048945303976923	-0.45139318129363576	0.6517061968897844	0.7049501205626807	SPO11	0.18594814940144982	Not significant
ENSG00000054803	217.65804245766049	-1.7104532845396523	0.29437586698751755	-5.810439904750007	6.2308896849794226e-09	3.220597629049456e-08	CBLN4	8.20544993766015	Not significant
ENSG00000054938	126.73386558235251	0.7151035591009194	0.26982793734863425	2.6502206040175955	0.008043922843928564	0.013448395199974301	CHRDL2	2.09453210374123	Not significant
ENSG00000054965	4309.450075035241	-0.12198887322679307	0.08351749848287654	-1.4606384942408717	0.14411467637148753	0.1884479646638526	FAM168A	0.841291789188863	Not significant
ENSG00000054967	566.7577456579966	-0.05965880723653525	0.16490059885419156	-0.3617864801648584	0.7175115960247422	0.7636504886704515	RELT	0.14417107571053855	Not significant
ENSG00000054983	3129.7217636478945	0.09810901674362142	0.1033545221856723	0.9492474510923912	0.34249477303142695	0.4056434278680519	GALC	0.46534605208668073	Not significant
ENSG00000055044	2306.2390561608227	0.0519804581978477	0.0673310643306332	0.772013018279268	0.4401067171290857	0.5041907963740201	NOP58	0.3564420029666298	Not significant
ENSG00000055070	3224.8593412750397	0.5961992645248598	0.08337988262009366	7.15039702372023	8.652727207249819e-13	8.754148517957748e-12	SZRD1	12.062846987981906	Not significant
ENSG00000055118	634.4385977187951	1.180490099534954	0.23945835893018513	4.929834585056727	8.229927138728163e-07	2.8703585948946515e-06	KCNH2	6.084604009670886	Not significant
ENSG00000055130	3664.812856726302	-0.029010110161557096	0.045759130111338454	-0.6339742493131181	0.5260976275105751	0.5879242205851541	CUL1	0.2789336566924605	Not significant
ENSG00000055147	1594.0453216166081	-0.6461106864442866	0.06411189812941606	-10.077859263190893	6.92177071190943e-24	4.40388741737619e-22	FAM114A2	23.159782791086645	Not significant
ENSG00000055163	2216.2113093642442	-0.5438527251109991	0.14231416773416997	-3.821493908651927	0.0001326456909655585	0.0003050294855310459	CYFIP2	3.8773068536369952	Not significant
ENSG00000055208	4213.592575185792	-0.056619568037697375	0.047877116629796324	-1.1826018779597973	0.2369669678997857	0.29358928830986747	TAB2	0.6253121884146284	Not significant
ENSG00000055211	1834.1267719668472	0.05152143269230679	0.06411486934191081	0.8035800933720081	0.4216395235357085	0.4857238301655926	GINM1	0.37505868610447307	Not significant
ENSG00000055332	5805.453948789068	0.0579709438255936	0.08403813270277886	0.6898171337364412	0.49030919248789906	0.5532268083166705	EIF2AK2	0.3095299643729421	Not significant
ENSG00000055483	3293.154943828245	-0.36713397240564766	0.1021550687877611	-3.5938889451331164	0.0003257787374344699	0.000698924426394414	USP36	3.4870772641534105	Not significant
ENSG00000055609	15542.96083431907	-1.04599635920993	0.13668657422989317	-7.652517192000646	1.970827497070087e-14	2.639102120568059e-13	KMT2C	13.70535138705955	Not significant
ENSG00000055732	692.7426199969393	-1.854092467914332	0.20081741416837984	-9.23272752810036	2.6382655341319945e-20	9.324011879109867e-19	MCOLN3	19.578681496050926	Not significant
ENSG00000055813	56.33664072530463	-0.8051740401259008	0.173763480640061	-4.633735680017615	3.591254785227977e-06	1.110044645691327e-05	CCDC85A	5.4447537823166074	Not significant
ENSG00000055917	8206.231609721943	-0.32024648231414826	0.054095924368832725	-5.919974305839901	3.2199191989921238e-09	1.7479762569927742e-08	PUM2	8.492155026401107	Not significant
ENSG00000055950	1399.9723471010366	0.7704639398841511	0.10127776435455249	7.607434314870106	2.7959053270270327e-14	3.6374028407372504e-13	MRPL43	13.553477538450625	Not significant
ENSG00000055955	36.252126387578954	-0.9204085103760051	0.2261001876625982	-4.070799409284437	4.6852080385447035e-05	0.00011700209423947	ITIH4	4.329271120254102	Not significant
ENSG00000055957	26.246644037138246	-0.130088685285611	0.22926872184253697	-0.5674070332845342	0.5704376725271025	0.6300544676908487	ITIH1	0.24379180077474444	Not significant
ENSG00000056050	615.4578587268645	0.38464632421336314	0.07922207977024011	4.85529192529298	1.2020952012251153e-06	4.057554131051233e-06	HPF1	5.9200611365516655	Not significant
ENSG00000056097	5957.211820587382	-0.23382064331851438	0.06464127854315457	-3.61720325755029	0.0002978034430861094	0.0006432950469044186	ZFR	3.5260702854130774	Not significant
ENSG00000056277	423.19724791964234	-0.3976184568375803	0.10414278963053533	-3.818012348701249	0.00013453119327633273	0.0003088331275602873	ZNF280C	3.871177005645909	Not significant
ENSG00000056291	11.795614110357446	0.15053723255688856	0.3343201625545723	0.4502786532724176	0.6525095291394756	0.7055872020823117	NPFFR2	0.18541314157976152	Not significant
ENSG00000056487	41.856495219761186	-0.9014863816385592	0.22406462620077192	-4.023332004360149	5.738051826788527e-05	0.00014095884903582602	PHF21B	4.2412355334712295	Not significant
ENSG00000056558	1131.9010251629854	-0.15102966261984382	0.13556858049325402	-1.114046205030222	0.2652593650260767	0.32428835879825335	TRAF1	0.5763292743169104	Not significant
ENSG00000056586	4941.771999029748	-0.31972956127190116	0.09268030305678147	-3.449811348545287	0.0005609784276949842	0.0011512439492957337	RC3H2	3.2510538391238106	Not significant
ENSG00000056736	752.1442822409358	-0.03852535725991884	0.13727858708298452	-0.2806363182965335	0.7789893570043552	0.8175001007019185	IL17RB	0.10846847586511825	Not significant
ENSG00000056972	1703.6414266614856	-0.058875802020994	0.06374314431688605	-0.9236413209913988	0.3556730925760518	0.4193302272527838	TRAF3IP2	0.4489489888703274	Not significant
ENSG00000056998	445.31207187990645	0.1512762031178456	0.16019891396531097	0.9443023012665525	0.3450151903029644	0.40826618353517147	GYG2	0.4621617834208528	Not significant
ENSG00000057019	5412.482117907217	1.2062015368424555	0.1713947500863842	7.037564080781478	1.9562957676788526e-12	1.8620827962568018e-11	DCBLD2	11.70856548464028	Not significant
ENSG00000057149	307.1236676917765	3.9127038730466546	0.5739760438115722	6.816841774551722	9.306366341801718e-12	7.923330212578624e-11	SERPINB3	11.03121985561841	Upregulated
ENSG00000057252	5238.325917291612	-0.5871151338444635	0.08998903237600765	-6.524296554176492	6.832141502879982e-11	4.990627167927067e-10	SOAT1	10.165443147400499	Not significant
ENSG00000057294	2765.1497537381565	0.4178609834086414	0.14875779590997398	2.809002249949473	0.00496952992802598	0.00861743578275143	PKP2	2.303684689600562	Not significant
ENSG00000057468	35.21916713390065	-0.8139306305062854	0.21735642480891673	-3.744681719078842	0.00018062260630782203	0.00040564498356212653	MSH4	3.743227895327433	Not significant
ENSG00000057593	26.542937127836442	-0.2087497470450229	0.21672789657584804	-0.9631881744026752	0.3354530985634578	0.3983545887597421	F7	0.47436819221322296	Not significant
ENSG00000057608	13289.485843188742	0.08606575495886597	0.05592781390811424	1.5388721450880665	0.12383551261525753	0.1644655528941626	GDI2	0.9071547937553464	Not significant
ENSG00000057657	1925.650540709227	-0.09771229357191151	0.1515411004377679	-0.6447907088548442	0.5190628237619945	0.5811413155874913	PRDM1	0.28478007498012364	Not significant
ENSG00000057663	1998.6729422564617	-0.05967037370649803	0.0601686374351942	-0.9917188796367072	0.3213346786765758	0.383646549358448	ATG5	0.49304240253698717	Not significant
ENSG00000057704	1850.0123444258493	-0.35221810902658346	0.1370169103537259	-2.570617802702523	0.010151729365737393	0.016658729093800864	TMCC3	1.993459968586079	Not significant
ENSG00000057757	1662.7365029474781	0.2786006626105448	0.06740718283535334	4.133100522700169	3.579020972454371e-05	9.134320157767753e-05	PITHD1	4.446235756710717	Not significant
ENSG00000057935	1994.5930600047286	0.010446146548566864	0.05076993836358042	0.20575456432029782	0.8369826341539597	0.8667206387316854	MTA3	0.07728355272280753	Not significant
ENSG00000058056	1111.4504869972616	-0.40827186258003556	0.09394989408058398	-4.345634091187448	1.388739043265573e-05	3.830009163451451e-05	USP13	4.857379354490733	Not significant
ENSG00000058063	7085.444378097391	-0.11759523527739943	0.10735084857531156	-1.095429023971813	0.27332872443240314	0.33282656199567423	ATP11B	0.5633147253985701	Not significant
ENSG00000058085	25653.190889448688	3.276913091509415	0.23049555890734827	14.216816614790517	7.205698773211924e-46	7.905772440689314e-43	LAMC2	45.14232389706583	Upregulated
ENSG00000058091	3458.5663039381143	-0.22586956878707395	0.1259732119927983	-1.792996822213175	0.07297343219727	0.10185997221684272	CDK14	1.1368352268694253	Not significant
ENSG00000058262	17686.930682815106	0.21519200346376813	0.10735667456335138	2.0044585428806565	0.045020963566142116	0.06552026567981042	SEC61A1	1.3465852142004422	Not significant
ENSG00000058272	6011.417602228771	-0.3761352961575076	0.10620973580340295	-3.5414389586068085	0.0003979509253023829	0.0008403966416026883	PPP1R12A	3.400170481153592	Not significant
ENSG00000058335	302.9571166507021	-0.4819109689783006	0.24205016018856423	-1.9909549681887329	0.04648583821150842	0.06749298056693409	RASGRF1	1.3326793336337066	Not significant
ENSG00000058404	240.84065294392428	-0.2097530497481283	0.23000469345708036	-0.9119511719323629	0.3617944220120543	0.42552751093561086	CAMK2B	0.4415381331867061	Not significant
ENSG00000058453	1587.2472754321634	-0.09707584262740263	0.13313348498377672	-0.7291617329722272	0.46590273611109184	0.5295733927451153	CROCC	0.3317047390592702	Not significant
ENSG00000058600	2455.25550652485	-0.40407566207892337	0.07275679749287886	-5.553785708042917	2.7954815452394492e-08	1.2873660558862243e-07	POLR3E	7.553543370451321	Not significant
ENSG00000058668	11635.641550850558	0.20591962329570043	0.1025407288517249	2.008173977322344	0.04462480727317995	0.06499195543342669	ATP2B4	1.3504236465184105	Not significant
ENSG00000058673	62.21680358452241	-0.7686325759500431	0.2246922883045909	-3.4208231254830226	0.0006243192142943255	0.0012711930158421081	ZC3H11A	3.2045932988447983	Not significant
ENSG00000058729	1158.9894244535799	-0.1620327327405217	0.055040096113255825	-2.9439035209369453	0.003241010155592502	0.0058159834769713585	RIOK2	2.489319608119017	Not significant
ENSG00000058799	1364.422283068921	0.6048761292111368	0.06663268581971343	9.077768992349139	1.1082307190905135e-19	3.491740080595841e-18	YIPF1	18.95536981578359	Not significant
ENSG00000058804	1487.626145803444	0.3077530337095619	0.08955158303204465	3.436600708660139	0.00058906331301708	0.0012045240791169717	NDC1	3.229838024370412	Not significant
ENSG00000058866	395.3638106157469	-0.7672285295364266	0.16190135084476776	-4.73886428700679	2.1491937846398885e-06	6.934840568279235e-06	DGKG	5.667724424059282	Not significant
ENSG00000059122	1743.9544954949006	0.3391957739961074	0.11561427148265474	2.933857296735169	0.0033477808909639735	0.005991685570531186	FLYWCH1	2.4752429739043476	Not significant
ENSG00000059145	789.4924357638619	-0.5089017320370478	0.10406066472161629	-4.890433223720652	1.0061428782737825e-06	3.449366548934447e-06	UNKL	5.997340342500911	Not significant
ENSG00000059377	1987.6344772563539	0.23769232043875393	0.12645405990785144	1.879673302794415	0.060152616222960975	0.08540692399735511	TBXAS1	1.2207454791057433	Not significant
ENSG00000059378	3328.532858970143	0.33878960687742904	0.07792849678451262	4.34744183266165	1.3773458205132692e-05	3.8002860092981516e-05	PARP12	4.860957004489149	Not significant
ENSG00000059573	5539.73521012679	-0.06250511137053708	0.09551911535353401	-0.6543728042203284	0.5128716511968114	0.5750312061516742	ALDH18A1	0.2899913057481485	Not significant
ENSG00000059588	3523.2420235893264	-0.5078568602860709	0.08886886895153474	-5.7146767622645696	1.0991274633698654e-08	5.435853062355704e-08	TARBP1	7.958951940489831	Not significant
ENSG00000059691	770.6442783302479	-0.08612502974791168	0.05207485459162269	-1.6538698076704117	0.09815396839254885	0.13342669954506942	GATB	1.0080921370609621	Not significant
ENSG00000059728	3553.585163450168	0.4420676561534653	0.18268081479829498	2.4198909811168154	0.01552516079676283	0.02463173497685145	MXD1	1.808963893065381	Not significant
ENSG00000059758	2964.116846886532	-0.5526513126821465	0.11028638359213969	-5.011056620787908	5.41319830249418e-07	1.9566617365161628e-06	CDK17	6.266546063043522	Not significant
ENSG00000059769	449.5634790447782	0.06984416186309557	0.0705476704763644	0.9900278973278852	0.3221604835344568	0.38450231810533037	DNAJC25	0.49192773156244257	Not significant
ENSG00000059804	6059.424210627381	0.03923619847428428	0.20668583952154945	0.1898349619166505	0.8494384583705508	0.8772791926811708	SLC2A3	0.07086808019486882	Not significant
ENSG00000059915	788.7252890811295	0.5015171333086007	0.21157776737981981	2.3703678298499486	0.01777039625593967	0.0279191727588943	PSD	1.7503028879037983	Not significant
ENSG00000060069	1339.1556978732365	-0.12491816210301265	0.09536172026245598	-1.3099403173433846	0.19021602663586398	0.24166505409191416	CTDP1	0.7207528944107391	Not significant
ENSG00000060138	8549.88637065593	0.034327961767711315	0.11355431877664336	0.30230432569661214	0.7624200810910426	0.803067954763445	YBX3	0.1178056735027593	Not significant
ENSG00000060140	498.1575477971284	2.1936600407675853	0.1848391787520561	11.867938689070721	1.73694649833135e-32	3.6648086545134796e-30	STYK1	31.760213558546173	Upregulated
ENSG00000060237	13603.352972264074	-0.013935885502420248	0.10899598271997794	-0.12785687283744201	0.8982622413353905	0.9180087638006811	WNK1	0.04659685560598921	Not significant
ENSG00000060303	2.6783136391625	0.3079407064966622	0.51522090349554	0.5976867483586639	0.5500489692156036	0.61102526061678	RPS17P5	0.25959864484499195	Not significant
ENSG00000060339	4325.277528220114	-0.16262737986635303	0.06228348906427935	-2.611083327372914	0.009025589906485273	0.014945880424718795	CCAR1	2.0445244032994343	Not significant
ENSG00000060491	2649.1559927825715	0.5523856902479525	0.1012213313052088	5.457206333143012	4.836841820037313e-08	2.1314222986333648e-07	OGFR	7.315438115176819	Not significant
ENSG00000060558	801.1664134731955	1.821965264711435	0.18547753277544682	9.823104919759983	8.954226876529374e-23	4.763880273146641e-21	GNA15	22.04797190593465	Not significant
ENSG00000060566	732.289686275626	-2.793141113446584	0.525023084795669	-5.320034860055024	1.0374737096536513e-07	4.2888848692137717e-07	CREB3L3	6.984022899817809	Downregulated
ENSG00000060642	839.5019107113295	-0.016882923766971765	0.0587071446160754	-0.2875786904197146	0.7736692586818511	0.8128878195284178	PIGV	0.1114446592495191	Not significant
ENSG00000060656	2479.4563583044146	0.9520116576803109	0.16542141412924738	5.755069031972386	8.660639650363795e-09	4.3654221625090485e-08	PTPRU	8.062450031035256	Not significant
ENSG00000060688	1541.7923057648363	0.05202199476442381	0.05796015284928782	0.8975475772069678	0.36942679781029525	0.43331052340032544	SNRNP40	0.4324716045129426	Not significant
ENSG00000060709	470.61440661250793	-1.151222403926507	0.22607555599709245	-5.092202024447583	3.5392868281623417e-07	1.3258093268591134e-06	RIMBP2	6.45108424017671	Not significant
ENSG00000060718	10996.17680215797	2.3374348225475954	0.3286281803999003	7.112703541440734	1.1379153646320615e-12	1.1294965296062353e-11	COL11A1	11.943890038503488	Upregulated
ENSG00000060749	4191.774950712805	-0.4856146999744143	0.10794386541872579	-4.498770709114992	6.834752467397506e-06	1.997427482066708e-05	QSER1	5.1652772095511725	Not significant
ENSG00000060762	1257.6502361947798	-0.14199028252042556	0.09523718978015674	-1.490912141025922	0.13598456337489312	0.17891141776222413	MPC1	0.8665103888474418	Not significant
ENSG00000060971	2154.0387770036546	-0.1953043253607313	0.12712606104343244	-1.5363043876110176	0.12446374391080238	0.16523767684971724	ACAA1	0.9049571394326406	Not significant
ENSG00000060982	7706.349900278671	-1.3791100200656423	0.22126873980828235	-6.2327377164102264	4.5835323818288896e-10	2.8912502971209396e-09	BCAT1	9.33879969609094	Not significant
ENSG00000061273	3958.0475114199794	0.8024935089333312	0.12331693243382147	6.507569504812265	7.637641693888371e-11	5.525874057893562e-10	HDAC7	10.117040719622972	Not significant
ENSG00000061337	971.1519106250641	0.8324512391683119	0.1960987515608521	4.245061391479542	2.1853358087438115e-05	5.81578264064788e-05	LZTS1	4.6604818178795435	Not significant
ENSG00000061455	374.4413309359055	0.04339111688766205	0.16095303181140228	0.26958868931717833	0.7874767028898841	0.8249724107765948	PRDM6	0.10376228573649686	Not significant
ENSG00000061492	1.1270203806487364	-1.239239968208012	0.4622562636233536	-2.680850570837791	0.007343529979183799	0.012360302803404444	WNT8A	2.134095127827958	Not significant
ENSG00000061656	655.0992486240056	-0.5010708118244223	0.1652746077905547	-3.0317470936576503	0.0024314282674314136	0.004464279524716391	SPAG4	2.614138538564752	Not significant
ENSG00000061676	12817.171432213936	0.04060618104574454	0.07781352317396778	0.5218396416129527	0.6017819862508499	0.6588867501647032	NCKAP1	0.22056081657756682	Not significant
ENSG00000061794	2415.6673361485955	0.9217809440145632	0.1009471987720401	9.131317710916749	6.767053353945293e-20	2.2184791380543624e-18	MRPS35	19.16960039936511	Not significant
ENSG00000061918	1467.8867868442228	-0.2979023120394633	0.11400554940271825	-2.613050975151569	0.008973791661262867	0.014869082186121768	GUCY1B1	2.0470240174209753	Not significant
ENSG00000061936	3140.0103373094194	-0.3905111928087797	0.0584072423898799	-6.686006338084586	2.2934309753576622e-11	1.8307400827058772e-10	SFSWAP	10.639514326154359	Not significant
ENSG00000061938	2987.214188900715	0.8871953231836905	0.1480918633133149	5.99084448891476	2.0875418341363234e-09	1.1704116184303377e-08	TNK2	8.680364812537768	Not significant
ENSG00000061987	7549.220969161022	-0.9372562407156592	0.12276088230615623	-7.634811864403304	2.2615042323675598e-14	2.9966448459595055e-13	MON2	13.645602595142401	Not significant
ENSG00000062038	3206.977623662545	2.8827734276694357	0.24398174562199618	11.815529150839632	3.2449935012745934e-32	6.647793325515736e-30	CDH3	31.48878616862121	Upregulated
ENSG00000062096	3.659372540706317	-0.1937264365161508	0.3175649791956444	-0.6100371552519348	0.541837195115161	0.6031108755799831	ARSF	0.2661311855730389	Not significant
ENSG00000062194	5577.356027397825	-0.15042742929200145	0.049197360201490285	-3.057632130584208	0.0022309326368261714	0.004125458112490421	GPBP1	2.651513543071769	Not significant
ENSG00000062282	566.2904968548249	0.2222255293280646	0.21223159468253655	1.047089758998783	0.29505818214195906	0.356010962357653	DGAT2	0.5300923376091788	Not significant
ENSG00000062370	457.13623768541356	-0.2886703352595652	0.10145167440981437	-2.84539744601435	0.004435603993353636	0.007767420031207197	ZNF112	2.3530472342042006	Not significant
ENSG00000062485	4807.799482115692	0.17504764810428605	0.07412411397904597	2.361547932347225	0.018198819129522845	0.028535970338958997	CS	1.7399567912550498	Not significant
ENSG00000062524	241.52588114783308	-0.297665993884933	0.26843095939881456	-1.1089108147271611	0.2674686579400824	0.3265849531301533	LTK	0.5727271014227647	Not significant
ENSG00000062582	13.317252313332062	-0.2742882581249853	0.1499538924195274	-1.8291506389017667	0.06737704469014291	0.09473811552535345	MRPS24	1.171488042077233	Not significant
ENSG00000062598	1905.0671523504427	-0.18893712603513926	0.05158170502663666	-3.662870894585059	0.0002494042572416334	0.0005457424539526625	ELMO2	3.6030961375424426	Not significant
ENSG00000062650	5288.475587523293	-0.3143171759924005	0.07459549698915653	-4.213621313335988	2.5130850564723957e-05	6.611394224338207e-05	WAPL	4.599792812270342	Not significant
ENSG00000062716	31680.70791435394	0.14647804955292776	0.1452317799958726	1.0085812454897307	0.3131755054533199	0.37504793109470275	VMP1	0.5042122129693323	Not significant
ENSG00000062725	3213.4615776997416	-0.5300239386262676	0.07264781874591827	-7.2957997607608425	2.9689017692845473e-13	3.2486839129680114e-12	APPBP2	12.527404171472133	Not significant
ENSG00000062822	689.7286575320256	0.5225606782140246	0.0881087565232874	5.930859755987027	3.0135253065781958e-09	1.6440195738826374e-08	POLD1	8.520925157120868	Not significant
ENSG00000063015	138.1801249465775	-1.0471652544842087	0.16774225468364487	-6.242704060817116	4.300701428720342e-10	2.7256421958474594e-09	SEZ6	9.366460706797252	Not significant
ENSG00000063046	20917.281637246215	-0.5116842381945846	0.06995695199364212	-7.3142729008703515	2.5877875242825656e-13	2.8614612687318888e-12	EIF4B	12.58707138519801	Not significant
ENSG00000063127	275.61459910284685	-1.6101092246091628	0.18337434678726003	-8.780449680222258	1.6282234926207505e-18	4.2466270616836605e-17	SLC6A16	17.788285983384032	Not significant
ENSG00000063169	550.9959628371206	0.7099716201990215	0.17317450010772517	4.099746901289598	4.136022129719735e-05	0.00010437193181115397	BICRA	4.383417146222272	Not significant
ENSG00000063176	548.8581453489754	0.27505329101311915	0.1379380475383397	1.994034973828874	0.04614823258669915	0.06702449077103344	SPHK2	1.3358449271958632	Not significant
ENSG00000063177	24033.159473677908	0.5643923687321432	0.12763966793702525	4.421763060450789	9.789877891108e-06	2.7760947173613472e-05	RPL18	5.009222725106843	Not significant
ENSG00000063180	304.98292711836206	0.5670628234306829	0.15903732560046996	3.5655958202871543	0.0003630304909327406	0.0007727329768627406	CA11	3.4400568970362784	Not significant
ENSG00000063241	1392.5708173836344	0.9306238181781669	0.1250334353069018	7.4429996735984805	9.842433067995201e-14	1.1732028136964246e-12	ISOC2	13.006897529882837	Not significant
ENSG00000063244	4757.819477972129	0.747556347082342	0.09678949577022401	7.723527652804631	1.1315358769051113e-14	1.5781409410892417e-13	U2AF2	13.946331671585607	Not significant
ENSG00000063245	5705.4365432801	0.4752203796629057	0.18060791787737765	2.6312267216631824	0.008507725860837732	0.01415383769253228	EPN1	2.0701865125449994	Not significant
ENSG00000063322	2380.3581068446815	0.74300217063527	0.09200849551137516	8.07536485088392	6.727518339848561e-16	1.145348398189666e-14	MED29	15.172145109634936	Not significant
ENSG00000063438	13.731959337376434	-0.6143276107401897	0.22209584838873203	-2.766047250306717	0.005674031283743322	0.009741568054420672	AHRR	2.246108274053095	Not significant
ENSG00000063515	0.8567772989455344	-1.477109039657001	0.7118570253968199	-2.075008024025044	0.03798579111197378	0.056075182502029294	GSC2	1.4203788243212465	Not significant
ENSG00000063587	1841.6437093901704	-0.3186214900758624	0.07701363790365681	-4.137208665229583	3.51556383593518e-05	8.984441105015358e-05	ZNF275	4.454005011697425	Not significant
ENSG00000063601	1965.6456632745233	-0.1501909679942898	0.05777326114967722	-2.599662283304028	0.00933155446727284	0.015419441987957921	MTMR1	2.0300460046643933	Not significant
ENSG00000063660	3716.3328013124506	1.2188843862777474	0.17594199087741605	6.927762839326855	4.2754769654673704e-12	3.8470721476044284e-11	GPC1	11.369015429025678	Not significant
ENSG00000063761	466.69162044260946	-0.0732492303332824	0.08521312582955864	-0.8596003211969226	0.3900093979085335	0.4541895762204564	ADCK1	0.4089249278180073	Not significant
ENSG00000063854	1653.493769667753	0.031224390494986213	0.1194989908410562	0.26129417725809334	0.7938656565203325	0.8304497148912401	HAGH	0.10025298569426831	Not significant
ENSG00000063978	3407.044692226644	0.12846830711172785	0.04556145452957826	2.8196708915060404	0.004807292588387509	0.008360184912781546	RNF4	2.318099444408665	Not significant
ENSG00000064012	2150.6707198136255	0.1277200446984793	0.09160218861535746	1.3942903180488697	0.16322995344245253	0.210725584702457	CASP8	0.7872001432468145	Not significant
ENSG00000064042	3218.0188371687254	-0.6522956066839705	0.1329355423071451	-4.906856325728552	9.25477753759362e-07	3.196857738655791e-06	LIMCH1	6.033634016171661	Not significant
ENSG00000064102	1280.0100573018028	0.19282909075929217	0.0768990764427392	2.5075605544219646	0.0121567749749276	0.019652411317970124	INTS13	1.9151816221321878	Not significant
ENSG00000064115	4524.286159261218	-0.17521427464116057	0.11988355557285227	-1.4615371875142982	0.14386807783991543	0.18818936745223172	TM7SF3	0.8420355587800414	Not significant
ENSG00000064195	13.95794565088978	1.4849716186287922	0.2644187262786493	5.6159850685609225	1.954455391571096e-08	9.2499397615652e-08	DLX3	7.708974237442328	Not significant
ENSG00000064199	126.3276218795637	0.49533212208217087	0.10815360599413643	4.5798946556532325	4.6521018488626775e-06	1.4070287959323674e-05	SPA17	5.332350785793363	Not significant
ENSG00000064201	146.17522469943552	-0.8984770574674621	0.16690219821943997	-5.383254786651526	7.315087838770568e-08	3.116139057599487e-07	TSPAN32	7.135780454546966	Not significant
ENSG00000064205	408.8378080287481	-0.7259814729549052	0.255307454351323	-2.843557681460793	0.004461293336041709	0.007810079770615495	CCN5	2.350539220372821	Not significant
ENSG00000064218	4.726291220147072	0.33308352870503516	0.45443011481994067	0.7329697523171703	0.46357687811153403	0.5273060160378449	DMRT3	0.33387823353457113	Not significant
ENSG00000064225	880.4553815618652	-0.24015110742189938	0.13030523744453365	-1.8429889092073006	0.06533062980933761	0.09211514321871762	ST3GAL6	1.1848831550445125	Not significant
ENSG00000064270	973.0543534084361	0.7511693484961366	0.24487139620469692	3.0676075692736555	0.0021577978277410688	0.004001757732372926	ATP2C2	2.6659892484434624	Not significant
ENSG00000064300	1018.6807785445411	-0.0819466145538011	0.2426185196393979	-0.33775910707722456	0.7355447284788965	0.7794491282535271	NGFR	0.13339091268365783	Not significant
ENSG00000064309	1257.6607752602606	-1.3749735429110121	0.18120210360348238	-7.588066118259941	3.247152213829576e-14	4.1814918910066196e-13	CDON	13.488497352865577	Not significant
ENSG00000064313	2697.5183758399285	-0.2635640057206397	0.09774989403461005	-2.696309886815021	0.0070112406969729596	0.011841377063282898	TAF2	2.1542051232357324	Not significant
ENSG00000064393	6537.507790973574	-0.7755280555277969	0.10937922485383517	-7.090268344506416	1.3385219954990166e-12	1.314349800353569e-11	HIPK2	11.87337448779766	Not significant
ENSG00000064419	3740.9304283192632	0.022861849735389912	0.05016282858667986	0.4557528030120017	0.6485677467861329	0.7022014165111501	TNPO3	0.18804465255033173	Not significant
ENSG00000064489	3.1377624279899696	-0.4780845756521222	0.26961016214683564	-1.7732439009170091	0.07618830039820595	0.10594476178736022	BORCS8-MEF2B	1.118111714521405	Not significant
ENSG00000064490	903.0107172936364	0.8449116498785672	0.10740968593699758	7.866251935362329	3.654242654350473e-15	5.505562048538039e-14	RFXANK	14.437202617370337	Not significant
ENSG00000064545	892.4212010962747	0.6818134398818272	0.1169139508946123	5.831754334402935	5.484763046725319e-09	2.862210349254016e-08	TMEM161A	8.26084213011708	Not significant
ENSG00000064547	886.714995595801	1.1576970006564968	0.1372830105978931	8.432922585354959	3.371377384884589e-17	7.119403090099312e-16	LPAR2	16.47219263074824	Not significant
ENSG00000064601	5246.293733553942	0.9056922312445379	0.12134613991774025	7.463708626071671	8.412051384317074e-14	1.013716868309745e-12	CTSA	13.07509808312585	Not significant
ENSG00000064607	4632.861660800674	-0.25474730539750096	0.061248238764079296	-4.159259278928107	3.192813091418814e-05	8.224750493036088e-05	SUGP2	4.495826504492608	Not significant
ENSG00000064651	8837.485512203146	0.05085037144613471	0.16367785993918935	0.3106734867197492	0.7560488550541709	0.7974655011589704	SLC12A2	0.12145013995527565	Not significant
ENSG00000064652	771.4032157745244	0.05386162239099326	0.0652688092170329	0.825227593962864	0.4092423901979846	0.4735898983743702	SNX24	0.3880193874829128	Not significant
ENSG00000064655	468.75748147518414	1.5546046405182927	0.2132524824359037	7.2899720686044205	3.1001929074526185e-13	3.382601640370181e-12	EYA2	12.508611281638114	Not significant
ENSG00000064666	5896.296331366192	1.115675244688325	0.13351488006942652	8.3561865472087	6.477824468371575e-17	1.3011519513931709e-15	CNN2	16.188570824379326	Not significant
ENSG00000064687	1641.701122712095	0.39287995391058034	0.13833775620258848	2.840005250159096	0.004511279134786911	0.007889823765785117	ABCA7	2.3457003001585206	Not significant
ENSG00000064692	410.43304368729486	-0.16459663314332595	0.1940463566202941	-0.8482335665049627	0.39630790701497365	0.4605836350723431	SNCAIP	0.4019672626677928	Not significant
ENSG00000064703	931.9238420120912	-0.267541176206191	0.06376178036561647	-4.195948963032132	2.7173143638576746e-05	7.099123969329088e-05	DDX20	4.565860115505158	Not significant
ENSG00000064726	3085.2610278303932	0.20737920173620833	0.06297364889742783	3.2931107751750233	0.0009908542727634433	0.0019497213006606643	BTBD1	3.003990213515196	Not significant
ENSG00000064763	986.4178872192069	-0.05841350580498081	0.13206297191869448	-0.44231554807765117	0.6582608814068172	0.7106546015222902	FAR2	0.18160195304091992	Not significant
ENSG00000064787	3176.8082183181136	2.0856589040447164	0.2642560543480476	7.892568097220308	2.960307034345211e-15	4.5432477121446e-14	BCAS1	14.528663242857734	Upregulated
ENSG00000064835	6.766687614517799	-0.6953047316414582	0.1805108317034902	-3.8518726276968036	0.00011721799236083126	0.00027207403125565136	POU1F1	3.9310057212249965	Not significant
ENSG00000064886	239.2962487960241	-0.2758526635543633	0.2015430966584693	-1.3687031117806898	0.17109209722365962	0.21974919417602815	CHI3L2	0.7667700501399082	Not significant
ENSG00000064932	4882.444308334486	0.9780946698053458	0.1370607413563375	7.136213186403577	9.593718001283138e-13	9.64097384814474e-12	SBNO2	12.018013051378416	Not significant
ENSG00000064933	1226.8544822576405	-0.6226610228540744	0.08838294605338506	-7.045035842977838	1.854137724028921e-12	1.773967718397315e-11	PMS1	11.731858009908725	Not significant
ENSG00000064961	2101.4394111275014	0.9241798720724498	0.11206363359648011	8.246920454143458	1.62528526907643e-16	3.0697622151813887e-15	HMG20B	15.7890704008928	Not significant
ENSG00000064989	2604.0623046645555	-0.5158394191362213	0.15133550857748118	-3.4085815284528573	0.0006530156878178546	0.0013249780355460944	CALCRL	3.185076385262616	Not significant
ENSG00000064995	1033.3003684330956	0.06708357664766364	0.04798254181334373	1.3980830133723345	0.16208814021745552	0.20942226967161465	TAF11	0.7902487607624897	Not significant
ENSG00000064999	2906.6230724756733	-0.29371773586808686	0.07448304100523098	-3.9434176143191966	8.032859488928095e-05	0.00019222486365226733	ANKS1A	4.095129829665113	Not significant
ENSG00000065000	6794.75233360408	0.3678691828942025	0.11249515575987705	3.2700891021425487	0.0010751361311721458	0.0021014101768895956	AP3D1	2.9685365429355026	Not significant
ENSG00000065029	1655.0596466262064	-0.17109597328239282	0.07615702735164774	-2.2466209518968436	0.02466426199573111	0.037726127494059	ZNF76	1.6079318749708131	Not significant
ENSG00000065054	2630.735114898652	1.8186308268629885	0.17833156379135484	10.198031061908694	2.0233264419025154e-24	1.3932450919053136e-22	SLC9A3R2	23.693934042844802	Not significant
ENSG00000065057	569.9800583548644	1.3021921854846628	0.12561456414493452	10.366570105534809	3.519305733790185e-25	2.762403222395692e-23	NTHL1	24.45354300292031	Not significant
ENSG00000065060	2399.443375273026	-0.9180446720353561	0.10355033310067013	-8.865685358470516	7.603490967806594e-19	2.0925281831803075e-17	UHRF1BP1	18.118986965619396	Not significant
ENSG00000065135	4874.645884502086	0.17638502666399453	0.06154258721425797	2.8660645359272494	0.004156095105591961	0.007312452426972891	GNAI3	2.3813145228662567	Not significant
ENSG00000065150	7908.765472012183	-0.4173415253114597	0.0697265691901667	-5.985401693481227	2.158564653684643e-09	1.2068016541922567e-08	IPO5	8.665834938752925	Not significant
ENSG00000065154	6623.730545460777	-0.9146356753115698	0.20112829886867584	-4.547523548184383	5.428084848233663e-06	1.618134314255479e-05	OAT	5.265353372355028	Not significant
ENSG00000065183	2041.9850350743932	-0.04933808456449283	0.06953699103791666	-0.7095228572313417	0.4780000723387762	0.5414417044419222	WDR3	0.3205720376633435	Not significant
ENSG00000065243	4905.570800447225	-0.3267211889643378	0.09847266002701574	-3.3178873087687757	0.0009070107008492306	0.001796915546018547	PKN2	3.0423875891335563	Not significant
ENSG00000065268	972.465821730652	0.9260512900279664	0.14391100690751432	6.43488854624651	1.2356396431372357e-10	8.614233332529173e-10	WDR18	9.908108166638344	Not significant
ENSG00000065308	3531.9887269677465	0.09135456761730797	0.10199894767746642	0.8956422560964321	0.37044385968104243	0.43426617532938616	TRAM2	0.43127759950146927	Not significant
ENSG00000065320	727.756793303553	0.07494520923164573	0.20541339778022089	0.36485063798921374	0.7152229030988206	0.7617400861098641	NTN1	0.1455585868712879	Not significant
ENSG00000065325	690.0542109776333	-1.2860013024667019	0.21730278954619367	-5.918015618448041	3.258490318405827e-09	1.7671153778595397e-08	GLP2R	8.48698356503793	Not significant
ENSG00000065328	187.19297781428875	1.0841097211713313	0.1808010511034663	5.996147226771	2.0205385011467065e-09	1.1359374502233568e-08	MCM10	8.694532869707226	Not significant
ENSG00000065357	3448.8721549239676	-0.022170580404811364	0.13751920566357204	-0.16121806621723536	0.871921652458039	0.8954732429425367	DGKA	0.059522537353920574	Not significant
ENSG00000065361	10897.092902974267	0.3274565669989105	0.19955097183987439	1.6409670370419012	0.10080425787638704	0.1366904570318629	ERBB3	0.9965211233154406	Not significant
ENSG00000065371	2.2304731896761716	0.6646770193428877	0.3523570437612691	1.8863735835893305	0.0592446297509845	0.08426312505590432	ROPN1	1.2273510103003962	Not significant
ENSG00000065413	3495.9067618764375	-1.0748481250795099	0.16991385161528236	-6.325841683073448	2.5185593764652367e-10	1.663718404266011e-09	ANKRD44	9.598847805946935	Not significant
ENSG00000065427	5777.079784227357	0.47589091285841423	0.06355882890947158	7.487408453296669	7.024682874950388e-14	8.56775303611785e-13	KARS1	13.153373276941437	Not significant
ENSG00000065457	1262.888202919711	-0.013163723037173248	0.06621278441628721	-0.19880938633257655	0.8424118533279124	0.8714288891741888	ADAT1	0.07447553095043372	Not significant
ENSG00000065485	1726.7681491328124	0.4610967003692059	0.10409485994800806	4.429581831413275	9.44159828406311e-06	2.687366484957707e-05	PDIA5	5.024954481634706	Not significant
ENSG00000065491	943.5051263687158	-0.1834887718173254	0.05965294234365268	-3.0759383294166938	0.0020984124221128443	0.0039011491548200227	TBC1D22B	2.6781091514879023	Not significant
ENSG00000065518	2631.165304666797	0.8530571011197169	0.10476924604214308	8.142247208465903	3.880080099968743e-16	6.878539127312631e-15	NDUFB4	15.41115930878328	Not significant
ENSG00000065526	7176.797753238708	-0.5733575730159323	0.07938435799034767	-7.222550985241283	5.102126531311659e-13	5.35962108731743e-12	SPEN	12.292248775210933	Not significant
ENSG00000065534	11956.64493930891	-0.1699725453322361	0.21424325622870885	-0.7933624064730752	0.4275667069658786	0.49156630626675113	MYLK	0.3689961190477398	Not significant
ENSG00000065548	3410.4538902647278	0.13603987374509147	0.049219122123387526	2.763963839177237	0.005710386722455996	0.009799214947728526	ZC3H15	2.2433344791899694	Not significant
ENSG00000065559	2045.0327965481395	-0.478666246633304	0.06050029200758302	-7.911800600455096	2.5369250472652824e-15	3.936299919345742e-14	MAP2K4	14.595692363696656	Not significant
ENSG00000065600	500.82514498213175	0.09919208976182736	0.0687498679892623	1.4427968032945122	0.14907771994855434	0.19429920001940684	PACC1	0.8265872581326709	Not significant
ENSG00000065609	204.18484876324348	-0.9032229027491989	0.20754516388641583	-4.351934228848183	1.349417466942085e-05	3.729062978722973e-05	SNAP91	4.86985367261005	Not significant
ENSG00000065613	8782.572116036663	0.2894423844879983	0.089427391373352	3.2366188931934756	0.0012095482872033665	0.002342058907985121	SLK	2.917376789189355	Not significant
ENSG00000065615	1450.3044422681014	-0.3086192797067522	0.0824605274972039	-3.7426304326905617	0.00018210395492953638	0.0004086743846718668	CYB5R4	3.739680622105012	Not significant
ENSG00000065618	11029.581176740508	3.508052451466134	0.29921601934144965	11.724146518582376	9.58623324591676e-32	1.8560451286956954e-29	COL17A1	31.018352008248236	Upregulated
ENSG00000065621	1454.4635329973569	-0.14821839396535116	0.13546092205187382	-1.0941782450631183	0.27387681082454346	0.333419945852037	GSTO2	0.5624447379442203	Not significant
ENSG00000065665	454.6702432068734	-0.31775963653806827	0.08616560856688574	-3.6877780105435978	0.0002262208727398335	0.0004987709073777993	SEC61A2	3.6454673264772195	Not significant
ENSG00000065675	475.2692868989016	-1.171078376960732	0.13962247029035216	-8.387463525931134	4.967432257289753e-17	1.0189117798375975e-15	PRKCQ	16.30386804681218	Not significant
ENSG00000065717	1254.2387152637286	0.011065210367131671	0.16324967326503406	0.06778090360504074	0.9459600455124042	0.9573225795727959	TLE2	0.024127206494542565	Not significant
ENSG00000065802	1683.6306230146915	-0.12508626612307736	0.07805921712165274	-1.6024535056268179	0.10905536109740613	0.14676264857036922	ASB1	0.9623529798992132	Not significant
ENSG00000065809	5181.268603045839	0.25293879838942745	0.08983550067794653	2.815577321667009	0.004868967879279157	0.008459992332773907	FAM107B	2.312563090497817	Not significant
ENSG00000065833	869.322849396702	-0.6962236249021794	0.15116683353270846	-4.605663878985301	4.1115204207771895e-06	1.2568508836270906e-05	ME1	5.38599754837969	Not significant
ENSG00000065882	5175.669797330349	-0.09421290577025392	0.05957696515965911	-1.5813646351030914	0.11379468870049124	0.15250051221521277	TBC1D1	0.9438780079049084	Not significant
ENSG00000065883	6035.572905738308	-0.513910643280381	0.08555957705655212	-6.006465447353751	1.896113609236273e-09	1.0719674924449017e-08	CDK13	8.722135644642345	Not significant
ENSG00000065911	2244.3911313415974	0.02111635311637611	0.1005740560548552	0.2099582530991771	0.8337002559558502	0.8638289409664688	MTHFD2	0.0789900651693969	Not significant
ENSG00000065923	2602.4236477469512	-0.06799520146597243	0.1182082017454572	-0.5752155980884425	0.5651454949081347	0.6252210131443136	SLC9A7	0.2478397300543278	Not significant
ENSG00000065970	1693.7346980514812	0.2973298813788755	0.08115541984777293	3.6637094840565334	0.00024858872735922753	0.0005440543750689207	FOXJ2	3.6045185690036363	Not significant
ENSG00000065978	13475.837821875863	0.6772077688717285	0.0970256187236827	6.979679983287041	2.9585319103222873e-12	2.729234631472944e-11	YBX1	11.528923742120568	Not significant
ENSG00000065989	1193.6291140120552	0.6464591845348342	0.16494062802709905	3.9193447500916734	8.87900332661798e-05	0.00021077707098845222	PDE4A	4.0516357812983115	Not significant
ENSG00000066027	3444.7192867348167	0.21648530527311263	0.06825023365131389	3.1719350058070472	0.0015142689252738083	0.0028817979947815776	PPP2R5A	2.8197969898352917	Not significant
ENSG00000066032	274.24456276021374	-2.092779609652093	0.3172972628915099	-6.595643437263608	4.234154398161961e-11	3.211686448702602e-10	CTNNA2	10.37323330950811	Downregulated
ENSG00000066044	2514.8987402387224	0.6862546563491264	0.08694199905335391	7.893246806160862	2.944245467013545e-15	4.520002711361715e-14	ELAVL1	14.531025984916935	Not significant
ENSG00000066056	1411.6916460123084	0.043511860571877545	0.1482298602208348	0.29354315322872865	0.7691070199186026	0.8089550870775724	TIE1	0.1140132246637512	Not significant
ENSG00000066084	5661.246491905031	-0.1993645570416508	0.09762476590065128	-2.0421514479690117	0.04113651085707606	0.06034202311591773	DIP2B	1.385772547346694	Not significant
ENSG00000066117	2146.525922668689	0.2735471661584049	0.06583357660339448	4.155131473508617	3.2510054973629604e-05	8.362438439918937e-05	SMARCD1	4.487982296122951	Not significant
ENSG00000066135	1127.7619453433945	-0.3524003719515444	0.07659546624290835	-4.6007993584629645	4.20872682519241e-06	1.2837045827725931e-05	KDM4A	5.375849261983425	Not significant
ENSG00000066136	1987.9858916227306	0.026057281069961052	0.08053765674334276	0.3235415844416773	0.7462851196734903	0.7890861551488321	NFYC	0.1270952177767903	Not significant
ENSG00000066185	94.44065222420245	-0.10802769668166663	0.14126057959894	-0.7647405736856913	0.44442604060487617	0.5083449744403657	ZMYND12	0.35220050202714304	Not significant
ENSG00000066230	428.7356715512757	0.3270892715143421	0.3054306230408975	1.0709118432782179	0.28420907015211416	0.34442734932621943	SLC9A3	0.5463620662602144	Not significant
ENSG00000066248	843.4830539979472	0.35837772110167193	0.20961721133817043	1.7096769812642423	0.087325621611683	0.11996217557629418	NGEF	1.0588583142323944	Not significant
ENSG00000066279	1208.3789601598912	0.7946093497091411	0.2297940229673377	3.4579200078762917	0.0005443629882534993	0.0011193789860912857	ASPM	3.2641114105511817	Not significant
ENSG00000066294	3038.3584206608707	-0.7388078134776072	0.17190145717301758	-4.297856607079266	1.724576654859027e-05	4.675514722074564e-05	CD84	4.7633174971258665	Not significant
ENSG00000066322	3519.7252446103134	1.2800878175197485	0.1110204153801197	11.530202018582724	9.292540359589936e-31	1.5813086375071871e-28	ELOVL1	30.03186554398966	Not significant
ENSG00000066336	1087.9193428074514	0.6353472255404747	0.18236999443032256	3.4838364037085032	0.0004942815168228486	0.001024890472830947	SPI1	3.306025629255846	Not significant
ENSG00000066379	470.8234071861635	0.4262690107923349	0.07794365988804465	5.468937581383935	4.5274113988354464e-08	2.0064759770553724e-07	POLR1H	7.344150040047227	Not significant
ENSG00000066382	231.39180214573489	-1.1875515214992267	0.1555675353533965	-7.633671889199206	2.28160152368306e-14	3.021653176697426e-13	MPPED2	13.641760201800649	Not significant
ENSG00000066405	12664.559880110713	3.7508056389044837	0.3191264098750441	11.753353915061854	6.787050438833593e-32	1.3350209333310445e-29	CLDN18	31.16831892328154	Upregulated
ENSG00000066422	2121.322334757622	-0.40124541808232217	0.07854322787222438	-5.108593432588178	3.245658987174004e-07	1.2239892721872511e-06	ZBTB11	6.488697112288146	Not significant
ENSG00000066427	2018.7166870534684	-0.563476743675312	0.08066800011785553	-6.985133421580743	2.845853983066484e-12	2.6302040968168934e-11	ATXN3	11.545787386744818	Not significant
ENSG00000066455	3408.700200898805	0.2309490725157944	0.05832425950036892	3.95974290105361	7.503049530170496e-05	0.00018048261213328998	GOLGA5	4.1247621866154445	Not significant
ENSG00000066468	2884.8254157371907	-0.7425353247343	0.1921835372580993	-3.86367810338035	0.00011169238804531733	0.0002601781827116493	FGFR2	3.9519764235053447	Not significant
ENSG00000066557	937.712519687767	-0.3667978781791668	0.09356886102726275	-3.920084888842395	8.85177835305312e-05	0.0002102318649446501	LRRC40	4.052969469264789	Not significant
ENSG00000066583	915.670857319264	0.017725457864110394	0.08808967114081788	0.20122061570391078	0.8405260721660998	0.8697697274267412	ISOC1	0.07544881069297743	Not significant
ENSG00000066629	1491.0904114662058	-0.7753526856042894	0.11721674401869647	-6.614692227593508	3.7232555483306496e-11	2.8517619133133854e-10	EML1	10.42907715464353	Not significant
ENSG00000066651	1626.1129658783889	-0.8188185988277783	0.11232317804144379	-7.289845365002577	3.103109819613364e-13	3.385036191205281e-12	TRMT11	12.50820285438421	Not significant
ENSG00000066654	4066.904747151568	-0.5336704995971953	0.08074031779433037	-6.60971512344815	3.850602882258852e-11	2.939269720205381e-10	THUMPD1	10.414471268429116	Not significant
ENSG00000066697	758.1938903811167	0.6059587443760949	0.09707346031370342	6.242269951208842	4.312657983464671e-10	2.7326045939375996e-09	MSANTD3	9.365254982332532	Not significant
ENSG00000066735	383.97225460529853	-0.895726690905306	0.17585955565999978	-5.093420642077989	3.5166028395150274e-07	1.3184122970046013e-06	KIF26A	6.453876677559309	Not significant
ENSG00000066739	6286.830860358115	-1.147692590264214	0.11296540168788324	-10.159682284273385	3.0005262014549856e-24	1.9911556400300476e-22	ATG2B	23.522802576497405	Not significant
ENSG00000066777	8127.555713665198	-0.35492063641974836	0.1026234741585508	-3.4584741876055034	0.0005432443252120465	0.0011173113444852808	ARFGEF1	3.2650048016700546	Not significant
ENSG00000066813	9.649646167010248	-1.5653151234747231	0.2647565992360894	-5.91227991291313	3.374045166829961e-09	1.8243714596071497e-08	ACSM2B	8.47184910800246	Not significant
ENSG00000066827	834.2156723405152	-0.2761461391261429	0.08961838806784582	-3.081355791816806	0.002060602636570156	0.003836057214009341	ZFAT	2.6860057488239666	Not significant
ENSG00000066855	1384.9999208669942	-0.08228627072464646	0.07649314415176951	-1.0757339319375192	0.2820462674019145	0.34214805836008505	MTFR1	0.5496796433503163	Not significant
ENSG00000066923	578.9044450127833	-1.3507871652214347	0.1601785569142382	-8.433008707555436	3.368896259113206e-17	7.117207792252341e-16	STAG3	16.472512362360632	Not significant
ENSG00000066926	1207.7760530729036	-0.4174114834904398	0.0563477733050379	-7.4077724638875875	1.284384188571893e-13	1.5008903232703315e-12	FECH	12.891305049460444	Not significant
ENSG00000066933	4641.672663837622	-0.7018105914994583	0.15528750829073795	-4.5194272174519625	6.200715927498061e-06	1.8265071317969585e-05	MYO9A	5.207558164467596	Not significant
ENSG00000067048	2692.1541710616752	-0.8700083072419141	0.49854532822003633	-1.7450936915768873	0.08096856150319333	0.1119832993034809	DDX3Y	1.0916835763811614	Not significant
ENSG00000067057	5380.428162445777	1.4083781855369264	0.13448754548494002	10.472182985112456	1.1593804528108393e-25	9.604183173855162e-24	PFKP	24.935774026121493	Not significant
ENSG00000067064	2174.4462924270724	0.31006874439031784	0.1219265755374045	2.543077610632928	0.01098808195471264	0.017921561305145932	IDI1	1.9590781100499166	Not significant
ENSG00000067066	7173.9623374171715	-0.06827412290034997	0.07617423749985225	-0.8962888916411195	0.3700984903654002	0.433984957873849	SP100	0.4316826863918202	Not significant
ENSG00000067082	14588.692450072778	-0.06649390573990693	0.12459743882897442	-0.5336699242363894	0.5935699209357003	0.6513373722411097	KLF6	0.22652811497739136	Not significant
ENSG00000067113	1577.8390351385524	-0.36500701341053426	0.09478693702206764	-3.850815575204797	0.00011772512801101492	0.0002730970737283197	PLPP1	3.929130828645298	Not significant
ENSG00000067141	4576.653392685371	-0.33931360209923656	0.09433243212366892	-3.5969983436279866	0.0003219105326141356	0.0006910459940095265	NEO1	3.492264813369169	Not significant
ENSG00000067167	13393.954652709437	0.18342141977644785	0.0975648615931289	1.8799946700212968	0.06010880433355118	0.0853520818969252	TRAM1	1.2210619108020617	Not significant
ENSG00000067177	964.6527725833737	-0.1431104982531407	0.13017327339500046	-1.0993846472530753	0.2716003245082916	0.33097497770266254	PHKA1	0.566069715495821	Not significant
ENSG00000067182	6445.2679364652395	0.9294934570040918	0.1254772466442107	7.407665388448153	1.285421304158942e-13	1.501391545515384e-12	TNFRSF1A	12.890954506509019	Not significant
ENSG00000067191	471.0535688903432	1.0522121437546266	0.12845880244412086	8.191047431041833	2.5896250350995304e-16	4.735369156775334e-15	CACNB1	15.586763115060139	Not significant
ENSG00000067208	3122.7564411345415	-0.5650449032172582	0.10132965145104642	-5.5763036300409885	2.456829583885261e-08	1.1434633315948635e-07	EVI5	7.609624966981478	Not significant
ENSG00000067221	866.80134898615	0.8079986248098013	0.10813770775794239	7.471941486113629	7.90201475089796e-14	9.566902213863023e-13	STOML1	13.102262163944928	Not significant
ENSG00000067225	41143.823533252216	1.8644817838974754	0.12520442033832493	14.891501265365147	3.7427025631870415e-50	8.399305043166846e-47	PKM	49.42681468538873	Not significant
ENSG00000067248	2623.536100651643	-0.22964728072684892	0.058331248074411694	-3.9369512621072964	8.25233592277479e-05	0.00019698043375519095	DHX29	4.083423101780069	Not significant
ENSG00000067334	2647.8917926876557	0.32904518732677	0.05935985146816623	5.543227942597394	2.969458940852203e-08	1.360127347877864e-07	DNTTIP2	7.5273226753994535	Not significant
ENSG00000067365	887.1352248136715	-0.35643142913366005	0.07973255900234635	-4.470337257370242	7.809635005749688e-06	2.2607874494510326e-05	METTL22	5.107369263010407	Not significant
ENSG00000067369	4434.972057935376	-0.4407230652974201	0.10925846765104821	-4.0337657553921575	5.489003740748508e-05	0.00013521758940636432	TP53BP1	4.260506473247191	Not significant
ENSG00000067445	1035.3575549669517	-0.3203385157711018	0.1455171160199223	-2.2013803223480957	0.02770911085766701	0.04199705974719065	TRO	1.557377409829614	Not significant
ENSG00000067533	1131.465880554231	0.14271104785309768	0.06408631069075667	2.226856973273721	0.02595683424203573	0.03953786506024706	RRP15	1.5857482762419617	Not significant
ENSG00000067560	19301.679398925302	0.7726693131798866	0.0820322006808364	9.419097705133131	4.549809060834647e-21	1.8071856231015944e-19	RHOA	20.34200682874198	Not significant
ENSG00000067596	3605.6244627173774	0.05613174703079489	0.04621455004819673	1.2145903610931104	0.2245223669704422	0.279814173618353	DHX8	0.6487403879881601	Not significant
ENSG00000067601	135.23939206225737	-0.3776982149060572	0.10358128857817381	-3.646394248329945	0.00026594585153035113	0.0005789364454037256	PMS2P4	3.5752067798180343	Not significant
ENSG00000067606	693.0203070786466	-0.11936146962550409	0.1384597326042605	-0.8620663017359551	0.3886510338199496	0.45282545939253216	PRKCZ	0.41044017272447303	Not significant
ENSG00000067646	707.8432240448029	-1.1115060291328667	0.528149551653116	-2.1045289646726695	0.035332330739107014	0.052487673634758286	ZFY	1.451827712869547	Not significant
ENSG00000067704	5201.834122569618	0.4184735281474744	0.07104936104948807	5.889898543295762	3.864327872146196e-09	2.0708737186975144e-08	IARS2	8.412926032612921	Not significant
ENSG00000067715	282.83482755667325	-0.1913671264244578	0.17486939372499363	-1.0943431686245173	0.27380449901167764	0.3333565724305718	SYT1	0.5625594200446408	Not significant
ENSG00000067798	1849.1483644205105	-0.4852359562885403	0.2408525131109351	-2.0146601337933467	0.04394027204313121	0.06408168758593422	NAV3	1.3571372586020132	Not significant
ENSG00000067829	1832.4163772165516	0.6866099520064257	0.09303589791561698	7.380054015592744	1.5822532602850541e-13	1.819259617298409e-12	IDH3G	12.800724000774384	Not significant
ENSG00000067836	522.7135639792435	0.4115705906652099	0.13005586096002983	3.164567806688068	0.001553134678159793	0.0029504180581033206	ROGDI	2.8087908833277107	Not significant
ENSG00000067840	311.75695894769103	0.028434989463916916	0.1542096499339238	0.18439176456272888	0.8537061299792119	0.8808053632861816	PDZD4	0.06869160014493335	Not significant
ENSG00000067842	11.580765230963763	-0.6854909713437234	0.19310706485345414	-3.5497974756331754	0.0003855276175945318	0.0008165709796601127	ATP2B3	3.413944505448842	Not significant
ENSG00000067900	7123.975816351576	-0.2920504255702939	0.1055683685603623	-2.766457695169403	0.005666893702732088	0.009730667265721442	ROCK1	2.2466549335998764	Not significant
ENSG00000067955	3061.5222600871984	0.6138310504621608	0.0797576325975151	7.696204494430858	1.4016742560849988e-14	1.9255275840686855e-13	CBFB	13.853352903075448	Not significant
ENSG00000067992	4303.931704160717	-0.8543216323392657	0.11000734936826899	-7.766041425825773	8.097707742777844e-15	1.1568287808924412e-13	PDK3	14.091637901559864	Not significant
ENSG00000068001	2404.2191065853535	0.3808231682975957	0.13302634052227955	2.862765124579328	0.004199617477717946	0.0073827136944949415	HYAL2	2.3767902655263677	Not significant
ENSG00000068024	1746.3522437283934	-0.6567671420920954	0.09457853003661054	-6.944146222592659	3.8075596860274366e-12	3.453735749008756e-11	HDAC4	11.419353280084055	Not significant
ENSG00000068028	1386.912220166204	0.18502760580415717	0.09518150482777861	1.9439449516893652	0.051902089727609	0.07464998322112365	RASSF1	1.284815155852918	Not significant
ENSG00000068078	3569.2843060040573	-0.7473598107534392	0.23669080200424972	-3.1575363487932266	0.0015910839910462942	0.0030175717203344333	FGFR3	2.7983068939642686	Not significant
ENSG00000068079	1777.429841827336	1.4140813720340901	0.13245956674418272	10.675569962908646	1.3244222391020627e-26	1.2455119007418483e-24	IFI35	25.877973535381297	Not significant
ENSG00000068097	1317.1450606360324	-0.21284991757931176	0.07318636910659548	-2.9083273316824503	0.0036336777721126534	0.006465400712294433	HEATR6	2.439653587759437	Not significant
ENSG00000068120	2576.511693997963	0.6633084817904181	0.13093721532369906	5.065851447585827	4.065788992075805e-07	1.505784518166429e-06	COASY	6.390855164299812	Not significant
ENSG00000068137	1772.1515256778976	-0.443740171745356	0.2037130654233331	-2.1782607356245225	0.02938663060952388	0.04431960453945394	PLEKHH3	1.5318502060872163	Not significant
ENSG00000068305	4247.830387587522	-0.24911536261030262	0.08732545005668287	-2.8527234895279907	0.00433463205181706	0.00760516892900895	MEF2A	2.3630477620049706	Not significant
ENSG00000068308	2741.2746704582273	0.5968828054969404	0.0889441093007564	6.710762637226885	1.936098296598302e-11	1.5644688232348835e-10	OTUD5	10.71307259713789	Not significant
ENSG00000068323	2404.0261143610987	0.7383784413800286	0.09952935066468838	7.418700478290119	1.1827504601524998e-13	1.3923403843264e-12	TFE3	12.927106874315836	Not significant
ENSG00000068354	736.5292335351204	0.5229536844297369	0.08955713871397014	5.839329973459287	5.241117347153569e-09	2.7440556273983667e-08	TBC1D25	8.280576116456396	Not significant
ENSG00000068366	4700.172395616125	0.09376705134226103	0.10340786905131935	0.9067690128661894	0.36452895958064657	0.42834929056587207	ACSL4	0.43826796395374934	Not significant
ENSG00000068383	1488.2611948426718	-0.027683051189685663	0.07697231712814662	-0.359649445703938	0.719109302039185	0.7651035354770848	INPP5A	0.14320509339358986	Not significant
ENSG00000068394	1081.2457773295853	0.5757535443052941	0.06748833843986944	8.531156013246308	1.448924766336107e-17	3.272475460363507e-16	GPKOW	16.838954164158455	Not significant
ENSG00000068400	2676.3484650151904	0.5035566137400147	0.08581296885101108	5.868071230751756	4.408938471214225e-09	2.337859630552988e-08	GRIPAP1	8.355665961912756	Not significant
ENSG00000068438	1703.3928696694913	0.7906927746934488	0.08044109690069266	9.829462863610457	8.406594510138502e-23	4.506518829039719e-21	FTSJ1	22.075379900157046	Not significant
ENSG00000068489	419.5947171050319	1.3555179099739922	0.15418015754251613	8.791779250842962	1.4720979756977341e-18	3.870096978495662e-17	PRR11	17.832063284503356	Not significant
ENSG00000068615	589.8545766685662	-0.7624541565132044	0.1986285007628086	-3.838593925771437	0.00012374087970341624	0.00028598821742669496	REEP1	3.907486800802026	Not significant
ENSG00000068650	5484.2945070532	0.14937604141500616	0.09554080447813064	1.5634789996895875	0.11793997139606045	0.15744463194263186	ATP11A	0.9283389818874865	Not significant
ENSG00000068654	3118.8197455579134	-0.18993979884026244	0.06601460441307591	-2.877239067460653	0.004011715380049943	0.007073800419422349	POLR1A	2.396669886533598	Not significant
ENSG00000068697	11506.742886732403	0.6051614723559735	0.12292477534277652	4.923022805357804	8.521751717430096e-07	2.9652260609835697e-06	LAPTM4A	6.069471123188937	Not significant
ENSG00000068724	3095.0571584785844	0.3766223468903249	0.09723619497124876	3.8732731880519014	0.00010738334201980946	0.00025100513030025724	TTC7A	3.9690630839062546	Not significant
ENSG00000068745	3225.3780347346174	0.01719006056658908	0.06724863237895286	0.255619481891042	0.7982446736998136	0.8342174720044704	IP6K2	0.09786397061563594	Not significant
ENSG00000068781	10.920793203807316	-0.9635169219038098	0.22549870295643784	-4.272826891114949	1.9301029798880266e-05	5.186016017579954e-05	STON1-GTF2A1L	4.714419518762179	Not significant
ENSG00000068784	1715.4484499422138	-0.7560319348511603	0.08617291123534532	-8.773429190367896	1.7330594202013883e-18	4.503400510220155e-17	SRBD1	17.761186546678363	Not significant
ENSG00000068796	2597.855522675085	-0.1913014101854756	0.07837466173188613	-2.440857873682485	0.014652420070577439	0.02334891016765805	KIF2A	1.8340906390302432	Not significant
ENSG00000068831	645.7563408652368	-0.6864225794667494	0.19778538806401028	-3.470542420679727	0.0005194082920410576	0.0010725314175931032	RASGRP2	3.2844911214011145	Not significant
ENSG00000068878	6462.638213210219	-0.26199817581885954	0.07726955350524023	-3.3907038922011044	0.0006971337731846664	0.0014077255071441046	PSME4	3.1566838770218606	Not significant
ENSG00000068885	856.8997661615966	-0.03542105041037811	0.08522250435685141	-0.41563024552833916	0.6776805910427577	0.7282757855766625	IFT80	0.16897495249445296	Not significant
ENSG00000068903	2115.057976129795	0.42522378367352004	0.07706811798443806	5.517505744196104	3.438448491063366e-08	1.558317228756935e-07	SIRT2	7.463637477128125	Not significant
ENSG00000068912	4386.836413309582	0.10861735334066654	0.07668822244979816	1.4163498627415692	0.15667309553962816	0.2030732738175034	ERLEC1	0.80500557571947	Not significant
ENSG00000068971	1178.0277069649667	0.7482070626785433	0.11213332147115852	6.6724774836085405	2.5152065098170488e-11	1.9935908781937282e-10	PPP2R5B	10.599426351605237	Not significant
ENSG00000068976	173.7687206589788	-0.8387411609118675	0.20577368602378554	-4.076037014834427	4.580972992446616e-05	0.00011466832213702815	PYGM	4.339042268639978	Not significant
ENSG00000068985	0.23033303288196638	0.5159638518570397	0.9673674548829504	0.5333690411566206	0.5937781437805009		PAGE1	0.22637579227418853	Not significant
ENSG00000069011	774.5405378104973	3.3826650976646597	0.33471660016420474	10.106057171963378	5.1932398877504576e-24	3.344235283340467e-22	PITX1	23.28456161587595	Upregulated
ENSG00000069018	29.759652241147062	-1.3061192932648444	0.3166034236904234	-4.125411146981074	3.700730389863652e-05	9.419139128175494e-05	TRPC7	4.431712553505152	Not significant
ENSG00000069020	3856.5675493919616	-0.5130427355954251	0.10385701518387841	-4.939894861094218	7.816470575637649e-07	2.739510082064187e-06	MAST4	6.106989302634879	Not significant
ENSG00000069122	2833.520430421072	-0.4763954966014132	0.12404115981571537	-3.8406243323521103	0.0001227217966925402	0.00028379487336318947	ADGRF5	3.9110782951165417	Not significant
ENSG00000069188	283.32888580564156	0.584979627336267	0.20189683724759855	2.8974184802056624	0.0037624750550748565	0.006675324077158108	SDK2	2.4245263707281346	Not significant
ENSG00000069206	270.19603304177747	-3.37174346991975	0.5911170827654642	-5.704019674318137	1.1701456202770957e-08	5.7582407619177484e-08	ADAM7	7.9317600885551105	Downregulated
ENSG00000069248	3069.742495212435	-0.08622296766194702	0.056500054748607004	-1.5260687453417525	0.12699274484067824	0.16819265513906234	NUP133	0.896221089797292	Not significant
ENSG00000069275	14899.619328685914	0.18109251068195928	0.06115336515421798	2.9612844726578165	0.003063588294472602	0.0055210790361622615	NUCKS1	2.513769598521303	Not significant
ENSG00000069329	7489.914258534054	0.11356738361842696	0.07350465024862585	1.5450367185516956	0.12233738204963614	0.16269471317318884	VPS35	0.9124408173935703	Not significant
ENSG00000069345	3540.094385719961	0.35451385653948825	0.05329578623528503	6.651817743609506	2.8949505933800274e-11	2.265844969821793e-10	DNAJA2	10.538358843751924	Not significant
ENSG00000069399	1964.3873864608845	1.7139069874138404	0.20861664599368226	8.21558116443759	2.1113918439359386e-16	3.894046997340499e-15	BCL3	15.675431160407602	Not significant
ENSG00000069424	1617.4576429245699	0.25152057811976686	0.15095976196172936	1.6661431818071575	0.0956848995400643	0.13035387710306157	KCNAB2	1.019156594761028	Not significant
ENSG00000069431	3104.6968251344706	-1.4366243445591367	0.17816073453843914	-8.063641791110696	7.405454520379357e-16	1.252130481438937e-14	ABCC9	15.130448280878786	Not significant
ENSG00000069482	45.90914103370119	0.211889844861687	0.281277728709165	0.7533118453213068	0.45126254238063546	0.5152098381837188	GAL	0.34557071414777907	Not significant
ENSG00000069493	1575.5099528102917	-0.5675391641020672	0.18586681268485086	-3.0534723004281905	0.0022620960425088574	0.004178547059665793	CLEC2D	2.6454889600444496	Not significant
ENSG00000069509	528.6066948541084	0.9543644751195035	0.09416805823197029	10.134694216254896	3.8758430594358364e-24	2.537906147618914e-22	FUNDC1	23.41163381670923	Not significant
ENSG00000069535	2138.068543228555	0.28990038485373343	0.17077109026015655	1.6975963812849857	0.08958396629266527	0.12273669618718697	MAOB	1.0477697132589885	Not significant
ENSG00000069667	4318.434835876013	-1.0693968643834726	0.14497163754812928	-7.37659367356213	1.623906434494371e-13	1.864113194230553e-12	RORA	12.789438997356797	Not significant
ENSG00000069696	56.21474582956095	0.5729090902882514	0.22059995033895088	2.597049951316757	0.009402824904028691	0.015526296694371389	DRD4	2.026741651089404	Not significant
ENSG00000069702	3732.108003791358	-1.4265289790025468	0.14414194624606938	-9.896695695833557	4.302561333551771e-23	2.400294442487209e-21	TGFBR3	22.366272930033933	Not significant
ENSG00000069764	189.79172055356966	2.168492644250236	0.21954796018756742	9.87707944267675	5.2336011653471434e-23	2.877431589482396e-21	PLA2G10	22.281199376516295	Upregulated
ENSG00000069812	114.17872296996892	2.7013097563749224	0.26961012185934713	10.019318776852778	1.2536402410692833e-23	7.6413241953176115e-22	HES2	22.901827075733912	Upregulated
ENSG00000069849	4332.5473096911	0.4041484000450229	0.13716410825648861	2.9464588454093965	0.003214351893519946	0.005772551349005775	ATP1B3	2.4929065802645574	Not significant
ENSG00000069869	1643.0606808819202	-0.3682825086199375	0.12248425432112782	-3.0067743046741224	0.0026403571689079196	0.004810676586586531	NEDD4	2.5783373208597857	Not significant
ENSG00000069943	782.5783652477501	-0.47871467899949294	0.07869298116448527	-6.083321179545559	1.177181974093721e-09	6.915733986786672e-09	PIGB	8.929156396769136	Not significant
ENSG00000069956	3252.4085023996713	0.22355365536440683	0.0964617524463023	2.317536740677122	0.020474511649670367	0.03181530195976223	MAPK6	1.6887864480721932	Not significant
ENSG00000069966	1321.2755498246822	0.1083915990363904	0.08603871610110632	1.2598002846650644	0.20774141708228241	0.26116849776396533	GNB5	0.6824769102192023	Not significant
ENSG00000069974	1979.2797074821551	0.1618506368677943	0.08034212253321199	2.014517811635959	0.04395519674206895	0.06409959751740986	RAB27A	1.3569897717168617	Not significant
ENSG00000069998	1294.094615322528	0.14573709335818735	0.09533738596014504	1.5286457866498613	0.12635227876969618	0.16743839069104866	HDHD5	0.8984169211506334	Not significant
ENSG00000070010	1681.4329988645854	0.21974846275076357	0.05311371147958877	4.1373207902296825	3.513846947764074e-05	8.980518247489796e-05	UFD1	4.45421715894462	Not significant
ENSG00000070018	4987.258459787678	-0.8671741083855733	0.11648560010263626	-7.444474747277778	9.733088836441667e-14	1.16072961843671e-12	LRP6	13.011749312687465	Not significant
ENSG00000070019	1075.474594158042	-2.264581389504448	0.34660334954852046	-6.533639655976357	6.419028111511139e-11	4.712568861286661e-10	GUCY2C	10.192530722360988	Downregulated
ENSG00000070031	73.9407619414971	-0.24261881408089878	0.25715703938249285	-0.943465575212312	0.3454428154220771	0.4086938411017898	SCT	0.4616238354160232	Not significant
ENSG00000070047	3042.8642437322073	0.03676295891543095	0.10717624698168046	0.3430140534937262	0.7315878876925119	0.7760389564961048	PHRF1	0.13573349339771243	Not significant
ENSG00000070061	4098.051951253839	-0.6117174919190769	0.08380167541972042	-7.299585465986113	2.8865566232470034e-13	3.168409817762362e-12	ELP1	12.539619918878142	Not significant
ENSG00000070081	6143.822021778762	-1.068929533289735	0.1772676643005388	-6.030031125572212	1.6392810382528225e-09	9.377196549718266e-09	NUCB2	8.785346584623891	Not significant
ENSG00000070087	2089.036045415144	0.6178722527939358	0.14184595390053745	4.3559385079618735	1.3249797252779658e-05	3.667483264922561e-05	PFN2	4.877790767211905	Not significant
ENSG00000070159	3008.100420397637	-0.4462839529843936	0.1482844864594077	-3.00964695390817	0.00261551516861351	0.004769463154378068	PTPN3	2.582442756949471	Not significant
ENSG00000070182	478.20046841973937	-1.353961610307534	0.1813848749778538	-7.464578347410974	8.356677933039922e-14	1.007289802026482e-12	SPTB	13.077966335250425	Not significant
ENSG00000070190	924.003518252857	0.4658744474619043	0.18273924858383128	2.549394566696958	0.010791013453477346	0.017625179179075145	DAPP1	1.9669377660136445	Not significant
ENSG00000070193	394.8474970457627	-1.2721401120005393	0.2100890896719304	-6.055241202611139	1.4020741738298056e-09	8.106711103211754e-09	FGF10	8.853229010311669	Not significant
ENSG00000070214	9698.071824451976	0.5483532767425907	0.09210448533648935	5.95360013944237	2.6230723055798693e-09	1.446513189669265e-08	SLC44A1	8.581189737819276	Not significant
ENSG00000070269	1379.7669174443424	-0.5107479689539679	0.0782690972436851	-6.5255380084912895	6.775787227873302e-11	4.956061733549047e-10	TMEM260	10.169040240105238	Not significant
ENSG00000070366	1827.3904386152894	-0.7308457401981253	0.08730157047600103	-8.371507364796294	5.688581594224866e-17	1.1534154023411502e-15	SMG6	16.24499600822586	Not significant
ENSG00000070367	3716.4905774832278	-0.14689314196856781	0.0820917691661432	-1.789377223327651	0.07355408492952355	0.10259958415427141	EXOC5	1.1333932031120104	Not significant
ENSG00000070371	588.2641669102459	-0.08278649328806224	0.14147666835219527	-0.5851600426578581	0.558440109331287	0.6190373622646287	CLTCL1	0.25302339655309664	Not significant
ENSG00000070388	8.883079537372403	-0.10991209378493126	0.19878433460182882	-0.5529213054192051	0.5803172977574742	0.6393409565064939	FGF22	0.23633448404746718	Not significant
ENSG00000070404	4412.374958366592	0.5572636907419894	0.20296664824525207	2.7455924190491987	0.0060401752136838545	0.010319947767934361	FSTL3	2.2189504631615886	Not significant
ENSG00000070413	5408.542893511507	0.4857632816487551	0.11012945923484947	4.410838707678315	1.0297099984174587e-05	2.909399224096759e-05	DGCR2	4.987285070266421	Not significant
ENSG00000070423	1153.0723290170488	1.1275013108920533	0.14299612767269795	7.8848380668935105	3.149436562492746e-15	4.799196974178761e-14	RNF126	14.501767135000032	Not significant
ENSG00000070444	961.221307321455	0.34178967042229647	0.10680337627352704	3.2001766456049254	0.0013734338364415027	0.002634286755479192	MNT	2.862192257364986	Not significant
ENSG00000070476	2420.2960038686765	-0.7116247526700279	0.0776581305623359	-9.163557601979734	5.021398499939495e-20	1.68765477698443e-18	ZXDC	19.299175311496143	Not significant
ENSG00000070495	1439.7122026845084	0.25136936986237596	0.06821309795824945	3.685060162730466	0.00022864862366106048	0.0005036962273511457	JMJD6	3.6408314084893156	Not significant
ENSG00000070501	1000.0941611490629	0.5302346914841534	0.08600334613946076	6.1652797860252875	7.03586236841429e-10	4.30878934325664e-09	POLB	9.15268266455608	Not significant
ENSG00000070526	2267.5849880864907	1.3002420846709601	0.2730336144501974	4.762205149315526	1.9148886543370194e-06	6.238329438596326e-06	ST6GALNAC1	5.7178564740258535	Not significant
ENSG00000070540	1291.468084829656	0.034802956399300984	0.0892622623590876	0.3898955222453845	0.6966138051383883	0.7452502381414877	WIPI1	0.15700792316515588	Not significant
ENSG00000070601	62.03378524552748	-1.7221802370843535	0.2050670894815791	-8.39813078460381	4.53641785645241e-17	9.351650204959013e-16	FRMPD1	16.34328694873742	Not significant
ENSG00000070610	3655.6707858813693	-0.3167478046022399	0.1077462378458912	-2.9397574424388013	0.0032846927211307073	0.005888797810471566	GBA2	2.483505251906076	Not significant
ENSG00000070614	6004.999359931857	-0.48170600190257307	0.09337621333290093	-5.158765650361246	2.48583219204573e-07	9.58981926751694e-07	NDST1	6.604528192077458	Not significant
ENSG00000070669	143.55048719160982	-1.2654497218196652	0.1998787121857496	-6.3310880282421875	2.4343840097620025e-10	1.6145647749732741e-09	ASNS	9.61361091330144	Not significant
ENSG00000070718	1809.2050025010467	0.6599161204672065	0.09891037082621054	6.671859734776501	2.525819248718565e-11	2.0003969834413377e-10	AP3M2	10.597597731410465	Not significant
ENSG00000070729	19.008794557996833	0.6120897276938257	0.25329084780384004	2.4165489317950244	0.015668420127822824	0.024840448222685392	CNGB1	1.804974791939788	Not significant
ENSG00000070731	138.46714160313783	-0.004497264946295853	0.18033018752935487	-0.024939057669220083	0.9801035733984311	0.9846707288083214	ST6GALNAC2	0.008728027390563676	Not significant
ENSG00000070748	25.467948987176463	-1.7833072517074755	0.3120700445749234	-5.7144454673198535	1.100623356632616e-08	5.4425867892313596e-08	CHAT	7.958361275143771	Not significant
ENSG00000070756	36473.467444542344	0.6997768183457718	0.11951239786733027	5.855265485699553	4.762486145498267e-09	2.511675163129884e-08	PABPC1	8.322166274716304	Not significant
ENSG00000070759	280.9321980885519	-0.8213170577833573	0.10958387201873507	-7.4948716690987185	6.63632605803887e-14	8.12620759269581e-13	TESK2	13.178072284231718	Not significant
ENSG00000070761	825.2042120443656	0.6724071648013554	0.07761688936455735	8.66315527852628	4.5888267262257725e-18	1.1238073071786649e-16	CFAP20	17.33829834092481	Not significant
ENSG00000070770	1761.3809434170216	-0.15266351823630767	0.06735960171516236	-2.2663957973187325	0.023427160685793067	0.03599109367330414	CSNK2A2	1.6302803436358027	Not significant
ENSG00000070778	1766.0750109999642	-0.48405842466532917	0.07824930212532206	-6.186105326410115	6.166881181988902e-10	3.808747281925895e-09	PTPN21	9.209934419094965	Not significant
ENSG00000070785	928.7793105064546	-0.006875936463588838	0.04793234821920546	-0.14345085769934798	0.8859341196304426	0.9074382671755158	EIF2B3	0.052598572181516194	Not significant
ENSG00000070808	71.90086323690893	0.06622043723761632	0.19990952936504655	0.3312520290950909	0.7404541228969701	0.7837935970942328	CAMK2A	0.13050184435399542	Not significant
ENSG00000070814	2219.42583813481	0.2529930536861073	0.08219963874465099	3.0777879021100985	0.0020854328538042976	0.003878041086931291	TCOF1	2.6808037888877885	Not significant
ENSG00000070831	12406.623353554598	0.19703062861018036	0.0671213409198755	2.9354393984080414	0.003330756647842971	0.005964459657513444	CDC42	2.477457096627257	Not significant
ENSG00000070882	3231.218060303347	0.7182547907775263	0.11170443537212721	6.429957668061829	1.2763948688055045e-10	8.882053201221333e-10	OSBPL3	9.89401495036848	Not significant
ENSG00000070886	67.894017777589	-1.9501511672209526	0.30859673499668466	-6.319416073024569	2.625534919529444e-10	1.7267604908353232e-09	EPHA8	9.58078220123596	Not significant
ENSG00000070915	28.93887885438032	-1.0810139029396717	0.20554480462223182	-5.25926162389	1.4463498816726646e-07	5.827894095971828e-07	SLC12A3	6.839726635603581	Not significant
ENSG00000070950	854.0092817566682	-0.2303588541435034	0.11442349080425963	-2.013212955874336	0.044092230836365764	0.0642861418318829	RAD18	1.3556379275875095	Not significant
ENSG00000070961	5619.339519473313	-0.8264422978660414	0.1114373127940643	-7.416208064827473	1.2052111442236743e-13	1.4164171533589918e-12	ATP2B1	12.918936861190126	Not significant
ENSG00000070985	118.81594049356846	-0.534094935860707	0.257476728990929	-2.07434255497134	0.038047508275285156	0.05615621591484197	TRPM5	1.4196737798323824	Not significant
ENSG00000071051	2453.2634973875893	0.40207454140352217	0.10548609460700423	3.8116354852407683	0.00013805035384588604	0.00031639690233400264	NCK2	3.859962475854716	Not significant
ENSG00000071054	10138.11420369143	0.6631210566429417	0.10315852473993005	6.428175066624081	1.291449588137067e-10	8.977956781963289e-10	MAP4K4	9.88892254188803	Not significant
ENSG00000071073	6161.149827930797	-1.2388355856650857	0.11234188293228509	-11.027370677165907	2.819890044763515e-28	3.379213866263696e-26	MGAT4A	27.549767825681865	Not significant
ENSG00000071082	26884.0114333638	0.3934046165747704	0.10512237527049173	3.7423490057420783	0.00018230807782187454	0.000409058099355644	RPL31	3.7391940879234986	Not significant
ENSG00000071127	13730.022663890488	0.6943957611931155	0.09237383627496476	7.5172341995859195	5.5947146073265577e-14	6.919395029882937e-13	WDR1	13.252222062419719	Not significant
ENSG00000071189	4767.638352402178	-0.5936353594607964	0.10980551780220302	-5.4062434324123405	6.43603097705443e-08	2.767941824034245e-07	SNX13	7.191381874279125	Not significant
ENSG00000071203	1.407090072675099	-2.012898948466055	0.6805701850888054	-2.957665487804756	0.0030997831009148525	0.005582436303423969	MS4A12	2.5086686937048763	Downregulated
ENSG00000071205	2085.8501194258256	-0.8180462245775711	0.10894581330430747	-7.508744023899333	5.969732398119262e-14	7.353733232533539e-13	ARHGAP10	13.224045136311993	Not significant
ENSG00000071242	2688.5283739777215	0.11148364818653302	0.09934828887858828	1.1221496559721842	0.26179881392612225	0.3205021458791566	RPS6KA2	0.5820323253425856	Not significant
ENSG00000071243	800.1709717711436	-0.6893046815722548	0.0774900731904509	-8.895393347714606	5.821273940466048e-19	1.6348574345204195e-17	ING3	18.2349819629839	Not significant
ENSG00000071246	1413.5596518549457	-0.200665305228188	0.12450662725609861	-1.6116837284126093	0.10703078026851127	0.1442936945938763	VASH1	0.9704913084978026	Not significant
ENSG00000071282	3790.5258167064962	-0.29654077175599336	0.17401984799913073	-1.7040629282556015	0.08836933149258268	0.12126045634489556	LMCD1	1.0536984303995387	Not significant
ENSG00000071462	2649.1195803397964	1.1538844477300774	0.11823428022509588	9.759305385318859	1.683039884634576e-22	8.540086863738775e-21	BUD23	21.773905592003103	Not significant
ENSG00000071537	30189.217022104003	-1.9620406262342285	0.19836921552235465	-9.890852373780357	4.561274705104746e-23	2.536027643473328e-21	SEL1L	22.340913771363855	Not significant
ENSG00000071539	247.47741942331456	1.6462439665663877	0.14812980464897332	11.113522835377598	1.0782020763161235e-28	1.412015727105561e-26	TRIP13	27.967299836176675	Not significant
ENSG00000071553	5856.14572651994	0.8812012095774522	0.11177088824823493	7.883995764803882	3.1707503730610324e-15	4.824230737096126e-14	ATP6AP1	14.498837947777242	Not significant
ENSG00000071564	2403.2650045435435	1.0555995750837692	0.13712186263754156	7.698258722418817	1.3793287981446866e-14	1.898528615054348e-13	TCF3	13.860332196333863	Not significant
ENSG00000071575	3127.1581285915577	0.5458990229092167	0.11471783226796146	4.758623939424594	1.9491719478281605e-06	6.339977429881542e-06	TRIB2	5.710149847542693	Not significant
ENSG00000071626	4058.5402234490257	0.3100785229128621	0.09845214436518097	3.149535491707643	0.0016353024380706726	0.0030956693367748646	DAZAP1	2.7864019157629754	Not significant
ENSG00000071655	1464.1383250099839	0.4317029199341204	0.13882666962698273	3.109654082274502	0.001873065621339623	0.0035114290650356877	MBD3	2.7274470072021955	Not significant
ENSG00000071677	0.5803229946054074	2.2569046114736087	0.6370677431919981	3.542644617612397	0.00039613615133996454	0.0008369937974047472	PRLH	3.402155522122258	Upregulated
ENSG00000071794	1726.008387134992	-0.37933938020038205	0.14313648922133174	-2.6501934081519223	0.008044570416135212	0.013449022436185416	HLTF	2.0944971424764813	Not significant
ENSG00000071859	2573.4833906376293	1.075557868478169	0.12065338536089902	8.914444176273669	4.902692411545071e-19	1.393527517229725e-17	FAM50A	18.309565352962068	Not significant
ENSG00000071889	1695.3616528868367	0.6546200072888492	0.1280040553526803	5.114056781132613	3.153125068981181e-07	1.1923720198049852e-06	FAM3A	6.501258802581899	Not significant
ENSG00000071894	4204.549628909153	0.2286275812167917	0.11547499041604657	1.9798882891703733	0.047716082602110625	0.069134828918635	CPSF1	1.3213352182733167	Not significant
ENSG00000071909	150.94553175162127	-0.927399102907946	0.2448048512418319	-3.788319954459601	0.00015166944649084752	0.0003451271563878013	MYO3B	3.8191018981642717	Not significant
ENSG00000071967	13302.085106138024	-0.6495280277584805	0.1583288787943792	-4.102397697150491	4.088906647252772e-05	0.00010329384925714482	CYBRD1	4.38839280459504	Not significant
ENSG00000071991	435.03426778293334	-0.9407087114977566	0.2573388201452387	-3.65552585873687	0.0002566553348054846	0.0005603673634642191	CDH19	3.590649704118961	Not significant
ENSG00000071994	2217.95055148631	-0.1874982321148	0.05931641787369007	-3.1609837349595793	0.001572372783498917	0.0029840933717819925	PDCD2	2.803444482073097	Not significant
ENSG00000072041	18.5999402980815	-0.9203634807233441	0.2602925637459805	-3.535880808418049	0.00040641801818959444	0.000856811580086966	SLC6A15	3.3910270462289342	Not significant
ENSG00000072042	2851.9124747313513	0.5012141276480703	0.0864931765036062	5.794840100793071	6.838630546537221e-09	3.506094157254784e-08	RDH11	8.165030858166997	Not significant
ENSG00000072062	2144.2173620115486	0.887616723345151	0.1612681311011539	5.503980961919884	3.713096631556968e-08	1.6723499990260045e-07	PRKACA	7.430263748321408	Not significant
ENSG00000072071	1368.1201519150063	0.06858639397692894	0.14569489990085863	0.4707535680631243	0.6378167257541172	0.6924594815712084	ADGRL1	0.19530409624471273	Not significant
ENSG00000072080	0.7548947197705306	0.18080491320637307	0.6257451805754997	0.28894335716670844	0.7726247238757047	0.8119804139549862	SPP2	0.11203139861031614	Not significant
ENSG00000072110	15597.120918932764	0.967642520150567	0.12085797184509556	8.006443475576445	1.1807338081568319e-15	1.9347889006411917e-14	ACTN1	14.927848001352665	Not significant
ENSG00000072121	3632.5828369955852	-0.5180150889748908	0.08840647587451937	-5.859469952293322	4.643468929448821e-09	2.4540499677236908e-08	ZFYVE26	8.333157456073538	Not significant
ENSG00000072133	393.02501345246236	-1.0123248192408167	0.16275513840025024	-6.219925399536635	4.973913118758434e-10	3.119563497196918e-09	RPS6KA6	9.303301804987541	Not significant
ENSG00000072134	1106.6761822955516	-0.43979587916066043	0.09535608924908291	-4.612142576567444	3.985394645646238e-06	1.2220028843922869e-05	EPN2	5.399528667005562	Not significant
ENSG00000072135	3779.66028698656	0.6292079933825535	0.11848166468678942	5.310593795638234	1.092686301318112e-07	4.500926753602355e-07	PTPN18	6.961504501509438	Not significant
ENSG00000072163	1240.2471796343445	0.38020886211364385	0.18536952858445663	2.051086092827905	0.0402585634094641	0.059159646188822586	LIMS2	1.395141726577868	Not significant
ENSG00000072182	14.78886355433955	-0.04508153761318399	0.16640089133498137	-0.2709212507908411	0.786451600280367	0.8241258284843953	ASIC4	0.10432799952250749	Not significant
ENSG00000072195	787.2122331934996	0.34177803741431007	0.21977402500232215	1.5551339036116703	0.11991418188524874	0.15983377846274402	SPEG	0.9211294511773623	Not significant
ENSG00000072201	1034.6670747807302	-0.7762832625955375	0.15031918129085178	-5.164232907133196	2.414269361192705e-07	9.334897556645488e-07	LNX1	6.6172142770913975	Not significant
ENSG00000072210	5751.552832006949	-0.8441650120339189	0.10385023747421594	-8.128676761509661	4.340019076170205e-16	7.628174504402825e-15	ALDH3A2	15.36250836158029	Not significant
ENSG00000072274	8220.008097199441	-0.046725444449676655	0.1455775868351482	-0.32096592247121436	0.7482362156146714	0.7907765741357897	TFRC	0.12596127520628395	Not significant
ENSG00000072310	3161.8089917607986	0.600794421533129	0.12715157766105986	4.725025301177385	2.3008670747398423e-06	7.3827522723113985e-06	SREBF1	5.638108470585814	Not significant
ENSG00000072315	41.9597332385483	-1.475410318260205	0.2768194079937411	-5.329865882429616	9.828532155795997e-08	4.08463206730606e-07	TRPC5	7.007511337125928	Not significant
ENSG00000072364	11850.80959182808	-0.30906105485369695	0.09595019281805178	-3.2210571524307676	0.0012771867587256466	0.0024641369539586803	AFF4	2.8937455926711104	Not significant
ENSG00000072401	877.7837290095039	0.7175239879171628	0.09827263282896248	7.3013611955015945	2.848708642337806e-13	3.1303459401180092e-12	UBE2D1	12.545351966869877	Not significant
ENSG00000072415	2685.6701911246405	-0.47601160968650685	0.09569732950917689	-4.974136813722265	6.553901166337891e-07	2.3326067501761414e-06	MPP5	6.183500112120216	Not significant
ENSG00000072422	2057.578416997205	-0.14080902301975165	0.10426381151179895	-1.350507150832646	0.1768533614817838	0.22636570044016877	RHOBTB1	0.7523866810620337	Not significant
ENSG00000072501	4870.080724137445	-0.09431459404879221	0.06352747824496806	-1.4846267576544763	0.13764272331149807	0.18089055939457205	SMC1A	0.86124674329133	Not significant
ENSG00000072506	1908.778921379251	0.7915155766936305	0.10569405366753727	7.4887427364964	6.953648764140807e-14	8.487405359287019e-13	HSD17B10	13.157787249753982	Not significant
ENSG00000072518	3169.158348656981	0.4501848976816294	0.09431132177971319	4.773391881126899	1.8114881754007655e-06	5.924143485188222e-06	MARK2	5.741964496503835	Not significant
ENSG00000072571	324.3557525798638	1.2835235712509045	0.19124985170026387	6.711239563534436	1.9297797834984947e-11	1.5601291545912507e-10	HMMR	10.714492247607835	Not significant
ENSG00000072609	2049.756387910315	-0.17354683410613037	0.0750343420688534	-2.3128987250515163	0.020728207945774305	0.03216801039475605	CHFR	1.6834382431499177	Not significant
ENSG00000072657	1353.5393734088645	-2.847215786529414	0.2885043451752437	-9.868883551129722	5.679319391144936e-23	3.09833543623876e-21	TRHDE	22.245703706961656	Downregulated
ENSG00000072682	4013.301948886357	0.06141041316788839	0.11558839493180123	0.531285283476091	0.5952211018980849	0.6528398726810724	P4HA2	0.22532168049402537	Not significant
ENSG00000072694	779.7017570433699	-0.22804606196552077	0.1817727016444674	-1.2545671594382763	0.20963593140493908	0.2633155724253861	FCGR2B	0.6785342776353979	Not significant
ENSG00000072736	1828.609325600175	-0.9113566536248399	0.1178811058507052	-7.731151205682279	1.0657834019529532e-14	1.4923385740561884e-13	NFATC3	13.972331047555768	Not significant
ENSG00000072756	1177.1374944357337	-0.4213588926034693	0.07154881736087819	-5.889110514269129	3.882797417982962e-09	2.0798684400635217e-08	TRNT1	8.410855267848813	Not significant
ENSG00000072778	15671.998228937782	-0.5545266240822572	0.10801292461819105	-5.133891393482982	2.8381191188616465e-07	1.0834579535795037e-06	ACADVL	6.546969380697202	Not significant
ENSG00000072786	3108.695245818262	0.1177342595969867	0.11209409942601008	1.0503162985371903	0.2935727141303237	0.3544091752950667	STK10	0.5322843120165809	Not significant
ENSG00000072803	4476.419857874678	-0.29931548175820233	0.06027858611340556	-4.965535873636501	6.851162663813658e-07	2.4288359116165674e-06	FBXW11	6.164235721116139	Not significant
ENSG00000072818	1239.606607896512	-0.5976012801998262	0.1704209917080083	-3.506617783469594	0.00045384053103406243	0.0009479635612900846	ACAP1	3.3430967212796223	Not significant
ENSG00000072832	966.5899878372194	0.10628531449843621	0.12554876808189233	0.8465659689237967	0.39723708910588484	0.461544008738751	CRMP1	0.40095020921483177	Not significant
ENSG00000072840	2217.9079002282338	-0.4482030034093332	0.14966570317365466	-2.9946941343621702	0.002747201717239547	0.004988959546237206	EVC	2.5611094507113235	Not significant
ENSG00000072849	1880.0467811863432	-0.10831808772167936	0.06796617540419335	-1.593705796707172	0.11100194529746794	0.14912214751235578	DERL2	0.9546694101813322	Not significant
ENSG00000072858	866.5685873463063	-0.22275879738142645	0.14679825650713924	-1.5174485220850906	0.12915348112431888	0.17078409272490752	SIDT1	0.888893883623782	Not significant
ENSG00000072864	1173.3621509205673	0.7017278282809377	0.09924051120124414	7.070981595993032	1.5384154417094307e-12	1.4942877668321467e-11	NDE1	11.812926369555107	Not significant
ENSG00000072952	2868.8895668927507	0.17907576956657018	0.1499430749580831	1.1942916978101936	0.2323638840709076	0.28852797738582264	IRAG1	0.6338313726999217	Not significant
ENSG00000072954	435.8731962169785	1.802276081499303	0.16609982636030174	10.85055969649136	1.9820787740784033e-27	2.095485936483917e-25	TMEM38A	26.70287908927167	Not significant
ENSG00000072958	1978.6735390694057	0.4605185359643728	0.09417324943250618	4.890120482615668	1.0077427698739401e-06	3.454198558332142e-06	AP1M1	5.996650309042056	Not significant
ENSG00000073008	2290.5268591538206	0.5406942307050252	0.09437128669351155	5.729435823642324	1.0076520175978656e-08	5.0130789412375876e-08	PVR	7.996689421193175	Not significant
ENSG00000073050	975.0472350309665	0.8523052305311001	0.10387967471244212	8.204735265974179	2.3109954888997073e-16	4.249477440519789e-15	XRCC1	15.636200902269863	Not significant
ENSG00000073060	1769.05117891068	0.13226569573359098	0.13506610959701298	0.9792663468891094	0.3274483939427411	0.38998388869234146	SCARB1	0.48485713534211405	Not significant
ENSG00000073067	134.81906544376355	0.8573409805047114	0.23514191412425592	3.646057674139997	0.0002662942339224205	0.0005796437226531057	CYP2W1	3.574638237251582	Not significant
ENSG00000073111	643.1933926798647	0.7338478844508877	0.12494002130645343	5.8736014031156785	4.264279856709088e-09	2.2662650708874174e-08	MCM2	8.370154301111839	Not significant
ENSG00000073146	80.1545526219945	0.6844176715345279	0.19608927803890955	3.490337046366811	0.0004824117127250383	0.0010025099368911774	MOV10L1	3.316582156278147	Not significant
ENSG00000073150	69.99809590317534	1.563089620839644	0.1891237529427118	8.264903781351704	1.398074620714203e-16	2.671274774531797e-15	PANX2	15.854469647975499	Not significant
ENSG00000073169	1031.42266520631	-0.014558784908290389	0.12091189346060713	-0.12040821205925134	0.9041597864501117	0.9229660707235438	SELENOO	0.04375481262044371	Not significant
ENSG00000073282	270.0668113196682	2.7494847811006307	0.2706323445387116	10.15948328640127	3.0066564096618684e-24	1.9925455068164534e-22	TP63	23.52191619874142	Upregulated
ENSG00000073331	2605.8680307912036	-0.21237988179492495	0.09463777365907117	-2.2441343829580678	0.02482375632316477	0.03794422591911118	ALPK1	1.605132500557323	Not significant
ENSG00000073350	6548.860569089077	0.6439834387660972	0.15747586024199223	4.089410515214787	4.3247086838113267e-05	0.0001087498813981526	LLGL2	4.3640431416729895	Not significant
ENSG00000073417	3740.1559821239844	-0.7891617495626275	0.07576744172683682	-10.41557866514459	2.1051343747509417e-25	1.6982793194477693e-23	PDE8A	24.676720177096605	Not significant
ENSG00000073464	711.4233236456298	0.35684734323335043	0.12651678937272764	2.8205532641367643	0.004794091394681456	0.008339283385766581	CLCN4	2.319293690822289	Not significant
ENSG00000073536	777.0136048296715	0.010948989406494344	0.0825557231933171	0.13262544355471975	0.8944896091270585	0.9148538723887293	NLE1	0.04842470006585526	Not significant
ENSG00000073578	817.5058420404657	-0.7123551189435593	0.1141543566941286	-6.240279736780282	4.3678905298499147e-10	2.7640539764130993e-09	SDHA	9.359728254661807	Not significant
ENSG00000073584	1086.7091354444285	-0.7069603842646318	0.13023623858438832	-5.428292401170258	5.689577338118704e-08	2.472109586707706e-07	SMARCE1	7.244919994859875	Not significant
ENSG00000073598	2.803488773311344	-0.5824691440415987	0.2573043405757786	-2.263736176149177	0.02359034606932025	0.03621812818379499	FNDC8	1.6272656879870744	Not significant
ENSG00000073605	2899.153469309019	0.6797113787371489	0.17177171536624256	3.9570622979918686	7.587714736194488e-05	0.0001823357719576006	GSDMB	4.119889004987568	Not significant
ENSG00000073614	8301.21710416615	-0.4988863916312852	0.11963508138582922	-4.170067724719902	3.0450913360023354e-05	7.871734092942422e-05	KDM5A	4.51639967638844	Not significant
ENSG00000073670	35.97452962976619	-0.4674822392950454	0.1335245247034957	-3.5010964490091654	0.0004633481215964123	0.0009661467801105695	ADAM11	3.33409259326004	Not significant
ENSG00000073711	1571.7286317391097	-0.7032516813280446	0.11690871126573966	-6.015391613799561	1.7945233938571564e-09	1.0186158772305762e-08	PPP2R3A	8.74605087572202	Not significant
ENSG00000073712	4336.521937870942	-0.34944521755089697	0.13024210675793021	-2.683043343274389	0.0072955534400789435	0.012288348268408078	FERMT2	2.1369417569774622	Not significant
ENSG00000073734	50.39581911680885	0.452641769651904	0.22213111409227732	2.037723402692107	0.04157760238463422	0.060943781282372725	ABCB11	1.381140558322142	Not significant
ENSG00000073737	1769.5540250245804	2.653375162256044	0.28722444887094917	9.23798504161536	2.5118261607554892e-20	8.909043190288795e-19	DHRS9	19.600010420682093	Upregulated
ENSG00000073754	20.335770883573872	-2.6426609289685703	0.45953431275629897	-5.750736899531659	8.885530060377498e-09	4.467376681679815e-08	CD5L	8.051316659537846	Downregulated
ENSG00000073756	1452.976209902089	0.36266637297133525	0.24518000582218247	1.4791841274135549	0.1390911105635387	0.18261903815400046	PTGS2	0.856700625267249	Not significant
ENSG00000073792	1848.2069876123455	0.8555203355477541	0.12987096698631478	6.587464122276883	4.474020481968826e-11	3.3770270483987907e-10	IGF2BP2	10.34930203204411	Not significant
ENSG00000073803	2809.0368908870196	-0.2513457418759045	0.09806387641740515	-2.5630818509158355	0.010374758692625873	0.016992522099665758	MAP3K13	1.984021995789824	Not significant
ENSG00000073849	4351.169555411039	-0.05066688368766667	0.13951587177470842	-0.36316214809942227	0.7164837615385484	0.7627116889444645	ST6GAL1	0.1447936480497758	Not significant
ENSG00000073861	87.3261868508146	-0.7718860937973383	0.2054868929495538	-3.7563762959170015	0.00017239142384346367	0.00038820111188139056	TBX21	3.763484343326292	Not significant
ENSG00000073905	11.557674091759482	0.494245462748769	0.1963983584511962	2.5165457931848554	0.011851149837630416	0.0192048764165651	VDAC1P1	1.9262395109271246	Not significant
ENSG00000073910	5351.2557242814355	-0.6939728500645053	0.127514543082468	-5.442303546629104	5.259595087283336e-08	2.300059598311363e-07	FRY	7.279047688950317	Not significant
ENSG00000073921	13828.887147838284	-0.10746032714887978	0.06996024372240583	-1.536019908324933	0.12453349771936732	0.1653169458324533	PICALM	0.9047138138861757	Not significant
ENSG00000073969	2059.6865070822078	0.23226009523930513	0.06348157886247977	3.658700671929577	0.0002534972075878822	0.0005538884817237087	NSF	3.596026820298509	Not significant
ENSG00000074047	616.9802408251056	0.7370231133248256	0.1584139023479698	4.652515356296766	3.279103101753463e-06	1.0214250999354699e-05	GLI2	5.484244928003198	Not significant
ENSG00000074054	5507.163987831644	-0.5078156359297415	0.08367255016874521	-6.069082810379424	1.2864280503949505e-09	7.499646889198617e-09	CLASP1	8.89061449875815	Not significant
ENSG00000074071	1513.4308968489001	1.0582243417729114	0.12066117191010597	8.770214353307468	1.7832647454763513e-18	4.6216980059663205e-17	MRPS34	17.74878417619412	Not significant
ENSG00000074181	7138.829672887567	0.767844127220798	0.1690062535972871	4.543288256364991	5.5383434711718535e-06	1.6482163584008243e-05	NOTCH3	5.256620114135935	Not significant
ENSG00000074201	3294.5193692939374	0.1269003804284665	0.05450734546304829	2.328133563475312	0.019905012584918478	0.03099474189745467	CLNS1A	1.7010375434976717	Not significant
ENSG00000074211	373.25161251002305	2.810539342074055	0.23370080900402387	12.026228552874471	2.5871104001813633e-33	5.94096812454671e-31	PPP2R2C	32.58718503816922	Upregulated
ENSG00000074219	1033.2947830767832	0.03965228813905715	0.11623968632873566	0.34112521627869097	0.7330093186889342	0.77722947581363	TEAD2	0.13489050417270887	Not significant
ENSG00000074266	1175.2515404306887	-0.16589135148175457	0.055274684647924247	-3.0012175110253545	0.0026890241017639743	0.0048912241812729225	EED	2.5704053051711986	Not significant
ENSG00000074276	4843.037758849743	-0.9163774522106317	0.3811536854636428	-2.4042203634891584	0.016207000376768536	0.025630109628501478	CDHR2	1.7902973577834862	Not significant
ENSG00000074317	19.894892283720182	1.0076069849687557	0.30073668511466367	3.3504624970664265	0.0008067673310934449	0.0016119022569198156	SNCB	3.0932516962464596	Not significant
ENSG00000074319	2651.614967557872	0.7609274946417245	0.083526417628581	9.110021909779007	8.236533597522514e-20	2.650939613930128e-18	TSG101	19.084255525707125	Not significant
ENSG00000074356	3399.866439407151	-0.582322234168435	0.05345418995365013	-10.89385574214788	1.2330675397792609e-27	1.346880764911099e-25	NCBP3	26.90901313479915	Not significant
ENSG00000074370	6921.2365414315345	-0.04445796204896663	0.20186858367720503	-0.2202321987856044	0.8256903211642392	0.8574549888841853	ATP2A3	0.08318280622351246	Not significant
ENSG00000074410	3507.727708299156	0.17948540366801558	0.28801092535516937	0.6231895663217558	0.533159957292195	0.5948067655955316	CA12	0.2731424754998694	Not significant
ENSG00000074416	6930.930343111269	1.6801342668674315	0.1510356060398143	11.124093920108702	9.577400335425297e-29	1.264319276365288e-26	MGLL	28.0187523586871	Not significant
ENSG00000074527	3595.2656396650223	-0.5299057083182125	0.14916147305073912	-3.552564194227007	0.00038149592227138636	0.0008086907678666818	NTN4	3.4185100997654576	Not significant
ENSG00000074582	979.4931726849144	0.057690882235979735	0.0748862881607046	0.7703797805036906	0.4410746438163071	0.5051277128082869	BCS1L	0.3554879079145882	Not significant
ENSG00000074590	2444.9268992537004	0.6526698309949055	0.16281937064207896	4.008551491269736	6.109231922905174e-05	0.00014930452356087232	NUAK1	4.214013387566294	Not significant
ENSG00000074603	3484.671443310289	-0.38925476539458714	0.07202391076966819	-5.404521376788611	6.49816738617063e-08	2.791833226527423e-07	DPP8	7.187209105863617	Not significant
ENSG00000074621	1041.427344968407	-0.6882562285629203	0.09173395270585097	-7.502742531653953	6.249623348177816e-14	7.676094518648085e-13	SLC24A1	13.204146155893865	Not significant
ENSG00000074657	4221.255489154607	0.21810437890871065	0.11580668246719163	1.8833488211744625	0.059653111228749854	0.0847772536540301	ZNF532	1.2243669006232871	Not significant
ENSG00000074660	686.0551953454485	-0.16614197970881878	0.11653395891302659	-1.4256958337167314	0.15395615966631385	0.19993447965637012	SCARF1	0.8126029306284334	Not significant
ENSG00000074695	9097.811020917325	-0.29983238614627544	0.09058694316339784	-3.309885240364578	0.0009333422944684486	0.001845157994814457	LMAN1	3.0299590536422474	Not significant
ENSG00000074696	4868.742271743432	0.5953738742404238	0.07925171002685391	7.512441990698816	5.803446095908829e-14	7.159613709325605e-13	HACD3	13.236314045057496	Not significant
ENSG00000074706	450.66743386372724	-0.6496296906706206	0.16778931657071183	-3.8716987705045316	0.00010807946908856097	0.0002525366563104795	IPCEF1	3.9662567973360874	Not significant
ENSG00000074755	8331.357352776506	-1.5029252294377091	0.1210984955263968	-12.410767143759474	2.284533229373635e-35	6.713808011942566e-33	ZZEF1	34.64120252058982	Not significant
ENSG00000074771	0.44816441481536606	-0.9384043175721067	0.6775818479016696	-1.384931311956113	0.16607347149027993	0.21389871479973133	NOX3	0.7796997360346399	Not significant
ENSG00000074800	33004.874290846536	1.180912079061886	0.11600941116242333	10.179450677570511	2.449401476403025e-24	1.6475728841004108e-22	ENO1	23.610940024717568	Not significant
ENSG00000074803	49.81556842326041	-1.026976366081288	0.2580355039857164	-3.979980856193094	6.892081813774986e-05	0.00016696558552978342	SLC12A1	4.161649575817722	Not significant
ENSG00000074842	3285.9464067841286	1.1309509209328406	0.13940644668194738	8.112615649067358	4.954158302001403e-16	8.642993063124142e-15	MYDGF	15.305030120360742	Not significant
ENSG00000074855	770.571957982677	0.862413718574937	0.13266358385870006	6.500756978595525	7.991684494863462e-11	5.768500685385948e-10	ANO8	10.097361670032893	Not significant
ENSG00000074935	950.5861255877926	-0.6862501905928631	0.0872979696108654	-7.861009753741741	3.810491112729741e-15	5.723503718213957e-14	TUBE1	14.41901904694821	Not significant
ENSG00000074964	3894.8286116859613	-0.48069883893209137	0.11565905746309942	-4.1561711592320085	3.236254150491967e-05	8.327531136607568e-05	ARHGEF10L	4.489957379574576	Not significant
ENSG00000074966	322.22946766198623	-1.2639670781744345	0.21374846070121784	-5.913338856466596	3.3524149681628492e-09	1.813470272906061e-08	TXK	8.474642228935274	Not significant
ENSG00000075035	177.43591315625827	-0.8276423362860374	0.23094662056146045	-3.5836953763338655	0.0003387671521321232	0.0007249940110562284	WSCD2	3.470098706780996	Not significant
ENSG00000075043	77.66135283275356	-0.03477562957267784	0.2578504999225725	-0.1348674118650935	0.8927167056622798	0.9133433324068648	KCNQ2	0.04928633807361266	Not significant
ENSG00000075073	110.38394171916916	-1.0420941437388171	0.28014828973013783	-3.7197947727706957	0.00019938472403617876	0.0004441046014217368	TACR2	3.7003081184462823	Not significant
ENSG00000075089	801.0470048224842	0.1925439495681099	0.08419093677372406	2.286991414356168	0.022196324232113082	0.03427828964616475	ACTR6	1.6537189398684544	Not significant
ENSG00000075131	223.37039132801002	0.09502059398955925	0.07111964595311786	1.3360667466229645	0.18152745782549387	0.23175355936492253	TIPIN	0.7410576743183321	Not significant
ENSG00000075142	3182.21049935166	0.9765193889459503	0.12311221421550891	7.931945625123315	2.157388996611228e-15	3.3900257651397056e-14	SRI	14.66607154064145	Not significant
ENSG00000075151	5684.485184563894	-0.1315254755145663	0.06263819793517618	-2.0997646779474897	0.035749546861328495	0.053048407899660685	EIF4G3	1.4467294586705033	Not significant
ENSG00000075188	620.5617875961997	0.30833245534126547	0.060685919092996636	5.0807907328348945	3.758670011737177e-07	1.4013974914626786e-06	NUP37	6.424965801014683	Not significant
ENSG00000075213	881.8430375018339	-0.10965328604007223	0.17983796227587603	-0.6097338106615181	0.542038153513903	0.6032801558901808	SEMA3A	0.2659701428391558	Not significant
ENSG00000075218	222.55348556705934	1.4959069484683527	0.178221908056686	8.393507648860759	4.718489482464611e-17	9.706719280343449e-16	GTSE1	16.326197008658816	Not significant
ENSG00000075223	7251.497319474418	0.4279538165126689	0.1941685845008531	2.204032220829156	0.02752207817278655	0.04173792983004109	SEMA3C	1.5603187759271606	Not significant
ENSG00000075234	2305.8066894893827	-0.31214833622455446	0.1459357343246178	-2.1389438143382704	0.03244021902144532	0.04855215513298163	TTC38	1.4889162222942967	Not significant
ENSG00000075239	1999.6452344290808	-1.0186703731557971	0.11129117772975908	-9.153199686945234	5.527168602148899e-20	1.8415196806028987e-18	ACAT1	19.25749728738745	Not significant
ENSG00000075240	2480.765535485532	0.037388112567984313	0.10156330705382974	0.3681261830925629	0.712779148365086	0.7596781822183107	GRAMD4	0.14704501363229122	Not significant
ENSG00000075275	2527.6302743986503	1.875720782748797	0.16074215295994546	11.669128154680115	1.8329197658396143e-31	3.4408712805716134e-29	CELSR1	30.736856545411904	Not significant
ENSG00000075290	24.807714961432563	-1.291476696715912	0.19622423642134193	-6.581637010133612	4.6529645072853495e-11	3.5045944111928645e-10	WNT8B	10.332270260243202	Not significant
ENSG00000075292	11480.049721647852	-0.5656378349465995	0.09827062442290214	-5.755919821089247	8.617128100415244e-09	4.3457083613248366e-08	ZNF638	8.064637450875948	Not significant
ENSG00000075303	925.0956707013393	0.12265271658666896	0.07110368193033376	1.7249840410070763	0.08453034860782946	0.1164787153632642	SLC25A40	1.07298733996621	Not significant
ENSG00000075336	599.6845622432913	-0.18263964887661	0.06679755531972968	-2.734226544705066	0.00625270079294904	0.010657242501794456	TIMM21	2.2039323528770156	Not significant
ENSG00000075340	449.4316040210425	-0.8141629309305176	0.16529377394201628	-4.925551105246828	8.412292002910964e-07	2.93002949395217e-06	ADD2	6.075085660729899	Not significant
ENSG00000075388	0.3391267643566527	0.2623958716293937	0.7773659085848889	0.3375448662355894	0.7357061961629692	0.7795700372785791	FGF4	0.13329558628718052	Not significant
ENSG00000075391	5198.4685065890235	0.0916802065109533	0.12793780689466816	0.7165997974815534	0.4736210694847868	0.5371099651461525	RASAL2	0.3245689858513419	Not significant
ENSG00000075399	795.1017266609639	1.026670840160964	0.1283428044892282	7.999442152186511	1.2498415079459142e-15	2.0419316654634572e-14	VPS9D1	14.903145056262845	Not significant
ENSG00000075407	2549.441414647719	-0.9227255280899467	0.10150401921763663	-9.090531933632242	9.855568215567106e-20	3.1352391362047627e-18	ZNF37A	19.00631833173244	Not significant
ENSG00000075413	7274.333997264972	-0.6057340993868509	0.08458284726210732	-7.161429521399152	7.984005937197974e-13	8.1309063764715e-12	MARK3	12.097779148763351	Not significant
ENSG00000075415	13877.847877173304	0.03637233263588976	0.07815331390529252	0.4653971894264951	0.6416470465292274	0.6959293069405553	SLC25A3	0.19270380042999705	Not significant
ENSG00000075420	13153.886556399304	-0.044403911799687903	0.13062286318510563	-0.3399398138805389	0.7339018530128723	0.77797758359896	FNDC3B	0.13436201575826837	Not significant
ENSG00000075426	11972.730133095707	0.005847338540626551	0.11729821656945912	0.04985019134680535	0.9602417694622044	0.9686387839548863	FOSL2	0.01761940662304832	Not significant
ENSG00000075429	50.61440056907433	-1.1347458111885764	0.2819630813488111	-4.024448185770832	5.710906563748857e-05	0.00014034787399970562	CACNG5	4.243294945277399	Not significant
ENSG00000075461	274.84372702199687	2.7966289492067866	0.29994453105700397	9.323820438904058	1.1222489391010286e-20	4.1410818102612846e-19	CACNG4	19.949910796479028	Upregulated
ENSG00000075539	8592.856360001857	-0.44301862554687477	0.12762908464683678	-3.471141603598853	0.0005182506287124472	0.0010704543379823012	FRYL	3.2854601623721993	Not significant
ENSG00000075568	5341.152817208523	-0.3113215763107921	0.06120170147700932	-5.086812438176108	3.641316241053541e-07	1.3616531504453186e-06	TMEM131	6.438741601818486	Not significant
ENSG00000075618	3352.643865913263	2.0832636175754304	0.20262930959611464	10.281156372332507	8.569320782024618e-25	6.267918602223991e-23	FSCN1	24.067053599583073	Upregulated
ENSG00000075624	172320.5806841165	1.2788383393525755	0.145512441688104	8.78851543219705	1.5154922239318686e-18	3.9735996856061723e-17	ACTB	17.819446287677845	Not significant
ENSG00000075643	799.8079502749711	-0.05116589164434733	0.19657921376220527	-0.260281291521701	0.7946468026099806	0.8310907691329668	MOCOS	0.09982585972281041	Not significant
ENSG00000075651	6075.99638815353	-1.071127412754803	0.14065592965659196	-7.615231120152094	2.6322004375742957e-14	3.441657839086815e-13	PLD1	13.579681043014737	Not significant
ENSG00000075673	9.5547908823044	-1.842297881890616	0.3442888760670519	-5.351023544344255	8.745814105282232e-08	3.6680116718144274e-07	ATP12A	7.058199757943385	Not significant
ENSG00000075702	242.25479672942566	0.954421872886768	0.14363314481824896	6.644858149520279	3.0350923251554194e-11	2.3685968996113364e-10	WDR62	10.517828093486356	Not significant
ENSG00000075711	5264.673603125013	-0.161188392206121	0.08940939867266136	-1.8028126192443283	0.07141764765511836	0.09985365031797984	DLG1	1.1461944586409445	Not significant
ENSG00000075785	7556.152210035727	1.0818120990666245	0.11290845281385489	9.581320725828565	9.581178623754814e-22	4.3082144900912813e-20	RAB7A	21.01858106312313	Not significant
ENSG00000075790	76.35276960719546	-0.6076452958090052	0.12815866637824952	-4.741351583790605	2.1229714999067817e-06	6.857399338789508e-06	BCAP29	5.673055836034802	Not significant
ENSG00000075826	646.4697626755685	-0.40955859065688094	0.12338920599664396	-3.3192416415097155	0.0009026228546359828	0.0017886532441937686	SEC31B	3.044493674231968	Not significant
ENSG00000075856	2711.5725747385236	0.0037000425788953017	0.04342425969393541	0.08520680847466575	0.9320969778886756	0.9459823448515888	SART3	0.030538900123635384	Not significant
ENSG00000075884	1174.137099287718	-0.9877781099245637	0.18779898735289347	-5.259762706113148	1.4424141948955104e-07	5.813459071867848e-07	ARHGAP15	6.840910012343296	Not significant
ENSG00000075886	58.446882428794176	-0.7210849903867844	0.1604655171205167	-4.493706830765501	6.9993973389148055e-06	2.041435759787936e-05	TUBA3D	5.154939351935923	Not significant
ENSG00000075891	10.621855049557215	-1.2834249314060322	0.380028898381783	-3.3771772011840095	0.0007323385449613187	0.0014735112332639265	PAX2	3.1352881071666228	Not significant
ENSG00000075914	1073.9204787515632	0.3100571343287499	0.06917501299387092	4.482212881640105	7.387299625443667e-06	2.14557743798885e-05	EXOSC7	5.131514285839191	Not significant
ENSG00000075945	2479.094450544374	0.11994387303407532	0.062630656911846	1.9150984349868614	0.05547995138243484	0.07931995944903637	KIFAP3	1.2558639281746273	Not significant
ENSG00000075975	1821.158574683084	-0.39706939617661735	0.05171268573836351	-7.678375054538077	1.6111919680958102e-14	2.1871809141827424e-13	MKRN2	13.792852711773305	Not significant
ENSG00000076003	1668.8591587546775	0.3175066706564175	0.0918536455679373	3.456658347017718	0.0005469177766969656	0.001124164216115012	MCM6	3.262077960340979	Not significant
ENSG00000076043	1412.896871794091	0.4584817029373541	0.07301715166853268	6.279095972117198	3.4054733986299456e-10	2.1946878036438804e-09	REXO2	9.467822507797566	Not significant
ENSG00000076053	979.8710730506323	0.3473222311112714	0.07438860689382597	4.66902454037082	3.0263323122673673e-06	9.489086861013923e-06	RBM7	5.519083385149596	Not significant
ENSG00000076067	3509.5962158122825	0.04287042060156565	0.08174276433805555	0.5244552340347906	0.5999619481436873	0.6572438106847307	RBMS2	0.2218762933418118	Not significant
ENSG00000076108	6476.892805887162	-0.046449944687158455	0.08439504507574204	-0.550387106796033	0.5820538900523361	0.6408746141620628	BAZ2A	0.23503680389156004	Not significant
ENSG00000076201	2374.082335516129	0.4991622948099571	0.13867452219047785	3.5995241730440397	0.0003187999981928979	0.0006847556560854326	PTPN23	3.4964816897377022	Not significant
ENSG00000076242	2026.5334254103882	-0.4176141682862185	0.0582524049770726	-7.169045955280063	7.552220465046295e-13	7.726237646089219e-12	MLH1	12.121925340564394	Not significant
ENSG00000076248	1198.6794026203643	0.6125978460437401	0.07038424365629051	8.703621921907091	3.2145670192028487e-18	8.052237588639424e-17	UNG	17.492877515378748	Not significant
ENSG00000076258	421.19344903891886	-0.5255008162066722	0.09112909146003297	-5.766553882929298	8.090884955622929e-09	4.0962179248258336e-08	FMO4	8.092003974021285	Not significant
ENSG00000076321	1493.194507690099	-0.17567963216877705	0.06833623104327499	-2.5708124297567005	0.01014602628940641	0.016649923883552922	KLHL20	1.9937040167151114	Not significant
ENSG00000076344	457.90127763010736	-1.2155986143046147	0.18692037564301775	-6.5032964443971375	7.857872762798364e-11	5.678555240703759e-10	RGS11	10.104695007703132	Not significant
ENSG00000076351	765.3780565426916	-2.2226777261915145	0.2112176131272959	-10.523164679699125	6.75653081105432e-26	5.781342100578404e-24	SLC46A1	25.170276238429608	Downregulated
ENSG00000076356	7656.883940190517	-0.986836047035861	0.1686267756053072	-5.852190694470009	4.851399141503089e-09	2.555187523088228e-08	PLXNA2	8.314132992984481	Not significant
ENSG00000076382	644.214085700842	0.6239188704161102	0.14666673106982014	4.25399043031167	2.0999427941324162e-05	5.604236520643549e-05	SPAG5	4.677792535995137	Not significant
ENSG00000076513	3151.4739618110384	-0.29979584954200494	0.07113604170580387	-4.214401621921354	2.5044128574229828e-05	6.590335337207521e-05	ANKRD13A	4.6012940752536675	Not significant
ENSG00000076554	3635.5979625786504	0.634914121164499	0.1633431883931492	3.8869947832555467	0.00010149293440545602	0.0002383876858927771	TPD52	3.99356419081018	Not significant
ENSG00000076555	5163.086951922006	-1.6557954194304898	0.142441445584077	-11.624393536873686	3.0978548684559346e-31	5.684400749491323e-29	ACACB	30.50893893238222	Not significant
ENSG00000076604	2247.2562635052655	1.0304211875850482	0.11971636873956513	8.607187124315972	7.487516690102841e-18	1.7687735599222844e-16	TRAF4	17.12566219653432	Not significant
ENSG00000076641	3902.782809441021	-1.1738639506056852	0.1474499889849561	-7.961098937250183	1.7051796828824012e-15	2.726299588836461e-14	PAG1	14.768229850587788	Not significant
ENSG00000076650	729.3314247807814	-0.00046694859742400807	0.061362497692245874	-0.007609673904832176	0.9939284172766418	0.9954405707808256	GPATCH1	0.002644892364462734	Not significant
ENSG00000076662	116.71156836687601	-0.593681386107568	0.21781769489520086	-2.7255884164654636	0.006418698251971249	0.010913798605101234	ICAM3	2.192553040359356	Not significant
ENSG00000076685	3065.756718943781	-0.12379400535650123	0.10829486269320242	-1.143119832998982	0.2529888408451125	0.3110432813757226	NT5C2	0.5968986348173579	Not significant
ENSG00000076706	5286.13807966547	0.16675838564665646	0.1577580609546745	1.0570514409058807	0.2904881111504664	0.35108883778998357	MCAM	0.5368716373438948	Not significant
ENSG00000076716	1905.2582352602765	0.47261228984584425	0.12548184956751798	3.766379691363617	0.0001656318413937842	0.0003740714182010848	GPC4	3.780856169892212	Not significant
ENSG00000076770	2946.429873811134	-0.5103470514816622	0.11616889286016398	-4.393147243780505	1.1172140363327968e-05	3.135642737867253e-05	MBNL3	4.951863616594747	Not significant
ENSG00000076826	1273.928066125601	0.5730295661332623	0.23086942308110256	2.4820504962753844	0.013062876243301172	0.020992101223326676	CAMSAP3	1.883961187604288	Not significant
ENSG00000076864	3710.604267292758	0.03956984777837387	0.23387904798273387	0.169189365698526	0.8656476941518013	0.8905763274778649	RAP1GAP	0.06265882347558271	Not significant
ENSG00000076924	2084.32770922265	0.6538148258370265	0.13033008072618482	5.016607234446894	5.259192777735152e-07	1.905318944983416e-06	XAB2	6.27908090966341	Not significant
ENSG00000076928	5291.13585970359	0.6257746391361012	0.15347917245641546	4.077260967209129	4.5569337676432725e-05	0.00011410708220118864	ARHGEF1	4.341327283586979	Not significant
ENSG00000076944	1632.857919509984	0.9691117204628112	0.17399697385191285	5.569704455248819	2.551717988510374e-08	1.1842083719260371e-07	STXBP2	7.59316732477903	Not significant
ENSG00000076984	1095.1848828863792	0.6285784647752348	0.12802708632777787	4.909730298523969	9.120173697264614e-07	3.154776261342034e-06	MAP2K7	6.0399968902850505	Not significant
ENSG00000077009	3.5604485421924608	-1.6492436777700326	0.3386018156560132	-4.870746704576165	1.111772894190145e-06	3.7772124505887583e-06	NMRK2	5.953983918575162	Not significant
ENSG00000077044	2541.6818907468514	-0.3631754583584518	0.11383501344237229	-3.1903668948245465	0.0014209227782301201	0.0027176648100556864	DGKD	2.8474295236909883	Not significant
ENSG00000077063	1013.5896575288657	-1.8390357161297524	0.16550660047157947	-11.111555133691171	1.1022299816093792e-28	1.439663985503129e-26	CTTNBP2	27.95772777996413	Not significant
ENSG00000077080	34.73464761031709	-0.18487304433808327	0.2543821123705483	-0.7267533185225935	0.4673770844386954	0.5311147239834113	ACTL6B	0.3303325849386502	Not significant
ENSG00000077092	648.2269607817186	-0.07609950513456716	0.11236136639718797	-0.6772746503060654	0.4982317115469226	0.5609225170450737	RARB	0.3025686338618455	Not significant
ENSG00000077097	9312.688624985858	-0.45363838930038275	0.06074962900495886	-7.467344191737422	8.182952773303137e-14	9.885215177967274e-13	TOP2B	13.087089955282785	Not significant
ENSG00000077147	18474.3560325865	0.35025456805600375	0.09615634776997081	3.642552740188273	0.00026994764644033744	0.0005870526009801498	TM9SF3	3.5687204546066305	Not significant
ENSG00000077150	3165.7519290272953	0.9466361125146517	0.13773017145426386	6.87312084577635	6.281231102294472e-12	5.5131900796885813e-11	NFKB2	11.20195522751539	Not significant
ENSG00000077152	281.6211173615086	1.9458010450202436	0.16514825167896247	11.782147405367361	4.8247993399332896e-32	9.683333049235218e-30	UBE2T	31.31652074395166	Not significant
ENSG00000077157	7592.236648247043	-0.613496771592446	0.1474863950960249	-4.159683821636651	3.1868844814631493e-05	8.210335035420508e-05	PPP1R12B	4.496633678594786	Not significant
ENSG00000077232	9948.642104131679	0.11105504710632771	0.08552505226300815	1.2985089651253212	0.19411249767539784	0.24601402185105614	DNAJC10	0.7119465022379564	Not significant
ENSG00000077235	6257.158993124597	-0.08790738149320115	0.06488080007325699	-1.3549059412637456	0.1754475265024317	0.2247760665977647	GTF3C1	0.7558527501839254	Not significant
ENSG00000077238	5652.62585933675	0.48916906986057335	0.10453971089692304	4.679265569644609	2.8790433424650107e-06	9.07167833966319e-06	IL4R	5.540751797000453	Not significant
ENSG00000077254	4751.04288418805	-0.3704517016703201	0.08126780394470737	-4.5584066959944725	5.154315381723197e-06	1.5437931268286683e-05	USP33	5.287829011405684	Not significant
ENSG00000077264	2691.1836428859806	-2.115236830835433	0.25151788457791013	-8.409886376013223	4.104081020904355e-17	8.517305093068088e-16	PAK3	16.38678407416711	Downregulated
ENSG00000077274	721.6629758253879	0.2810996283367329	0.22149771202086266	1.2690859231550726	0.20441042035955131	0.25745283862223894	CAPN6	0.6894969686679469	Not significant
ENSG00000077279	68.46081988748418	-0.9209066778474166	0.22299316834012914	-4.129752874055618	3.631533750732667e-05	9.256858089791587e-05	DCX	4.439909915239652	Not significant
ENSG00000077312	1451.4502754641555	0.9972789125306691	0.11675935448897755	8.541319167919992	1.3269813303618739e-17	3.0191577070334765e-16	SNRPA	16.8771351872922	Not significant
ENSG00000077327	23.848547608658063	-0.5429671531866259	0.23556936448572544	-2.3049141146684526	0.021171383949335137	0.03279907020448004	SPAG6	1.6742507517153848	Not significant
ENSG00000077348	542.716536443436	0.8753620124668535	0.11770415173892826	7.436968021386669	1.0302247724040915e-13	1.2253494932097038e-12	EXOSC5	12.987068011445295	Not significant
ENSG00000077380	5082.802708608231	0.21604891768430332	0.05514419881840761	3.9178902280503225	8.932736535091212e-05	0.000211940539290943	DYNC1I2	4.049015475038782	Not significant
ENSG00000077420	987.14384695459	-0.2673106780136249	0.16488669356994912	-1.621177987296015	0.10497947227824436	0.14182253886393806	APBB1IP	0.978895614719169	Not significant
ENSG00000077454	633.229948428289	0.23302729582184514	0.11450847184166489	2.035022318209439	0.041848627372336716	0.061302825499258494	LRCH4	1.3783187822202112	Not significant
ENSG00000077458	1206.0925271964934	-0.37257483945262565	0.07876475518326452	-4.730222782839148	2.242735852476495e-06	7.208366051838861e-06	FAM76B	5.649221874240164	Not significant
ENSG00000077463	746.2402921099194	1.1655276963066628	0.14105837858651252	8.262732834347965	1.42374660563666e-16	2.71402383835881e-15	SIRT6	15.846567298315847	Not significant
ENSG00000077498	13.299378951081824	0.28407509052492336	0.35458052313953037	0.8011581911202085	0.42304007172804897	0.48708802288612957	TYR	0.3736184928941894	Not significant
ENSG00000077514	1538.1133302791018	-0.007156676891010616	0.07884023364233163	-0.09077442519358525	0.9276718318735049	0.9423325887301971	POLD3	0.03260563025994646	Not significant
ENSG00000077522	119.59569676880803	-1.7063914018001796	0.20905019442595563	-8.162591795170865	3.279112027667069e-16	5.878588200071842e-15	ACTN2	15.484243745829406	Not significant
ENSG00000077549	9340.806052392667	0.7911602778893454	0.10769641688507872	7.3462079869712005	2.039089997921776e-13	2.297967390490617e-12	CAPZB	12.69056360564008	Not significant
ENSG00000077585	1257.4940627869355	0.30757246382540576	0.09020820508425853	3.409584123064185	0.000650620090106851	0.0013207686809241167	GPR137B	3.1866725305287464	Not significant
ENSG00000077616	291.74727727310784	-1.1001538745735595	0.16184267800647792	-6.797674680899217	1.0632119925830602e-11	8.976214517409515e-11	NAALAD2	10.973380133379026	Not significant
ENSG00000077684	3761.8327909782092	-1.0289650385526141	0.11713049791563922	-8.784774732996564	1.5667819978380053e-18	4.095032334423399e-17	JADE1	17.804991427093874	Not significant
ENSG00000077713	986.5448629395858	0.6262917673422204	0.08047401879139363	7.782533751243448	7.108623038395661e-15	1.0283238694745695e-13	SLC25A43	14.148214515267515	Not significant
ENSG00000077721	2386.82293180413	0.7826137590953115	0.07586023981774456	10.316521025711936	5.933425215433476e-25	4.4385616626724485e-23	UBE2A	24.226694527088277	Not significant
ENSG00000077782	8131.595378806743	-0.99432961375451	0.156088315202278	-6.370301405751854	1.8865708154848218e-10	1.275243350248037e-09	FGFR1	9.72432688821169	Not significant
ENSG00000077800	2.745733247140291	-0.7902145756425367	0.24747341893095473	-3.1931291007177105	0.0014074000910937324	0.002694306215489715	FKBP6	2.851582425198986	Not significant
ENSG00000077935	57.90867503609964	-0.916366683773885	0.18082721146020045	-5.067637090535872	4.027844005899544e-07	1.4927391852520064e-06	SMC1B	6.394927357554595	Not significant
ENSG00000077942	14464.200906540218	-0.09104908707513625	0.20005742562568138	-0.4551147591266828	0.6490266804774151	0.7026212618631525	FBLN1	0.1877374496619619	Not significant
ENSG00000077943	922.0652935946391	-1.4807279286301345	0.18737789766313814	-7.902361735812293	2.7366782889471196e-15	4.223672412688252e-14	ITGA8	14.562776253209886	Not significant
ENSG00000077984	346.17087120768343	0.09136711717917409	0.18822503052728673	0.4854142773850087	0.6273825066838254	0.6828130041441193	CST7	0.20246759490923477	Not significant
ENSG00000078018	2011.9656977129257	-0.7010009252721647	0.17543586188702517	-3.995767557055044	6.448498168659816e-05	0.00015688146820886587	MAP2	4.190541419164685	Not significant
ENSG00000078043	2224.118548239898	-0.8903783656300364	0.10035230686336045	-8.872525141274272	7.150569476208758e-19	1.9744849898175548e-17	PIAS2	18.14565936931411	Not significant
ENSG00000078053	312.02190566663876	-0.41917164512554894	0.13670157612857503	-3.0663263511409404	0.002167066430354856	0.004017286967276685	AMPH	2.664127775392529	Not significant
ENSG00000078061	2783.6529587378864	0.5712754407066709	0.10138089756017514	5.634941635504731	1.751176344798589e-08	8.364848925638152e-08	ARAF	7.756670117927578	Not significant
ENSG00000078070	1892.6293671083088	-0.9724293596478383	0.10217128852821537	-9.517638209870423	1.7715950251957035e-21	7.56267881273615e-20	MCCC1	20.751635547925034	Not significant
ENSG00000078081	541.8394230704142	0.7019566467199881	0.18959581005001303	3.702384807632725	0.0002135823428337881	0.00047344261798544366	LAMP3	3.6704346539226127	Not significant
ENSG00000078098	3384.0370825191344	0.5228781046809123	0.2520307743177584	2.0746597557236077	0.03801807970441434	0.05611949146908079	FAP	1.42000982315806	Not significant
ENSG00000078114	3107.268459953982	0.511791589703343	0.17538673501724972	2.9180746745357173	0.0035219999383390883	0.006280726033218142	NEBL	2.4532106559720903	Not significant
ENSG00000078124	2093.8138543227815	0.08883572042170043	0.08798284337859998	1.0096936744750387	0.31264207397722726	0.37448177967451085	ACER3	0.5049525769675971	Not significant
ENSG00000078140	3601.8116766180374	0.34974534418830244	0.06520051334676603	5.36415016133688	8.133122426643545e-08	3.430572579651816e-07	UBE2K	7.089742690282471	Not significant
ENSG00000078142	3054.541505393428	-0.7814845752835818	0.09061307762727051	-8.624412675818768	6.442241562880174e-18	1.5440114099151453e-16	PIK3C3	17.19096299459565	Not significant
ENSG00000078177	2689.0941658475967	-1.2389136801846825	0.14561006400120544	-8.508434418203581	1.7629756986612152e-17	3.924329855468959e-16	N4BP2	16.753753674093232	Not significant
ENSG00000078237	343.4114415348567	0.19961826475143585	0.1268300712515366	1.5739032768935495	0.11550981224366094	0.1545180028745537	TIGAR	0.9373811220724896	Not significant
ENSG00000078246	1115.0805636258453	0.3791661325912935	0.08227720502853134	4.608398309833322	4.057827505107454e-06	1.2417445120996978e-05	TULP3	5.391706418409677	Not significant
ENSG00000078269	3281.073825797736	-0.1491164146282429	0.0803488742466078	-1.855861902564719	0.06347324446129014	0.08969349510698123	SYNJ2	1.1974093019755927	Not significant
ENSG00000078295	312.9402114707795	-0.5270885705083166	0.15325330435795978	-3.439329238064421	0.000583157550997157	0.0011935354063686788	ADCY2	3.2342140965533384	Not significant
ENSG00000078304	6733.153349071223	-0.12034983300075465	0.052298700063547254	-2.3012012316657895	0.021380259315535617	0.033107080759209144	PPP2R5C	1.6699870316518797	Not significant
ENSG00000078319	419.7961883046394	0.2768878979120521	0.08541131534784552	3.2418175131058504	0.0011877004808530905	0.002303549188430185	PMS2P1	2.925293067699387	Not significant
ENSG00000078328	19.275850755921997	-0.9095719744973549	0.236417395471767	-3.8473140806001993	0.0001194198367089494	0.00027670340613826966	RBFOX1	3.922923526994891	Not significant
ENSG00000078369	13718.258262212763	0.6075827078712891	0.083822754521452	7.2484221180753	4.21654769585738e-13	4.492434027619132e-12	GNB1	12.375042982748116	Not significant
ENSG00000078399	18.30104616698845	2.224852789684191	0.24660486928036557	9.021933736250567	1.8479799284371525e-19	5.614674770879944e-18	HOXA9	18.73330275011609	Upregulated
ENSG00000078401	958.3291492366454	0.5140831384541289	0.1347302182701214	3.815648375358827	0.00013582580898677986	0.0003116312022536036	EDN1	3.8670176996021883	Not significant
ENSG00000078403	2782.4446212395287	-0.5655680885851918	0.09154995420956008	-6.1776993060050325	6.504244075608463e-10	4.001090686530539e-09	MLLT10	9.18680316995073	Not significant
ENSG00000078487	297.3123590420101	-0.2515789173804371	0.0943778651297725	-2.6656559462804994	0.00768382851430705	0.012890013299186832	ZCWPW1	2.114422336173856	Not significant
ENSG00000078549	208.57088408827903	-1.7911526243087708	0.18459695569536685	-9.703045305170905	2.9263140951983417e-22	1.4262386920842303e-20	ADCYAP1R1	21.533679060818223	Not significant
ENSG00000078579	34.934327826359564	1.9504467358425734	0.27671897854912864	7.048474759732794	1.8088955310022268e-12	1.7334780698105967e-11	FGF20	11.742586514190142	Not significant
ENSG00000078589	407.63363807684885	-0.6641540069669978	0.2506367680614712	-2.6498666261292807	0.008052355211191476	0.013461125532841659	P2RY10	2.094077075455295	Not significant
ENSG00000078596	1096.1190411782911	-0.46550346909621715	0.16573744719522693	-2.808680095982697	0.004974505020203709	0.008625154059964795	ITM2A	2.3032501265139933	Not significant
ENSG00000078618	5980.878656247043	-0.10913113102855528	0.04625942905181615	-2.359111066985181	0.018318772118749244	0.028709469480585583	NRDC	1.7371036398342785	Not significant
ENSG00000078668	3330.5593476567533	0.2229169430991086	0.061918031411090355	3.600194289432483	0.0003179794912936167	0.0006832013335718892	VDAC3	3.497600889780468	Not significant
ENSG00000078674	12131.825966702374	-0.8374097769086961	0.09346887097680212	-8.959237103832477	3.2693245451979837e-19	9.489305787508221e-18	PCM1	18.485541964952688	Not significant
ENSG00000078687	1872.987803345853	-0.7140639265728963	0.09195822479571782	-7.765090378366546	8.158702570810719e-15	1.164194980711176e-13	TNRC6C	14.08837889898358	Not significant
ENSG00000078699	2002.5147905487934	-0.28717481020437413	0.06346435390937302	-4.524978078473142	6.040176617253311e-06	1.7820939401639202e-05	CBFA2T2	5.218950362243589	Not significant
ENSG00000078725	47.79487338483447	0.6988001074059425	0.20072270561024766	3.4814203270198747	0.0004987621370887647	0.001033443185846336	BRINP1	3.302106522871026	Not significant
ENSG00000078747	6083.675298177025	-0.3151611759483485	0.09007458819471072	-3.49889111085445	0.00046719733505750245	0.0009733918566256915	ITCH	3.3304996431497713	Not significant
ENSG00000078795	85.8331447205607	-1.3030859413131923	0.20665010811558537	-6.305759784961442	2.867835332698275e-10	1.8723983872782233e-09	PKD2L2	9.542445788901578	Not significant
ENSG00000078804	1531.1069908283862	0.7954703035537132	0.17254047958356852	4.610340167557225	4.020106198320894e-06	1.2315707542171096e-05	TP53INP2	5.39576247409574	Not significant
ENSG00000078808	5567.156235771511	0.5478041791729199	0.11530848516200291	4.7507707555370375	2.026427619702653e-06	6.56746648549031e-06	SDF4	5.693268903851782	Not significant
ENSG00000078814	336.6335876675391	-1.0331237071905999	0.16502412470355396	-6.260440460123529	3.838916249377245e-10	2.4541625412955244e-09	MYH7B	9.415791362441093	Not significant
ENSG00000078898	1.3121846664413028	1.8564912054888285	0.6969692763460468	2.663662902361677	0.007729497667708651	0.012959580223795683	BPIFB2	2.1118487295268324	Not significant
ENSG00000078900	96.8467778191094	0.8702495337332159	0.18146166688275184	4.795776147562404	1.620461624451386e-06	5.345812596713473e-06	TP73	5.7903612494119905	Not significant
ENSG00000078902	2912.8919940903293	0.5695120319496295	0.1337711387238695	4.257361022583629	2.068541699758336e-05	5.5264091342244896e-05	TOLLIP	4.684335719732259	Not significant
ENSG00000078967	652.6335963333561	-0.2661968672650159	0.0831352186252522	-3.2019747065915456	0.001364889819333626	0.002619934689947506	UBE2D4	2.864902405609852	Not significant
ENSG00000079101	28.044978653413633	-0.6793163548549856	0.2153684298527098	-3.1542058198574847	0.0016093554102673741	0.0030501290829158824	CLUL1	2.7933480356566944	Not significant
ENSG00000079102	1399.7228463581612	-0.5321337201549716	0.1751595326221979	-3.037994633741872	0.002381581956056418	0.0043802512417827994	RUNX1T1	2.6231344687605653	Not significant
ENSG00000079112	5909.238816032758	-0.8520458087458237	0.39880594842290323	-2.136492226646264	0.03263931390342892	0.04882201369527956	CDH17	1.4862589789343095	Not significant
ENSG00000079134	2073.086284255583	-0.4353062477816851	0.0908713205190197	-4.790358996605248	1.6648318088404878e-06	5.47937311286398e-06	THOC1	5.778629634939674	Not significant
ENSG00000079150	696.71472462634	0.5453104418971702	0.1341351535299051	4.065380532595391	4.795415397448861e-05	0.00011955726354736413	FKBP7	4.319173766594271	Not significant
ENSG00000079156	361.78659303824764	-0.3801391937373955	0.1311673585355758	-2.8981234201975066	0.0037540282924905504	0.0066617743101446145	OSBPL6	2.425502458612322	Not significant
ENSG00000079215	2111.0927115233253	-0.488798062643599	0.19872759148957841	-2.4596386389014953	0.01390769700747493	0.022241863716411386	SLC1A3	1.8567447794077518	Not significant
ENSG00000079246	14991.525817369338	0.20208542363767037	0.04886686927014375	4.135428085652681	3.54293555433607e-05	9.049240258079692e-05	XRCC5	4.450636747370684	Not significant
ENSG00000079257	1813.7895460128489	0.33709426354654987	0.13750716532856988	2.4514668944056237	0.014227527337564713	0.022717295032833512	LXN	1.846870571241191	Not significant
ENSG00000079263	725.9549059581866	-0.7453111649787438	0.22988098488244782	-3.2421610050081653	0.0011862698363366542	0.0023013168707117205	SP140	2.925816512402777	Not significant
ENSG00000079277	4115.992088285848	-1.6412421793584246	0.17242020778141612	-9.518850490187855	1.7510521026671763e-21	7.498087112999464e-20	MKNK1	20.75670093126424	Not significant
ENSG00000079308	20643.166173655085	-0.5687626722165804	0.13072257162804854	-4.350914039810273	1.3557119706990493e-05	3.7445712681036905e-05	TNS1	4.867832569188061	Not significant
ENSG00000079313	1009.0047833363959	0.34890263558648227	0.13293341757638058	2.624642034693877	0.008674010638265381	0.014409598022625788	REXO1	2.0617800495452094	Not significant
ENSG00000079332	5870.3857464858875	0.15728110155427916	0.05730288759525912	2.7447325633078847	0.006056022763929366	0.010343802528911669	SAR1A	2.2178125010393033	Not significant
ENSG00000079335	800.2185201458364	-1.097418819686699	0.13226416139487118	-8.297174443274804	1.0661676907855033e-16	2.082232248000865e-15	CDC14A	15.972174482499648	Not significant
ENSG00000079337	1289.8770215222619	0.05657870308438607	0.1309666114298385	0.432008604839688	0.6657351591772437	0.7172964729262352	RAPGEF3	0.17669850623978323	Not significant
ENSG00000079385	2179.7600284419177	1.6294389949038113	0.1917622831098131	8.497181867461963	1.942489668430595e-17	4.2833675707796047e-16	CEACAM1	16.711641282414057	Not significant
ENSG00000079387	1186.7877858010725	-0.1246010437894247	0.06241576763678037	-1.9963071593466999	0.04590049924649559	0.06669142276997413	SENP1	1.338182590741192	Not significant
ENSG00000079393	2.79966696670597	1.329817368067331	0.31406662038674094	4.234188805005119	2.293781754263941e-05	6.08470840165051e-05	DUSP13	4.639447906150473	Not significant
ENSG00000079432	3375.382317796955	0.36985098614763895	0.1313784745562239	2.8151566487351767	0.004875346288421214	0.00847047883140135	CIC	2.3119945315943005	Not significant
ENSG00000079435	457.3436282789301	-0.6425815559226159	0.20552020129845366	-3.1266101914208795	0.0017683422205230196	0.003328501414855605	LIPE	2.752433683835135	Not significant
ENSG00000079459	4909.703581567153	0.6793666123993505	0.11426575290838513	5.945496311077969	2.756204576140884e-09	1.515022626733776e-08	FDFT1	8.559688550555494	Not significant
ENSG00000079462	439.97891349445547	1.6315677104781374	0.14017608183639332	11.639415862560801	2.597887404757088e-31	4.8401093187798846e-29	PAFAH1B3	30.585379675646497	Not significant
ENSG00000079482	1056.8007264412724	-0.6999078723770554	0.11366431832292179	-6.157674481349619	7.382089293247849e-10	4.505173208729701e-09	OPHN1	9.131820705912203	Not significant
ENSG00000079557	17.163439685263608	-2.0635316409456013	0.413793576080928	-4.9868624363129905	6.136772740305321e-07	2.1950644333431453e-06	AFM	6.21205995940449	Downregulated
ENSG00000079616	1034.609763245764	0.7007349025162263	0.09686958855826298	7.233796622298686	4.696749796900139e-13	4.963354686912536e-12	KIF22	12.328202574736885	Not significant
ENSG00000079689	1461.731010263353	-0.5618199333865024	0.2973252761471109	-1.8895801280901678	0.058814136951099	0.08370388773888501	SCGN	1.230518271510309	Not significant
ENSG00000079691	3212.9697412609275	-0.576601793565051	0.13549493451895933	-4.25552287701478	2.0856103712470942e-05	5.568394724703198e-05	CARMIL1	4.680766822190617	Not significant
ENSG00000079739	4117.246236635968	-0.21468085439649345	0.08900946624058097	-2.41188789758877	0.01587016025628517	0.02513848863208032	PGM1	1.7994186877335616	Not significant
ENSG00000079785	4902.530622629181	-0.017162433572237956	0.055178569573972755	-0.3110344052908056	0.7557744662970207	0.7972586575650388	DDX1	0.12160778473129161	Not significant
ENSG00000079805	10102.845865011055	0.5531291697886696	0.10158922873079083	5.44476197623716	5.187470506341668e-08	2.2723431269550243e-07	DNM2	7.285044359478786	Not significant
ENSG00000079819	7214.093323532475	-0.5288714896469718	0.09951366420251823	-5.314561511579719	1.0691446301463855e-07	4.4101785418196847e-07	EPB41L2	6.970963540978499	Not significant
ENSG00000079841	296.64253586968874	-2.317022615025391	0.3285928845676558	-7.051347499730557	1.7719335694210036e-12	1.7006979819100656e-11	RIMS1	11.751552564037393	Downregulated
ENSG00000079931	2640.628688290582	-0.04976957306810577	0.19214432691428182	-0.2590218190012378	0.7956184057203243	0.8318954642670079	MOXD1	0.09929517852609461	Not significant
ENSG00000079950	5989.012652005413	-0.31125517889839643	0.08920609079474445	-3.4891695861280128	0.0004845236509382465	0.0010064328198124914	STX7	3.3146850189820936	Not significant
ENSG00000079974	577.3307263570541	0.19240644819560526	0.08996317203962151	2.1387245895561104	0.032457979938794713	0.04857431983080757	RABL2B	1.4886785125052875	Not significant
ENSG00000079999	2628.617459151975	0.762574327955951	0.09150907095570496	8.333319527690056	7.860663833480872e-17	1.5636450233143336e-15	KEAP1	16.104540776219643	Not significant
ENSG00000080007	105.99481498437031	0.35878786071721064	0.2047811865882843	1.752054799050262	0.07976438559750865	0.11047260002581342	DDX43	1.098190975703967	Not significant
ENSG00000080031	2805.829074916394	0.430991767116057	0.2199950796977112	1.959097302122712	0.050101392707881526	0.07228327520450971	PTPRH	1.3001502015391198	Not significant
ENSG00000080166	55.829683310265644	-2.246689429697995	0.21596836980205053	-10.402863307053881	2.405929338684927e-25	1.9283367420381855e-23	DCT	24.618717131888054	Downregulated
ENSG00000080189	2669.8959871377347	0.4649770702781873	0.07561686206616562	6.149118828434418	7.791459147741976e-10	4.736270882077282e-09	SLC35C2	9.108381202087287	Not significant
ENSG00000080200	4526.234999424439	-0.8571393698964119	0.18580383353460125	-4.613141470715627	3.96628142329103e-06	1.2168225093563955e-05	CRYBG3	5.401616474133173	Not significant
ENSG00000080224	127.25046243856788	-1.924474363261322	0.20102460381415735	-9.57332747707069	1.0351918563660693e-21	4.6211114224688585e-20	EPHA6	20.98497915316416	Not significant
ENSG00000080293	3331.03542208948	-0.9575058451240507	0.2724915732238455	-3.5138915812911464	0.0004415930110130798	0.0009244039540002294	SCTR	3.354977808699312	Not significant
ENSG00000080298	1384.9027987945901	-1.053919094340899	0.09776890100768036	-10.779696646667912	4.2929917026061084e-27	4.356178753627206e-25	RFX3	26.367239950913962	Not significant
ENSG00000080345	7809.1494931408515	-0.4473678852659797	0.1237924412868872	-3.6138546151554687	0.0003016782654892722	0.0006511523705401918	RIF1	3.520455977587995	Not significant
ENSG00000080371	3760.5540126571714	0.20669193174691655	0.06923113106961716	2.9855345211545385	0.0028308318412504922	0.005129889141722125	RAB21	2.5480859280866985	Not significant
ENSG00000080493	31252.534555781276	-2.242320362314009	0.28134727738485904	-7.969938018083986	1.5875397062862825e-15	2.552263444440454e-14	SLC4A4	14.799275403670395	Downregulated
ENSG00000080503	9422.015090289997	-0.6813943615262807	0.06933899827188209	-9.827000367880935	8.614648362666613e-23	4.608043542378938e-21	SMARCA2	22.064762445119058	Not significant
ENSG00000080511	1.78799922721779	2.8946130314532015	0.545298003055077	5.308314014054504	1.1064390601254358e-07	4.5518797830608294e-07	RDH8	6.956072500923415	Upregulated
ENSG00000080546	2201.164707234866	-0.7333790652979837	0.10385354142708093	-7.061666412338127	1.6451756129560323e-12	1.587367800720446e-11	SESN1	11.78378773682219	Not significant
ENSG00000080561	1177.8320703386544	-0.44551810762422817	0.08993901723991236	-4.953557658249794	7.286875291874724e-07	2.5690346109000206e-06	MID2	6.137458662959645	Not significant
ENSG00000080572	0.7526546736173538	0.4161444378030702	0.5038807565909645	0.8258788063638713	0.40887284411254415	0.4732369847744692	DNAAF6	0.38841173279051827	Not significant
ENSG00000080573	1469.4657513198456	1.0344545193882513	0.1671984917476918	6.186984754319903	6.132589345426319e-10	3.790560957018795e-09	COL5A3	9.212356115858148	Not significant
ENSG00000080603	298.3473271349144	-0.6772409135214997	0.1221058814706161	-5.546341465005295	2.9170887583986628e-08	1.3377647291938876e-07	SRCAP	7.53505035637833	Not significant
ENSG00000080608	1995.2028959844317	-0.3852383988467781	0.06839663131353585	-5.632417729475787	1.777006222708557e-08	8.480026215693686e-08	PUM3	7.7503110513825115	Not significant
ENSG00000080618	29.571221414789033	-0.9095039530498098	0.17883908624279551	-5.085599418770509	3.664668017901045e-07	1.3691210169754238e-06	CPB2	6.4359653619570985	Not significant
ENSG00000080644	163.52091831472904	0.3486792536286922	0.21248563068224754	1.640954508355012	0.10080685876584218	0.1366904570318629	CHRNA3	0.9965099180609162	Not significant
ENSG00000080709	119.68801538156929	-1.9732229940035164	0.23722843097488067	-8.317818340300258	8.959719585897013e-17	1.7659052909976341e-15	KCNN2	16.04770558232485	Not significant
ENSG00000080802	1712.87093633386	-0.43149197035464315	0.05921535349059243	-7.2868258807776005	3.17342604753036e-13	3.4541510751009782e-12	CNOT4	12.49847161788688	Not significant
ENSG00000080815	5569.568231079275	0.2869593432327304	0.07352287636128309	3.9029939718713496	9.501006987156325e-05	0.00022435609191213032	PSEN1	4.022230362522854	Not significant
ENSG00000080819	736.3072036781018	0.39593965553226773	0.07644312586282168	5.179532509473609	2.2244264635081142e-07	8.667380897823583e-07	CPOX	6.652781946859307	Not significant
ENSG00000080822	2375.0212227492825	0.2172662478865834	0.08508265624777502	2.5535903257870505	0.010661862049397905	0.01742518630550079	CLDND1	1.9721669409793956	Not significant
ENSG00000080823	961.3682793916012	0.14414843169564623	0.11553476373467178	1.2476628422133307	0.2121545543409988	0.26611353006589755	MOK	0.6733476407583873	Not significant
ENSG00000080824	37220.9423407698	0.9242648817808264	0.09891398090348996	9.344127830449253	9.264989563299625e-21	3.468014137370956e-19	HSP90AA1	20.033155065562994	Not significant
ENSG00000080839	761.5818840619163	-0.48089567594429944	0.09501491470019428	-5.061265144127063	4.164835442680335e-07	1.539233890830253e-06	RBL1	6.380402153380297	Not significant
ENSG00000080845	2622.4994528465445	0.714370598207576	0.1399960660661312	5.102790516057232	3.3468140731078983e-07	1.2588671675871032e-06	DLGAP4	6.475368413506017	Not significant
ENSG00000080854	865.622340189082	0.49803397827638	0.17543157860725805	2.838907237968473	0.00452683145513065	0.007913420054622753	IGSF9B	2.3442056750363065	Not significant
ENSG00000080910	0.5784036879061308	1.2357298923751454	0.7075750741566791	1.7464293719616195	0.08073636982511671	0.11169345581163591	CFHR2	1.092930781806599	Not significant
ENSG00000080947	570.9712601519933	-0.8052249162636095	0.14372120958646734	-5.602686747352763	2.1105444915406842e-08	9.93249477040765e-08	CROCCP3	7.675605488225544	Not significant
ENSG00000080986	414.36062490541536	1.0475788657713714	0.1537416437146786	6.813891411981522	9.499341875988017e-12	8.070925952525906e-11	NDC80	11.022306482029839	Not significant
ENSG00000081014	1216.2035701483303	-0.32879100184175897	0.08810603561159212	-3.731764794085229	0.00019014299835325388	0.00042505388547934664	AP4E1	3.7209196620090683	Not significant
ENSG00000081019	2021.1674926961493	-0.5837259855674461	0.07642222158612559	-7.638170854659128	2.203293650224792e-14	2.9250071013417164e-13	RSBN1	13.656927617160012	Not significant
ENSG00000081026	3145.7220927002486	-1.0857746533959556	0.1384307927562998	-7.8434474857584995	4.383424827608716e-15	6.524872187652767e-14	MAGI3	14.358186436864784	Not significant
ENSG00000081041	963.832371588185	-0.43598194307653654	0.21712710101237778	-2.0079572796013267	0.04464783152899557	0.06501748284124496	CXCL2	1.3501996292247238	Not significant
ENSG00000081051	6.94075326676994	0.7095488066401873	0.3075200107155836	2.3073256435869096	0.02103667298522981	0.032607767757967046	AFP	1.6770229441004234	Not significant
ENSG00000081052	1351.8348807167724	-1.208317359530392	0.17316519588792065	-6.977830350577276	2.997733284720039e-12	2.761785552028322e-11	COL4A4	11.523207009955764	Not significant
ENSG00000081059	1490.7844743920807	-0.4139559831346759	0.12256703829712415	-3.377384237115802	0.0007317874849158317	0.0014725224855422416	TCF7	3.1356150221225345	Not significant
ENSG00000081087	1749.875375085851	-0.008388741592224878	0.08045887072890227	-0.10426123951565096	0.916962036609088	0.9334676935908759	OSTM1	0.03764864429996808	Not significant
ENSG00000081138	2.093365867618265	-0.9857458392863367	0.36268093250136263	-2.7179422763909242	0.00656892971484279	0.011150422811016235	CDH7	2.1825053849002787	Not significant
ENSG00000081148	124.99952430634067	-0.983972161955638	0.1708026010917543	-5.760873403953919	8.367978700473039e-09	4.227833037246775e-08	IMPG2	8.077379433911648	Not significant
ENSG00000081154	4093.694901619497	0.2705199752900549	0.07052051041492895	3.8360467571543095	0.00012503061413637537	0.0002887823484815272	PCNP	3.9029836356108665	Not significant
ENSG00000081177	1704.1110394054367	-0.3240251712123668	0.07754444436477691	-4.178573640790043	2.933430170826005e-05	7.611778756189705e-05	EXD2	4.532624245537267	Not significant
ENSG00000081181	203.28193889792638	-0.6552067034872541	0.1405155143590117	-4.662878020808623	3.1181759207086552e-06	9.753584741334752e-06	ARG2	5.506099386505169	Not significant
ENSG00000081189	2638.934119804352	-0.7436891246770649	0.1448549598838612	-5.134025961370771	2.836089491924572e-07	1.0829343418043308e-06	MEF2C	6.547280069245033	Not significant
ENSG00000081237	8272.999764501605	-0.7668115553604824	0.2148560607402524	-3.568954735177379	0.0003584083363451238	0.0007635857591279646	PTPRC	3.445621897484852	Not significant
ENSG00000081248	6.126467797161638	-1.1661196473547661	0.3057701259047277	-3.8137134682611453	0.0001368941746748854	0.00031395109587738955	CACNA1S	3.8636150322194065	Not significant
ENSG00000081277	478.83847203372665	2.739493121844681	0.26989065859792977	10.150381402884518	3.300709189446703e-24	2.1786445735476284e-22	PKP1	23.481392737706088	Upregulated
ENSG00000081307	3073.9218914071275	-0.6399762660555738	0.07816181434765022	-8.18783790264988	2.6596069536985523e-16	4.84897025546547e-15	UBA5	15.575182540230738	Not significant
ENSG00000081320	5640.738542797283	-0.6224611725423735	0.1519045643802448	-4.09771210682149	4.1725377411520565e-05	0.00010521273409405483	STK17B	4.379599726380303	Not significant
ENSG00000081377	2087.6005005295488	-0.48271788219793776	0.07990625017838002	-6.041052872839542	1.5311179102542687e-09	8.80437380212832e-09	CDC14B	8.814991363318066	Not significant
ENSG00000081386	1347.4526635980465	-0.9103929048858376	0.0980399529461411	-9.285937799113062	1.6028932460624918e-20	5.789176689436529e-19	ZNF510	19.795095401033155	Not significant
ENSG00000081479	26.659270605066173	0.7227390178863504	0.31385761124009526	2.302760844418294	0.021292302710595547	0.032977086687606606	LRP2	1.6717773681330073	Not significant
ENSG00000081665	2077.99756578579	-0.7774587793393589	0.10090875769011036	-7.704571903728375	1.3128264278157685e-14	1.811539027225269e-13	ZNF506	13.881792689314018	Not significant
ENSG00000081692	343.0968806465194	0.041424450826695644	0.07612726829206182	0.5441473437319593	0.5863400834287475	0.6446528882341809	JMJD4	0.2318504155254478	Not significant
ENSG00000081721	673.8535011885624	0.35918130392259934	0.052325541193276016	6.86435908222876	6.6790434193131124e-12	5.832290974501715e-11	DUSP12	11.17528573325232	Not significant
ENSG00000081760	2196.584652168106	0.2204616868719574	0.09473025418501872	2.3272574191701336	0.01995156861093094	0.031063317002266798	AACS	1.7000229539977325	Not significant
ENSG00000081791	3318.9792156316657	-0.2159273560028665	0.041040588171868196	-5.261312413423858	1.4303076604961745e-07	5.769374984805321e-07	DELE1	6.844570535343068	Not significant
ENSG00000081800	7.255209511225615	-2.548608472520813	0.3609987274580888	-7.059882151015895	1.6664387308998128e-12	1.6063141941035837e-11	SLC13A1	11.778210649192934	Downregulated
ENSG00000081803	3582.6423796723616	-0.6351577053193219	0.10651515629286094	-5.963073495127497	2.4753701366628566e-09	1.370111820485634e-08	CADPS2	8.606359852774268	Not significant
ENSG00000081818	322.8186788858536	-0.220908191452852	0.15845524727160107	-1.3941361694018446	0.1632764887227548	0.21077463790252182	PCDHB4	0.7870763477378995	Not significant
ENSG00000081842	77.60633611112812	-1.0084031329644831	0.22209920276501616	-4.5403275671880134	5.616689782770556e-06	1.669154230830756e-05	PCDHA6	5.250519562121972	Not significant
ENSG00000081853	178.54605191298438	-0.2875353141773097	0.15375153095149005	-1.8701297632478835	0.061465800261087056	0.08708860387104374	PCDHGA2	1.2113664596584657	Not significant
ENSG00000081870	788.4441613563148	0.30608350101098275	0.06639390104344751	4.610114727415771	4.024468152163653e-06	1.2326821862933427e-05	HSPB11	5.395291505070569	Not significant
ENSG00000081913	1402.9576333180023	-1.009888346658874	0.10745904226232615	-9.397890818657785	5.566774963984948e-21	2.1795623594120925e-19	PHLPP1	20.25439633462533	Not significant
ENSG00000081923	5192.43768703321	-0.4796693493922069	0.13614251543082379	-3.523288429586382	0.00042622724069463165	0.0008954381229554212	ATP8B1	3.3703587974531084	Not significant
ENSG00000081985	313.2188214158457	-1.6232709677922192	0.2041993214995818	-7.9494434940889045	1.8735121201735572e-15	2.973289630254223e-14	IL12RB2	14.727343493011887	Not significant
ENSG00000082014	1104.8408998047862	0.045553278416544676	0.12368679470229689	0.3682954071708897	0.7126529767764062	0.7595765029447071	SMARCD3	0.14712189645808596	Not significant
ENSG00000082068	1848.3958633812906	-0.3210475501740327	0.060712708860659166	-5.287979340715371	1.2367494229186667e-07	5.043428802208674e-07	WDR70	6.907718283610474	Not significant
ENSG00000082074	2701.913804204311	-0.43206763436367823	0.17792477444898172	-2.4283725282314164	0.015166755651743446	0.024108984099713734	FYB1	1.819107310000059	Not significant
ENSG00000082126	16.19733116270435	-0.4843047265427206	0.1991157052101426	-2.4322778860240852	0.015004190941155971	0.023870171912958454	MPP4	1.8237874177176119	Not significant
ENSG00000082146	921.6543015505433	-0.9823977738203052	0.09435820663928263	-10.411365463693748	2.2004256272064795e-25	1.772257978245323e-23	STRADB	24.657493305692118	Not significant
ENSG00000082153	5781.342715771953	0.5036659707376023	0.09002381569084084	5.594808072424841	2.208659596521227e-08	1.0363613533496105e-07	BZW1	7.655871213392586	Not significant
ENSG00000082175	737.8354085506945	-0.9046889648812727	0.17511057488231177	-5.1663868129568735	2.3866261784129124e-07	9.23814250729928e-07	PGR	6.62221559999882	Not significant
ENSG00000082196	1109.8416035522478	0.9973915099329816	0.19845743347279043	5.025720087576006	5.015469940200218e-07	1.8238475501772496e-06	C1QTNF3	6.299688368152249	Not significant
ENSG00000082212	2609.566263799246	-0.7427515897862591	0.10707632991312001	-6.936655284962752	4.0149189178646045e-12	3.6271651749828224e-11	ME2	11.396323220965513	Not significant
ENSG00000082213	1088.2152505273293	0.179552804886811	0.053115783378921394	3.380403967798114	0.0007237936320400421	0.0014572685425773165	C5orf22	3.1403852421480134	Not significant
ENSG00000082258	4329.596315200692	-0.549401996880901	0.09037252703250083	-6.079303245369232	1.2070589294497832e-09	7.078190422777536e-09	CCNT2	8.91827152682881	Not significant
ENSG00000082269	3606.9765516410653	-0.3380927583962543	0.15391556055018016	-2.196611942208585	0.028048172599155624	0.04247444644865538	FAM135A	1.5520954287377935	Not significant
ENSG00000082293	227.604315202779	-2.1675907255270506	0.3041257061205132	-7.127285467503752	1.0236764560083042e-12	1.0235106113009721e-11	COL19A1	11.98983728513098	Downregulated
ENSG00000082397	3664.1535720635643	-1.0928737818379393	0.15542675938452677	-7.031439027395294	2.0441419157248243e-12	1.9389697341626517e-11	EPB41L3	11.68948895634717	Not significant
ENSG00000082438	5620.177016271958	-1.2281749480426136	0.13073022908940987	-9.394728033427006	5.736583171536545e-21	2.237110384627405e-19	COBLL1	20.241346705438847	Not significant
ENSG00000082458	4333.016228519042	0.0414664898195028	0.1189314399620277	0.34865877208534746	0.7273454992957648	0.7722782477585083	DLG3	0.13825924416922405	Not significant
ENSG00000082482	169.61023771951798	-0.49943412864563047	0.23314734689306404	-2.1421394465822603	0.032182262469279826	0.048189802819287975	KCNK2	1.4923834275028556	Not significant
ENSG00000082497	378.5534110671068	1.2559642679513503	0.16456566729567573	7.6319945015916035	2.3114929877056616e-14	3.0579590511523026e-13	SERTAD4	13.636107419727676	Not significant
ENSG00000082512	3413.402939010079	-0.4717029859874856	0.11993255383225479	-3.933068803381266	8.386821892011168e-05	0.00019985239174302591	TRAF5	4.076402579843882	Not significant
ENSG00000082515	782.1022084974378	0.5410104017598623	0.08554767690258896	6.3240805752784786	2.5474478020211366e-10	1.6816765995639464e-09	MRPL22	9.593894706056153	Not significant
ENSG00000082516	1621.1930320761933	-0.2549313584976687	0.055872064995770646	-4.562769579341058	5.048321011224826e-06	1.5149872657804042e-05	GEMIN5	5.296853037089797	Not significant
ENSG00000082556	6.848006808973518	1.411884039021547	0.36513751120393223	3.866718690080019	0.00011030954651348626	0.000257223961198878	OPRK1	3.957386900808043	Not significant
ENSG00000082641	10757.598533445978	0.5603307692065759	0.08362146534614646	6.700800648339722	2.0728066007881533e-11	1.6656674396828239e-10	NFE2L1	10.683441217022759	Not significant
ENSG00000082684	123.69214314326945	0.19533208254538273	0.1439635787243729	1.3568159688455508	0.17483969222685652	0.2241252832565068	SEMA5B	0.7573599666773263	Not significant
ENSG00000082701	4729.275307495912	-0.19851629148527355	0.06775195076050113	-2.9300453973202356	0.0033891248688717496	0.00605974986513367	GSK3B	2.4699124297277066	Not significant
ENSG00000082781	11254.054899624947	1.150974927160684	0.12826913887800032	8.97312430120391	2.8822054210856634e-19	8.44511845993124e-18	ITGB5	18.540275069301114	Not significant
ENSG00000082805	4498.203658790448	-0.28797467341847033	0.10831971545373258	-2.658561945184163	0.007847492290946506	0.0131395662287995	ERC1	2.105269102260738	Not significant
ENSG00000082898	10337.06161976751	0.028076526045811033	0.07484652475186128	0.3751213050825426	0.7075702528809632	0.7550066679325462	XPO1	0.15023043364983835	Not significant
ENSG00000082929	30.46091753141927	-1.1578511427032807	0.22538804229558404	-5.137145391168634	2.7894314782640385e-07	1.066759355540319e-06	LINC01587	6.554484302465593	Not significant
ENSG00000082996	3225.686976935688	-0.026279068655959338	0.06508854298910448	-0.4037433847667835	0.6864014327323702	0.7360775746494914	RNF13	0.16342181865131916	Not significant
ENSG00000083067	382.851457333224	-2.2319646849433212	0.19866242146635335	-11.234961642312108	2.746130973640131e-29	3.907261626240938e-27	TRPM3	28.561278753416556	Downregulated
ENSG00000083093	936.9411374394707	0.12122448109657886	0.08208451070193588	1.4768252872550764	0.13972247628408055	0.18334559731820932	PALB2	0.8547337260190614	Not significant
ENSG00000083097	3871.60091287591	-1.1559637970895444	0.13984216604590022	-8.266203461909507	1.3829245523139706e-16	2.650533811989338e-15	DOP1A	15.859201512882384	Not significant
ENSG00000083099	1538.2808253142503	-0.0868951149982559	0.06675130893877593	-1.3017739484023574	0.19299367193298994	0.24483487256990544	LYRM2	0.7144569308349162	Not significant
ENSG00000083123	940.0411446733746	-0.4796244899734437	0.0839673703157512	-5.712034188636157	1.1163365322490327e-08	5.5143338939669084e-08	BCKDHB	7.952204862686413	Not significant
ENSG00000083168	7069.591047733279	-0.6040887398857274	0.10513565321597257	-5.745802888053509	9.148583168827458e-09	4.5874857628615605e-08	KAT6A	8.03864615944226	Not significant
ENSG00000083223	4669.127471113269	-0.3334973084046292	0.10985454171576968	-3.0358081076656616	0.0023989198518555694	0.004409182895012031	TUT7	2.6199842616104614	Not significant
ENSG00000083290	1361.1994177282772	-0.6068661879250307	0.0741009883351187	-8.189717864227438	2.6183924762209725e-16	4.7808902860940036e-15	ULK2	15.581965255614966	Not significant
ENSG00000083307	2132.6172783855236	-0.06492358957645473	0.20443513813973688	-0.3175754919982382	0.7508069669934976	0.7930577931324131	GRHL2	0.12447170606561798	Not significant
ENSG00000083312	9881.380605062843	-0.3482610297753444	0.08536744374649244	-4.079553217143786	4.5122339612802655e-05	0.00011304511855499532	TNPO1	4.34560839008439	Not significant
ENSG00000083444	5868.051187773375	0.9452515137213235	0.11221226463801708	8.423780740639968	3.645261592300096e-17	7.638958206071322e-16	PLOD1	16.43827130026344	Not significant
ENSG00000083454	140.80667377437635	-0.8279788053902981	0.2811663500363721	-2.9448004901126668	0.003231629721542304	0.005800415262005549	P2RX5	2.490578406283389	Not significant
ENSG00000083457	760.0457050012254	-0.03807505458763447	0.10181030753655018	-0.3739803513899162	0.7084189345801486	0.7557979047494673	ITGAE	0.14970983952913913	Not significant
ENSG00000083520	3292.779900994543	-0.07659254240178585	0.07657451625872347	-1.000235406554858	0.31719659828275215	0.3793114164365548	DIS3	0.4986714788416705	Not significant
ENSG00000083535	1744.9786251369449	-0.3048930150659834	0.08557167703065702	-3.5630132030338966	0.0003666222324140406	0.0007795964055776586	PIBF1	3.4357812024344314	Not significant
ENSG00000083544	2087.103931179765	-0.6468337181909954	0.07664743217072263	-8.43907877761976	3.198484762085721e-17	6.78623075520826e-16	TDRD3	16.4950557139656	Not significant
ENSG00000083622	287.8061766612439	-3.0953116294954297	0.3867333823316602	-8.003735314581427	1.2070069189401226e-15	1.974564135252211e-14	AC000061.1	14.91829024038409	Downregulated
ENSG00000083635	368.3050058580695	0.10604778964247293	0.05789268467814763	1.8317994791922665	0.06698130087888467	0.09424071092280908	NUFIP1	1.174046422053916	Not significant
ENSG00000083642	3578.2974184153654	-0.4630284441575983	0.08276431361194901	-5.594542187935804	2.2120467885165218e-08	1.0376548602625911e-07	PDS5B	7.6552056912101785	Not significant
ENSG00000083720	1518.4870508758831	-0.043945845319273896	0.09693409185912244	-0.4533579928013548	0.6502909797154175	0.7037430680485203	OXCT1	0.18689227011479723	Not significant
ENSG00000083750	1020.9303584591398	-0.20631578036046416	0.05897532136023748	-3.4983409263720775	0.00046816227000750127	0.0009751965064049595	RRAGB	3.329603589759026	Not significant
ENSG00000083782	288.7844402120806	1.6871181387839607	0.45488902586792423	3.708856540482493	0.00020819734043699966	0.00046210749379857696	EPYC	3.6815248225724213	Not significant
ENSG00000083799	5070.458024184323	-0.40202245106355167	0.09423795902168558	-4.266035207437379	1.989773933118814e-05	5.332127584994685e-05	CYLD	4.701196262874784	Not significant
ENSG00000083807	254.47796458451438	0.11135475547102158	0.11454352144139432	0.9721610971074933	0.3309704109166419	0.3936278064166995	SLC27A5	0.4802108308467225	Not significant
ENSG00000083812	645.671475056088	-0.4501996711379084	0.06663016811432146	-6.7566942104284236	1.411757059289694e-11	1.1679167146657301e-10	ZNF324	10.850240031958078	Not significant
ENSG00000083814	601.2550411719013	-0.6132166987121842	0.10116712157324542	-6.061422813816174	1.3492263297038825e-09	7.826812636604404e-09	ZNF671	8.869915192287511	Not significant
ENSG00000083817	309.5897401040985	-0.12408691124065357	0.06761273017684488	-1.8352595867094452	0.06646723599365453	0.09357431970639282	ZNF416	1.1773923807664384	Not significant
ENSG00000083828	1175.164759466717	-0.6190514329330994	0.10951784970706437	-5.652516321210861	1.5811577920031216e-08	7.613861553377365e-08	ZNF586	7.801024787388008	Not significant
ENSG00000083838	249.1253825463323	-0.16489375517613195	0.09770968721657827	-1.6875886094143042	0.09149022728955492	0.12511579374954726	ZNF446	1.038625293484258	Not significant
ENSG00000083844	3394.437314537887	-0.42279574142815707	0.0883623310778293	-4.784796148663843	1.711609582084779e-06	5.6201356479632755e-06	ZNF264	5.766595290875359	Not significant
ENSG00000083845	20392.098130317856	0.26521179931291333	0.11142992213620079	2.3800770406062473	0.01730901886334119	0.027245453016670317	RPS5	1.7617275487804802	Not significant
ENSG00000083857	33731.893959908855	0.12359114026223053	0.1692821025328919	0.730089822922754	0.4653352817074145	0.5290258250082543	FAT1	0.33223401802347863	Not significant
ENSG00000083896	4868.765459766576	-0.21483381251598124	0.04690267342882706	-4.580417208882197	4.640492893387717e-06	1.4038628378207007e-05	YTHDC1	5.333435888085263	Not significant
ENSG00000083937	3030.431298427832	0.43676683824261664	0.08271150416801823	5.280605674337377	1.28757535483847e-07	5.235991303771102e-07	CHMP2B	6.890227344630174	Not significant
ENSG00000084070	4494.525473360557	-0.3097920577135234	0.14423868507610804	-2.1477737234644128	0.03173173541619584	0.04755522222463638	SMAP2	1.4985061755810323	Not significant
ENSG00000084072	1947.3432398348004	0.08831089133091302	0.08028951485831515	1.0999056537675311	0.27137323109011763	0.33072272821340065	PPIE	0.5664329944184252	Not significant
ENSG00000084073	3298.431436128804	0.532771440365951	0.0874749909479095	6.090557250622766	1.1251833623506201e-09	6.62760116511272e-09	ZMPSTE24	8.948776698203192	Not significant
ENSG00000084090	6008.46579395725	-0.016590128141113242	0.053902872187165156	-0.3077781845002227	0.758251122577444	0.7994100880609345	STARD7	0.1201869380514848	Not significant
ENSG00000084092	1291.459771714434	-0.031957438250306405	0.0782701356091441	-0.4082967022044216	0.6830558601232843	0.7331427623645469	NOA1	0.16554377838099135	Not significant
ENSG00000084093	4048.1884167458493	-0.3116410708618174	0.09610491686760472	-3.2427172408997333	0.0011839564890751564	0.0022973706877306484	REST	2.926664257834202	Not significant
ENSG00000084110	132.34332870465082	-0.23805478328578014	0.19417546459678617	-1.2259776680854675	0.22020707897531397	0.2750471539963874	HAL	0.6571687239178534	Not significant
ENSG00000084112	3746.2964525903753	0.13850795091611895	0.0896668053747064	1.5446959478182758	0.12241982549730694	0.1627935341904246	SSH1	0.9121482438991634	Not significant
ENSG00000084207	15893.07618326437	1.5181646190720137	0.1225362936969707	12.389509860861292	2.9785829057921584e-35	8.650505601457086e-33	GSTP1	34.525990307256606	Not significant
ENSG00000084234	27107.841684490828	0.870512793435989	0.08888991723407244	9.793155630280104	1.2047598366230626e-22	6.26120027934251e-21	APLP2	21.91909951908471	Not significant
ENSG00000084444	534.3194974028049	-0.5569299042702949	0.09673545897139811	-5.757246724130011	8.549690748917163e-09	4.313461390307972e-08	FAM234B	8.068049593864549	Not significant
ENSG00000084453	50.08309884243211	-0.2442610661244435	0.3209290547979455	-0.7611061151139102	0.44659368826913104	0.510564154522844	SLCO1A2	0.3500874191267796	Not significant
ENSG00000084463	2980.8747298124135	0.4568084900959883	0.07674118029045753	5.952586191234157	2.6393805156964157e-09	1.4551814050358842e-08	WBP11	8.578497993654786	Not significant
ENSG00000084623	6221.953523517808	0.6235926475191371	0.09124825334655828	6.834022840423585	8.25658702194001e-12	7.100578548113954e-11	EIF3I	11.083199437406995	Not significant
ENSG00000084628	14.004244558263007	1.0449467996258852	0.23779521582137939	4.394313804911871	1.1112319977686714e-05	3.119917326916966e-05	NKAIN1	4.954195261642028	Not significant
ENSG00000084636	9457.929763947957	0.46907424109805257	0.16361269375865534	2.8669795131542957	0.0041440983791387765	0.007293424060700804	COL16A1	2.382569943173548	Not significant
ENSG00000084652	4987.95097731966	0.04990999808113231	0.061709411492130994	0.8087906994137627	0.4186355468389941	0.48268079256754437	TXLNA	0.37816389797395694	Not significant
ENSG00000084674	33021.78499190842	-8.088617876195599	0.5022884420345428	-16.103531754448248	2.409497571813345e-58	1.7582861373503138e-54	APOB	57.618073507025606	Downregulated
ENSG00000084676	5401.944522860969	-0.8811351781801784	0.072068637886391	-12.226333173789131	2.248620527654552e-34	6.00102122656003e-32	NCOA1	33.64808382898	Not significant
ENSG00000084693	1215.0411553945742	-0.02779046272431679	0.07255910220886666	-0.38300450085945	0.7017164268786957	0.7496842861756646	AGBL5	0.15383835670580234	Not significant
ENSG00000084710	260.8324385315082	-0.5423666166994557	0.12251819492208356	-4.426825069079562	9.563022353342327e-06	2.716758959832081e-05	EFR3B	5.019404829069343	Not significant
ENSG00000084731	766.583426815634	0.7517195275870189	0.14201778693289116	5.293136471294509	1.2023612372811724e-07	4.913340424354085e-07	KIF3C	6.919965033341182	Not significant
ENSG00000084733	6318.15270384447	0.6062103538376922	0.05938296628276188	10.208488928476909	1.8167195537672255e-24	1.259762328772408e-22	RAB10	23.740712109374243	Not significant
ENSG00000084734	211.63242068084634	1.3354421322939576	0.20312483821763028	6.574489579965349	4.8820348576975596e-11	3.664272195108603e-10	GCKR	10.311399124047945	Not significant
ENSG00000084754	11075.833728842817	-0.2914929194437846	0.10007011251544087	-2.9128868961629983	0.003581042807624944	0.006377263219523111	HADHA	2.445990487420329	Not significant
ENSG00000084764	902.7293155975113	0.9915192555413176	0.15220882975539793	6.5142032635997875	7.307648710721327e-11	5.307382470311142e-10	MAPRE3	10.136222337983728	Not significant
ENSG00000084774	2686.158172613956	-0.0010680190598964738	0.0675698628973438	-0.015806145137797194	0.9873890459389159	0.9902169766223753	CAD	0.005511695138233442	Not significant
ENSG00000085063	21470.462538671985	0.5283492339839736	0.12825957533553412	4.119374577701375	3.799021421804823e-05	9.645939091660978e-05	CD59	4.420328257552045	Not significant
ENSG00000085117	3574.9274582876196	1.549549085447996	0.1514773839010001	10.229573851504611	1.4616111990706373e-24	1.0264959903345023e-22	CD82	23.83516813801735	Not significant
ENSG00000085185	811.5888219203049	0.33062693654601477	0.13522227358970376	2.4450626939553968	0.01448269639729187	0.02309708917007217	BCORL1	1.8391505733980897	Not significant
ENSG00000085224	9922.674889905471	-0.6441507083388647	0.11787554825487181	-5.464667760832594	4.637745981799307e-08	2.0517454714461953e-07	ATRX	7.333693042184446	Not significant
ENSG00000085231	461.8575286837766	0.5566028210584122	0.0905626008718785	6.146056050729529	7.943322412996754e-10	4.820869258444693e-09	AK6	9.099997809433027	Not significant
ENSG00000085265	761.4454939922556	-0.11351006829102088	0.2581547948165213	-0.439697695220792	0.6601560720915736	0.7123890888115311	FCN1	0.1803533777381318	Not significant
ENSG00000085274	874.6807712694972	-0.2062767227439942	0.05961944740030996	-3.459889880544612	0.0005403963343343506	0.0011122878150146146	MYNN	3.2672876055859126	Not significant
ENSG00000085276	4936.267604291036	0.05483220911581201	0.15370420035906135	0.35673852105356263	0.7212875647876056	0.7669087896779081	MECOM	0.1418915551115801	Not significant
ENSG00000085365	3081.917641499017	0.1864936683367422	0.0806064133047934	2.3136331303014575	0.020687854769610322	0.03211447148829432	SCAMP1	1.684284541234864	Not significant
ENSG00000085377	2146.064127860162	0.3116678648177098	0.0931743692837453	3.3449957022900043	0.0008228384540284362	0.0016416204045860893	PREP	3.084685420450675	Not significant
ENSG00000085382	1199.8354362060693	-0.8448476766459891	0.11142922737564329	-7.5819216963417615	3.4047375699770164e-14	4.370741115572159e-13	HACE1	13.467916356967969	Not significant
ENSG00000085415	1643.429830529709	0.024626252195518273	0.06848183479281184	0.35960269274361145	0.7191442695989791	0.7651242512367374	SEH1L	0.1431839758124252	Not significant
ENSG00000085433	1059.592000038197	-0.09711243694231447	0.07900192048399407	-1.2292414709334771	0.2189812843858937	0.2736961159612259	WDR47	0.6595930013026325	Not significant
ENSG00000085449	2789.7492541952242	0.416684856726714	0.11995778644196758	3.473595746352782	0.0005135341046057377	0.001061511652191521	WDFY1	3.289430708930884	Not significant
ENSG00000085465	207.0520438953523	0.40029964035568366	0.1410121685307458	2.8387595519347233	0.004528926991949078	0.00791680298281086	OVGP1	2.344004680255266	Not significant
ENSG00000085491	2899.1225392709202	0.3071627261769535	0.11079226212378815	2.7724203864865644	0.0055641128118934366	0.009566824925955172	SLC25A24	2.2546040733086508	Not significant
ENSG00000085511	3301.4257669036374	-0.6395404311169204	0.08910234871212284	-7.1775934120792435	7.09491819569563e-13	7.28860385264013e-12	MAP3K4	12.149052607586746	Not significant
ENSG00000085514	452.6083427989601	0.26561754406035837	0.1572147853412297	1.6895201267733433	0.09111979814728159	0.124658258973395	PILRA	1.0403872509967662	Not significant
ENSG00000085552	751.2871513252059	1.8374142823567543	0.2353610791265831	7.806788994915114	5.86633609824154e-15	8.586799461677479e-14	IGSF9	14.231633058738655	Not significant
ENSG00000085563	1986.357713351538	-1.5657077535257626	0.18088399975007105	-8.655866498358696	4.8918094789052304e-18	1.1915067468796698e-16	ABCB1	17.310530465755008	Not significant
ENSG00000085644	670.1128043343551	0.7375973595114065	0.14285022459848587	5.1634315702659705	2.4246324405538905e-07	9.36983037374974e-07	ZNF213	6.61535408845883	Not significant
ENSG00000085662	2476.95666801339	0.34371272610556197	0.11472721385543924	2.995912779148053	0.002736246865595252	0.004970710878216528	AKR1B1	2.5628447229134466	Not significant
ENSG00000085719	5810.5647435773835	-0.0760450174962043	0.06786210012245819	-1.12058155227999	0.2624660210936105	0.32122338051693655	CPNE3	0.5809269124740906	Not significant
ENSG00000085721	2385.859615108754	0.18500477763648138	0.054099899236314364	3.4196880261894753	0.000626929893785926	0.0012760350709485402	RRN3	3.2027810212812517	Not significant
ENSG00000085733	13531.644189124767	0.8428431588628368	0.07497939136713834	11.240997606073321	2.564675725814552e-29	3.659629188870407e-27	CTTN	28.59096753869727	Not significant
ENSG00000085741	410.7352677939865	0.5014930217368435	0.2483764258666638	2.019084621203385	0.04347842499700359	0.06346430933514846	WNT11	1.3617261965889484	Not significant
ENSG00000085760	1971.91454579437	-0.1483007751696833	0.06814338485911779	-2.1763047943140177	0.029532477294869047	0.044513294327826185	MTIF2	1.5297001212582138	Not significant
ENSG00000085788	3401.7126304038666	-0.36657263111159794	0.08407378745767621	-4.360129859691823	1.2998528098573831e-05	3.6050069053071965e-05	DDHD2	4.886105822682267	Not significant
ENSG00000085831	1561.6813830879178	0.7133001484236791	0.14998537326520642	4.755798068138357	1.9766397605404118e-06	6.421705485122143e-06	TTC39A	5.704072472954906	Not significant
ENSG00000085832	6875.129715181058	-0.5069513737734602	0.08426747286574376	-6.015979316018447	1.78802403006146e-09	1.0152768535042487e-08	EPS15	8.747626648821441	Not significant
ENSG00000085840	174.56667111872932	0.3855896514966672	0.1566577837373379	2.4613500989083987	0.013841522514586752	0.022145359525265793	ORC1	1.858816136518243	Not significant
ENSG00000085871	2237.0481893185106	0.8303244957859394	0.12686595594618644	6.544896064458329	5.953677709264819e-11	4.390514949392422e-10	MGST2	10.225214678738045	Not significant
ENSG00000085872	790.9818822431957	0.558857773443666	0.146185310792106	3.822940693668138	0.00013186950533348207	0.000303315220932899	CHERP	3.8798556229264864	Not significant
ENSG00000085978	2453.3230824182	0.28072877475147934	0.061150730204067874	4.590767335314741	4.4161940937353e-06	1.3420924214939014e-05	ATG16L1	5.354951847419752	Not significant
ENSG00000085982	3731.3628441061624	-0.4529807889640689	0.06728289635379205	-6.732480519003981	1.6679472553553686e-11	1.362731952530287e-10	USP40	10.777817686953851	Not significant
ENSG00000085998	2769.235804134258	0.43542964603633	0.08023269155283165	5.427085114670597	5.728181642097787e-08	2.4879209968609143e-07	POMGNT1	7.2419832188932896	Not significant
ENSG00000085999	125.78223377797691	0.2918039341323857	0.1659274263095335	1.7586238792617244	0.07864141430065152	0.10907641046330395	RAD54L	1.104348684679411	Not significant
ENSG00000086015	3446.7936252429636	0.3579893109394903	0.10800946743143788	3.314425294863474	0.0009183171477249944	0.0018174919513139751	MAST2	3.0370073060316782	Not significant
ENSG00000086061	6332.5097873818595	0.4318999461567255	0.0842474782020507	5.126562306362453	2.9508043275909314e-07	1.1225698201712087e-06	DNAJA1	6.530059588285543	Not significant
ENSG00000086062	6980.399530236407	1.0613678007772547	0.1424310998023589	7.451798113263439	9.207655359342784e-14	1.1044712351833623e-12	B4GALT1	13.035850944627699	Not significant
ENSG00000086065	3003.4780860627848	0.7296130134480541	0.08450876702139198	8.633577783277381	5.946218867117994e-18	1.4306857597824056e-16	CHMP5	17.22575910942098	Not significant
ENSG00000086102	3420.876776969358	-0.38340374157817764	0.07451982836726212	-5.1449895950996805	2.6753563879652827e-07	1.0268262311216854e-06	NFX1	6.572618356813882	Not significant
ENSG00000086159	61.25867808909833	2.8375905949303575	0.25658432379030693	11.059095711744936	1.980844806387024e-28	2.4510844556626602e-26	AQP6	27.703149548878397	Upregulated
ENSG00000086189	596.9899896804053	-0.30244420914744286	0.06701916847293335	-4.5128015766054945	6.397687054922978e-06	1.8790398886118815e-05	DIMT1	5.193977007397283	Not significant
ENSG00000086200	1398.8563776164833	-0.26187086080561495	0.07112866854349235	-3.681649975571964	0.00023172941011958867	0.0005098578921183772	IPO11	3.6350188438876696	Not significant
ENSG00000086205	1962.0723118291417	-3.5807157761487485	0.37057156863804813	-9.662683484620416	4.343348278420268e-22	2.054020988526489e-20	FOLH1	21.36217534463464	Downregulated
ENSG00000086232	5480.2491522162245	0.870227639826834	0.1001323384929829	8.690775157396509	3.599748390219102e-18	8.95800289928919e-17	EIF2AK1	17.443727853832222	Not significant
ENSG00000086288	54.217276241040246	-0.8355705093515283	0.178497159917679	-4.68114176010915	2.8528157377450686e-06	8.99650093280209e-06	NME8	5.5447262783481275	Not significant
ENSG00000086289	1475.287155744456	0.7794674785041665	0.10803590725995824	7.214892698856092	5.397652136689887e-13	5.642010827386841e-12	EPDR1	12.267795107920316	Not significant
ENSG00000086300	832.0362502673039	0.23127392577135708	0.15490455431167713	1.4930092068566316	0.13543477690355518	0.17824507664558104	SNX10	0.8682698033169004	Not significant
ENSG00000086475	2006.2782786118607	0.22149658005063494	0.047772772167563	4.636460686722044	3.544255666697336e-06	1.0964097166427372e-05	SEPHS1	5.45047495760017	Not significant
ENSG00000086504	1574.6694231143765	1.220579337518737	0.1281488774666806	9.524697848688485	1.655227286690238e-21	7.14977091850135e-20	MRPL28	20.781142362868348	Not significant
ENSG00000086506	2.0571602965930564	-0.8837897855368748	0.33066481727632413	-2.672766316104096	0.007522863497596239	0.01264232331268326	HBQ1	2.123616818385326	Not significant
ENSG00000086544	2867.3776923364408	0.5117719728077181	0.12244017036481322	4.179771812493254	2.9180175058572786e-05	7.576165350188555e-05	ITPKC	4.534912107002398	Not significant
ENSG00000086548	33391.11734656289	3.5744431955024987	0.29912685318483023	11.949589805947156	6.52464740233399e-33	1.451058070036188e-30	CEACAM6	32.18544295301011	Upregulated
ENSG00000086570	497.36357675462455	-0.2582359731422092	0.25866963371610774	-0.9983234963931851	0.3181225175458829	0.3802620796115468	FAT2	0.4974055893025252	Not significant
ENSG00000086589	2251.7905514244867	0.29654132540746625	0.046682665400951354	6.352279221002299	2.1214778589941516e-10	1.4192629384045969e-09	RBM22	9.673361496429461	Not significant
ENSG00000086598	11506.558356053427	0.21588761976463242	0.09270702363010831	2.3287083471259122	0.019874521621881275	0.03095116807606606	TMED2	1.7017033159785389	Not significant
ENSG00000086619	6704.700985895021	-1.6540116542230927	0.22449273152891586	-7.367773749102639	1.7350091055453813e-13	1.981056187765647e-12	ERO1B	12.760698241635218	Not significant
ENSG00000086666	3357.8882350036747	0.22137788674848138	0.05880718690891378	3.764469929353579	0.00016690275060669282	0.0003767349061835888	ZFAND6	3.7775365059602675	Not significant
ENSG00000086696	2465.8477098306935	-0.28732499471721384	0.27217290677045525	-1.0556708164914355	0.2911186346269996	0.3517575621521455	HSD17B2	0.5359299942978527	Not significant
ENSG00000086712	1381.3321070601758	-0.277584935254996	0.07246499959401105	-3.830607007661355	0.00012782752718907867	0.00029478727041801076	TXLNG	3.8933756123825938	Not significant
ENSG00000086717	108.13653772212746	1.9578623484496864	0.1968370443292778	9.946615257921101	2.609064717046297e-23	1.4961061929153283e-21	PPEF1	22.58351514822538	Not significant
ENSG00000086730	934.6023508540455	0.06467058619549507	0.14882385440227736	0.43454449191113986	0.6638930933916372	0.7157647247877867	LAT2	0.17790184937914197	Not significant
ENSG00000086758	20930.691539969997	-0.3787850919682866	0.08261649163308873	-4.584860534268673	4.542895654616923e-06	1.3771219024973702e-05	HUWE1	5.342667238343753	Not significant
ENSG00000086827	1174.5310282660346	-0.11510020362767118	0.0586750444748184	-1.961655157791466	0.04980264587618593	0.0718921768375841	ZW10	1.3027475837683378	Not significant
ENSG00000086848	483.8103953910578	-0.8019291460480507	0.08867655524640265	-9.043305119597353	1.520048511467941e-19	4.693423083689505e-18	ALG9	18.818142551577175	Not significant
ENSG00000086967	28.051783079510486	-0.3579641957803018	0.2494783491582854	-1.4348507475219259	0.1513296332495467	0.1969071962048445	MYBPC2	0.8200760204459243	Not significant
ENSG00000086991	975.4316418363096	1.1134992403106756	0.22153613772539762	5.026264571294909	5.001257922662553e-07	1.8194835027462648e-06	NOX4	6.300920747631761	Not significant
ENSG00000087008	1324.0609317512703	-0.7203144475728489	0.08628326229451386	-8.348252354137617	6.92804266930542e-17	1.3876321406448163e-15	ACOX3	16.15938944619469	Not significant
ENSG00000087053	2977.9795601297565	0.035091193505067966	0.06316913231349068	0.5555117225755171	0.5785446941890862	0.6376726490490593	MTMR2	0.2376630849578346	Not significant
ENSG00000087074	4128.898926482677	0.5912994905569264	0.13628255195357863	4.338776182869971	1.4327834716182852e-05	3.94376905618208e-05	PPP1R15A	4.843819437088098	Not significant
ENSG00000087076	285.3550557691121	0.6073609264722917	0.16090424594510322	3.7746730852553703	0.00016021763419037915	0.0003629727451588767	HSD17B14	3.795289685442166	Not significant
ENSG00000087077	2607.947854229514	1.2393132362738566	0.14139637051435575	8.764816464281388	1.8708118654946273e-18	4.833371189073822e-17	TRIP6	17.727969884272138	Not significant
ENSG00000087085	659.9957676212119	2.013087269560503	0.22565605211828005	8.921042669422052	4.619185839703483e-19	1.3174953395600253e-17	ACHE	18.33543456480819	Upregulated
ENSG00000087086	102060.88884282477	0.6180633985180691	0.12647679493221542	4.886773094221094	1.0250211212403924e-06	3.5086930052525517e-06	FTL	5.989267185590035	Not significant
ENSG00000087087	3636.026402596399	0.5591100229235837	0.10285589630908626	5.43585776787589	5.453344402798841e-08	2.3769976150347342e-07	SRRT	7.2633370738312575	Not significant
ENSG00000087088	1831.6281382652785	1.3729131354139912	0.14939166751795022	9.190024840234335	3.9275065567253577e-20	1.3465892619350303e-18	BAX	19.40588308126004	Not significant
ENSG00000087095	1617.9329209073421	-0.6230590687153068	0.06951710434843325	-8.962672921363547	3.169014890633085e-19	9.236163115722354e-18	NLK	18.49907572013296	Not significant
ENSG00000087111	2281.922904779596	0.5899284143954372	0.0857133319051821	6.8825747556754475	5.878030015050642e-12	5.180473007909323e-11	PIGS	11.230768200614957	Not significant
ENSG00000087116	5501.755487627652	0.7139982663305622	0.18229846726447294	3.9166443747149873	8.979005164915032e-05	0.00021295074412892682	ADAMTS2	4.046771778624637	Not significant
ENSG00000087128	36.73548645947084	1.2769068555452179	0.3101888481631508	4.1165466234737105	3.8459155860625816e-05	9.757980590733428e-05	TMPRSS11E	4.415000252315309	Not significant
ENSG00000087152	2880.764920456925	0.6570894215545791	0.07694877706369767	8.539309481301371	1.3502628931653229e-17	3.065065726959003e-16	ATXN7L3	16.869581667108186	Not significant
ENSG00000087157	1631.8469294659799	-0.24684390468445563	0.0692381098842301	-3.5651450494127026	0.00036365501510046894	0.0007739361549248511	PGS1	3.439310418774683	Not significant
ENSG00000087191	2996.144706124431	0.9458912640592141	0.12089794268358803	7.8238822188627655	5.121873109314742e-15	7.548570720987685e-14	PSMC5	14.29057118506459	Not significant
ENSG00000087206	1985.023549947007	-0.3610027995067508	0.054501804509479425	-6.623685266126594	3.503523270441316e-11	2.6964294763558634e-10	UIMC1	10.45549499357195	Not significant
ENSG00000087237	127.18564725536267	-0.23061678748616884	0.20178836280308696	-1.1428646542477467	0.2530947897870799	0.31115804580212925	CETP	0.5967167951420668	Not significant
ENSG00000087245	22223.403362788	0.9143366659480384	0.2106534813632429	4.340477356609126	1.4217351949309651e-05	3.91619672194441e-05	MMP2	4.847181285525778	Not significant
ENSG00000087250	9.42095212399278	0.3819510242386423	0.24808388525292588	1.5396043312093268	0.1236568290862523	0.16425917363448259	MT3	0.9077818942434154	Not significant
ENSG00000087253	2075.9315613281437	0.7920310387201743	0.11772409477069827	6.727858390101736	1.7217836143677797e-11	1.4036971698904558e-10	LPCAT2	10.764021429532168	Not significant
ENSG00000087258	585.9708807356126	0.08772254929271167	0.17621501949599486	0.497815393623161	0.6186141649659895	0.6744891690451136	GNAO1	0.20858013978687506	Not significant
ENSG00000087263	1317.15835479322	0.4140605710303668	0.045565377642907585	9.087175229300811	1.0164548894099238e-19	3.2272932990319458e-18	OGFOD1	18.99291189072498	Not significant
ENSG00000087266	4430.970868070768	0.2523977152571316	0.09231477239577265	2.734098873959739	0.0062551258145669055	0.010660271719599492	SH3BP2	2.2037639505552726	Not significant
ENSG00000087269	1455.334749278109	-0.024963312602890943	0.07256353913768632	-0.3440200533152619	0.730831205151852	0.7753862310251903	NOP14	0.13618291734587562	Not significant
ENSG00000087274	11748.070246812666	0.05323664176966684	0.04903987766456009	1.085578600619953	0.27766547158936794	0.3374664515991008	ADD1	0.5564781225202934	Not significant
ENSG00000087299	489.7446516600377	-0.44272550550837503	0.10083303403032563	-4.390679203159006	1.1299714483579884e-05	3.1673072753679234e-05	L2HGDH	4.946932529947757	Not significant
ENSG00000087301	939.2926580051862	-0.7936888394646913	0.08743763790940916	-9.077199000812469	1.1140480112912388e-19	3.507830255961163e-18	TXNDC16	18.953096092295553	Not significant
ENSG00000087302	4267.002826922335	0.47529069325787926	0.07373564618876587	6.445874116856835	1.1493603254850296e-10	8.057108901014749e-10	RTRAF	9.939543798258791	Not significant
ENSG00000087303	1773.0952471002838	-0.04113765181246662	0.1734782234736991	-0.23713438487398084	0.8125525377309535	0.8462146450567971	NID2	0.09014854898418073	Not significant
ENSG00000087338	1647.6716270219501	-0.22271193179973486	0.07242318277250967	-3.0751469802052345	0.0021039883955441883	0.003910926360634301	GMCL1	2.6769566598438796	Not significant
ENSG00000087365	8503.17878620997	0.5153344160160717	0.08161860301808538	6.313933306379696	2.7203120905892836e-10	1.7838656997818316e-09	SF3B2	9.56538126822847	Not significant
ENSG00000087448	2649.808417403896	-0.5924185286481849	0.08710797228382047	-6.800967960979863	1.03918533490357e-11	8.786891309275399e-11	KLHL42	10.98330699070273	Not significant
ENSG00000087460	38422.066297379235	0.47342513230113803	0.13370107190909664	3.5409224888116064	0.00039873069639272856	0.0008418273227411501	GNAS	3.3993203287699925	Not significant
ENSG00000087470	4439.883259055025	0.06845721248444138	0.07209737603470882	0.9495104572389013	0.34236105600146527	0.4055045114889248	DNM1L	0.4655156427261261	Not significant
ENSG00000087494	193.0163936180539	1.4850285416535036	0.1974299891547351	7.521798223316607	5.402792276993679e-14	6.698811157702961e-13	PTHLH	13.267381729608614	Not significant
ENSG00000087495	447.9802584009709	1.6970092626603623	0.25961135686704023	6.536729683707498	6.287854464562145e-11	4.6222130352445925e-10	PHACTR3	10.201497518808507	Not significant
ENSG00000087502	2341.713678293681	-0.04057815798591224	0.08104630662326562	-0.5006786820593209	0.6165972777198006	0.6726763477899503	ERGIC2	0.20999839701768228	Not significant
ENSG00000087510	113.57901295375709	1.2629677535076973	0.22471704740458626	5.6202578669246135	1.9067264863134252e-08	9.038780612795625e-08	TFAP2C	7.719711600611095	Not significant
ENSG00000087586	491.70338255218405	1.1685569390612027	0.16716332119295385	6.990510422512824	2.7388794769308502e-12	2.542281585542958e-11	AURKA	11.562427078244582	Not significant
ENSG00000087589	306.3343776620129	-0.7669952796582019	0.17363349408260584	-4.417323303378928	9.993070251615839e-06	2.829650518827582e-05	CASS4	5.000301059473794	Not significant
ENSG00000087842	338.92389111079626	0.1669195812196622	0.13167376413850893	1.2676753209855673	0.2049139214910295	0.2580409144248504	PIR	0.6884285353940656	Not significant
ENSG00000087884	246.26797412062155	0.024341434047707017	0.07441895683129417	0.32708647210533215	0.7436024832757226	0.7866877047289145	AAMDC	0.1286591685624002	Not significant
ENSG00000087903	719.347943799548	-0.3845575398036574	0.14848592348181183	-2.5898585588873155	0.009601537311962016	0.015826893034394652	RFX2	2.0176592260593416	Not significant
ENSG00000087995	880.2372060995343	0.18663230531419328	0.0736193206484559	2.535099531893164	0.011241538048680865	0.018298678465578838	METTL2A	1.949174265247571	Not significant
ENSG00000088002	161.78603045472806	2.662335312879126	0.2656170222121175	10.023210450544948	1.2052307631682888e-23	7.377738365024984e-22	SULT2B1	22.91892979161557	Upregulated
ENSG00000088035	771.7237390854228	-0.27269653222403084	0.08198002096904745	-3.326377927214616	0.0008798254833963925	0.0017469086616347905	ALG6	3.0556034632069005	Not significant
ENSG00000088038	1444.1861111866704	0.44860642378450705	0.12136323138825961	3.6963948524849854	0.0002186827698131564	0.0004837278544451236	CNOT3	3.6601854340170283	Not significant
ENSG00000088053	65.65937708615222	-0.35260774581767185	0.2264509545464985	-1.5571042591709139	0.11944573399348382	0.15925956842003477	GP6	0.9228293564722784	Not significant
ENSG00000088179	2413.6602344091352	-0.7467522659565164	0.10067754990059023	-7.417266974552572	1.1956178965935746e-13	1.4058120216865437e-12	PTPN4	12.92240759285184	Not significant
ENSG00000088205	4095.4458799721815	0.07971535813181896	0.05602381700010089	1.4228833806821017	0.15476996475728294	0.20089455757444588	DDX18	0.8103133163003502	Not significant
ENSG00000088247	4244.785362483102	0.5491525627275256	0.11904731861904094	4.612893168008672	3.9710243205188194e-06	1.218126205359771e-05	KHSRP	5.4010974530935645	Not significant
ENSG00000088256	2800.3580751127847	0.3108767164910634	0.1638184455736569	1.8976905525042684	0.057736857827216194	0.08227031500606996	GNA11	1.23854685511816	Not significant
ENSG00000088280	1768.3183972473341	-0.5054803422782896	0.11226025083038184	-4.502754434800244	6.70783746910186e-06	1.9633587356206844e-05	ASAP3	5.173417468893523	Not significant
ENSG00000088298	2031.6971139292075	0.14232118423965723	0.06783751664095507	2.0979716134498747	0.03590765303646438	0.053262209575373864	EDEM2	1.4448129799093608	Not significant
ENSG00000088305	545.3050648152589	-1.2543697410277277	0.18797274116328336	-6.673147038581056	2.5037530512802078e-11	1.9857878818924727e-10	DNMT3B	10.601408508430929	Not significant
ENSG00000088320	64.70690951639168	-0.017025901333387255	0.1464651983457183	-0.11624537108944544	0.9074580795336161	0.9257778758701043	REM1	0.04217342827282658	Not significant
ENSG00000088325	1045.864893023994	1.867040284374018	0.18615662044505574	10.0294057762242	1.1319577155131724e-23	6.981629844529448e-22	TPX2	22.946169795994294	Not significant
ENSG00000088340	1633.4868143601059	1.4738548130548172	0.22985063548950105	6.412228575814135	1.4340760066579846e-10	9.88595372810919e-10	FER1L4	9.843427830260003	Not significant
ENSG00000088356	634.2969521000877	0.9655902362422786	0.10881975655338941	8.87329899298698	7.101035041975341e-19	1.9630028112676738e-17	PDRG1	18.148678344202548	Not significant
ENSG00000088367	4296.838907938421	1.116428010334343	0.14681426283928323	7.604356611840163	2.863247254474437e-14	3.721090904130347e-13	EPB41L1	13.543141147047452	Not significant
ENSG00000088386	3015.100058327233	-2.2229843499573403	0.31565816695843296	-7.042378695210731	1.8898534572377492e-12	1.8050206061323837e-11	SLC15A1	11.723571870525397	Downregulated
ENSG00000088387	6251.801285221569	-0.1959142908666712	0.10068603382438175	-1.9457941029675292	0.05167947728168868	0.07436229751549119	DOCK9	1.286681887714719	Not significant
ENSG00000088448	10389.662074454445	0.02562387057190929	0.07855928399088809	0.32617240471388903	0.7442939185345088	0.7872928887868813	ANKRD10	0.1282555295204149	Not significant
ENSG00000088451	746.5863656201147	0.07053559639792906	0.05674294148653438	1.2430726104438523	0.21384107775967603	0.26803832773491904	TGDS	0.6699088654005063	Not significant
ENSG00000088538	248.98156450294164	-0.6395821414120253	0.16602356037726307	-3.852357701272476	0.0001169859618155636	0.0002715993090735449	DOCK3	3.931866249978804	Not significant
ENSG00000088543	394.5939752701495	-0.15336696377810577	0.10377024222376287	-1.477947439376657	0.1394218472277456	0.18300947654609456	C3orf18	0.8556691675075437	Not significant
ENSG00000088682	1721.053481954885	0.08690740980816664	0.08925945620448962	0.9736493308794696	0.330230683566471	0.3928332042464294	COQ9	0.48118257648660573	Not significant
ENSG00000088726	47.648448284362814	4.1843518046418025	0.36489004553788695	11.467432054699163	1.9228076285264874e-30	3.1330976315382753e-28	TMEM40	29.716064163524674	Upregulated
ENSG00000088727	315.7975656476093	0.17360524573119437	0.1063734669377441	1.6320352314247517	0.10267206450312222	0.1389524730311162	KIF9	0.9885477052098385	Not significant
ENSG00000088756	732.3377561551052	-1.3159389854045458	0.1651162050759681	-7.9697748915625635	1.5896365851465086e-15	2.553971281544205e-14	ARHGAP28	14.798702150588472	Not significant
ENSG00000088766	269.378264007473	-0.9244935856785254	0.15542517795556252	-5.9481584505108085	2.711760273420283e-09	1.4924203346260862e-08	CRLS1	8.566748705856774	Not significant
ENSG00000088782	0.008243170420476831	0.8050534127320208	2.905327593156989	0.2770955725021126	0.7817067214022867		DEFB127	0.1069561538029254	Not significant
ENSG00000088808	1958.025198871622	-0.22239586164651878	0.10341496963239132	-2.150519044168057	0.03151418124699903	0.047263613503245316	PPP1R13B	1.5014939715632556	Not significant
ENSG00000088812	6261.596495885032	-0.9385196226371382	0.10411963530866922	-9.013858143613716	1.9893196450739777e-19	6.0071369734918914e-18	ATRN	18.701295428570713	Not significant
ENSG00000088826	1176.2373948310296	1.1215809463140085	0.1652052849431105	6.789013721323941	1.129027045870771e-11	9.486440318027861e-11	SMOX	10.947295654415381	Not significant
ENSG00000088827	1429.3183026651025	-0.02662383572722997	0.18623587247569617	-0.14295761269464552	0.8863236574383797	0.9077430998620053	SIGLEC1	0.052407658505872555	Not significant
ENSG00000088832	6416.442872974704	0.6210021460530786	0.10980461358896516	5.6555196157576235	1.5537548246756025e-08	7.492868060547358e-08	FKBP1A	7.8086175097892445	Not significant
ENSG00000088833	2960.388772433536	0.4702864546100993	0.0702040199779031	6.698853637699425	2.1006085162715983e-11	1.6869102743227287e-10	NSFL1C	10.67765487813426	Not significant
ENSG00000088836	441.51374001191647	3.46010723124139	0.20250649234254806	17.086401483802682	1.87386378299772e-65	4.625820134708172e-61	SLC4A11	64.72726198252113	Upregulated
ENSG00000088854	2730.780870903414	-0.6503529495147736	0.09011647481550059	-7.216804150919904	5.32235428674072e-13	5.570813564658953e-12	C20orf194	12.273896219665252	Not significant
ENSG00000088876	695.769316256646	-0.10709834562699279	0.05320361188156484	-2.012990130546054	0.04411566764781943	0.06431461474954647	ZNF343	1.3554071437619752	Not significant
ENSG00000088881	574.503625902312	0.8609556636868057	0.16154777152106853	5.329418385536334	9.852778389596648e-08	4.0940193119943255e-07	EBF4	7.0064412853273605	Not significant
ENSG00000088882	1834.6681715282275	0.17367156668928957	0.2641678728143511	0.6574287964658765	0.5109052406377922	0.5732430411737627	CPXM1	0.29165964249604587	Not significant
ENSG00000088888	6067.894017734533	-0.47611306324146413	0.07147097421877203	-6.661628282610031	2.7081026898412056e-11	2.1293907629055582e-10	MAVS	10.567334871454467	Not significant
ENSG00000088899	1553.2548699536214	0.18045683070333665	0.17576286309825453	1.0267062536552907	0.3045588036912175	0.36605183445744177	LZTS3	0.5163288421016328	Not significant
ENSG00000088926	1357.4361125966498	-2.573077611246078	0.33428422344310554	-7.6972750455990635	1.3899849453352745e-14	1.9110647931242877e-13	F11	13.856989903482036	Downregulated
ENSG00000088930	5755.002602872601	-0.0736507047554626	0.06734815841062691	-1.0935815691708834	0.27413853628579804	0.33371388661922236	XRN2	0.5620299103929927	Not significant
ENSG00000088970	1236.5294232458434	-0.7790882922150957	0.08259056302929568	-9.433139376211123	3.979948748506156e-21	1.6001468209384849e-19	KIZ	20.400122520485176	Not significant
ENSG00000088986	5223.375321593938	1.2143875637057293	0.11130170333330035	10.910772497965867	1.0238260313816097e-27	1.135917726322985e-25	DYNLL1	26.989773832451657	Not significant
ENSG00000088992	3745.42297822866	1.6437382947557542	0.23354043862660936	7.03834549777397	1.9453584471832053e-12	1.852029256736005e-11	TESC	11.71100036488275	Not significant
ENSG00000089006	4192.6900862237935	0.010318395693071303	0.06851946193364286	0.15059072855919495	0.8802985755210904	0.9027104475274096	SNX5	0.05537000090849579	Not significant
ENSG00000089009	25187.1635083595	-0.005876523105671145	0.08480674714102822	-0.069293108199267	0.9447563114137802	0.9563004060833434	RPL6	0.024680198111109695	Not significant
ENSG00000089012	121.64250569403515	0.08957297749979665	0.2461610755127997	0.36387953421636354	0.715947967869706	0.76230654634328	SIRPG	0.14511853926782362	Not significant
ENSG00000089022	2312.8534647307583	-0.40710248862198467	0.06863069758451497	-5.931784215374762	2.996602887854686e-09	1.6356912966187018e-08	MAPKAPK5	8.52337080628372	Not significant
ENSG00000089041	459.28471515723317	-0.6487097102275423	0.16053282977546462	-4.040978478575909	5.3228643652354084e-05	0.00013138052264180503	P2RX7	4.273854600177106	Not significant
ENSG00000089048	1231.9994165165217	-0.12275513714161765	0.07398589157043278	-1.6591695326771554	0.09708163510888641	0.1320890260588073	ESF1	1.0128629176224833	Not significant
ENSG00000089050	1106.691866718972	0.039373060731125606	0.07250267555944022	0.5430566586311176	0.5870907926253849	0.6453182051982147	RBBP9	0.23129473063126843	Not significant
ENSG00000089053	8053.441330325454	-0.4055514884141955	0.05541012122772938	-7.319086827971815	2.496640244420564e-13	2.7693579453500804e-12	ANAPC5	12.60264403318698	Not significant
ENSG00000089057	2758.8339458620503	-0.471859356011048	0.07386046679194636	-6.388523881661941	1.67494669632206e-10	1.1414143311361319e-09	SLC23A2	9.77599900944	Not significant
ENSG00000089060	2381.0012064196753	0.20835288809903044	0.07585924784175033	2.746572026836788	0.0060221661098943625	0.010291315121584732	SLC8B1	2.2202472694782625	Not significant
ENSG00000089063	3563.6227466375226	0.42028532942920377	0.0715952928115437	5.870292765412629	4.3502624618262535e-09	2.3084819246053932e-08	TMEM230	8.361484540221394	Not significant
ENSG00000089091	271.6548821331779	-0.15374750564178793	0.07794896495036191	-1.9724124077811003	0.04856254655386883	0.07025104118286507	DZANK1	1.3136985475239185	Not significant
ENSG00000089094	1402.1846011815405	-0.44151132516206	0.07261399416967164	-6.08025119965738	1.1999440997489176e-09	7.041916093284626e-09	KDM2B	8.92083898539909	Not significant
ENSG00000089101	37.53999639905483	-0.03927703631659218	0.18474854064341092	-0.21259727508431064	0.8316410970286382	0.8621477006298778	CFAP61	0.08006405737357433	Not significant
ENSG00000089116	8.518403857753176	4.227835916222716	0.4599482128977959	9.191982483389221	3.8566688840900335e-20	1.3259850706496737e-18	LHX5	19.41378764606667	Upregulated
ENSG00000089123	1025.336626886134	-0.34075228040995514	0.07394230108359119	-4.608353749023003	4.058697084095767e-06	1.2419336376571194e-05	TASP1	5.391613360511928	Not significant
ENSG00000089127	2617.8617773038295	1.6575451198164814	0.16276153695161674	10.18388712014443	2.34022156083555e-24	1.5849303004330972e-22	OAS1	23.63074302374661	Not significant
ENSG00000089154	8034.178170943316	-0.0984140949062959	0.06934797566061886	-1.4191343578350915	0.15585984887101323	0.20212530425940126	GCN1	0.8072657492088394	Not significant
ENSG00000089157	56005.85700314905	0.27076272925232503	0.09641384770104988	2.808338591484059	0.004979783864370778	0.008632184851896428	RPLP0	2.3027895063463286	Not significant
ENSG00000089159	2489.553339806294	0.5077393448591355	0.1226996299254261	4.138067451122121	3.50243416511218e-05	8.954131089473827e-05	PXN	4.455630019353312	Not significant
ENSG00000089163	68.96548153845231	-0.6632027956111457	0.12136963433294429	-5.4643222685489095	4.6467868181090873e-08	2.05537680329405e-07	SIRT4	7.332847251309076	Not significant
ENSG00000089169	14.710674700327813	-0.6753033239171466	0.2436758267599521	-2.771318488568814	0.005582978941837061	0.009597925983369176	RPH3A	2.25313401024042	Not significant
ENSG00000089177	2397.72503303741	-0.4701829066299482	0.09809269611176526	-4.793250927614726	1.6410016034730347e-06	5.406708786564609e-06	KIF16B	5.784890994584231	Not significant
ENSG00000089195	773.706552553827	0.36261768164609975	0.06889870044398137	5.2630554612699685	1.416808155760909e-07	5.721466732065074e-07	TRMT6	6.848688951823795	Not significant
ENSG00000089199	7606.4827310424125	0.4489939944089419	0.31470040201505994	1.42673473415981	0.15365636978238853	0.19958753719800282	CHGB	0.8134494314765773	Not significant
ENSG00000089220	11855.384151718665	-0.3295105957580099	0.11834054858105096	-2.7844268064409845	0.0053622422016304195	0.009245490552781458	PEBP1	2.270653573707107	Not significant
ENSG00000089225	4.561542660817981	1.4661297640696738	0.41733869274678925	3.5130453742979797	0.0004430018171242624	0.0009270104990700636	TBX5	3.3535944923651435	Not significant
ENSG00000089234	1413.6590527402207	-0.08076776318716063	0.03694778051101053	-2.1859976991876855	0.02881577365884756	0.043532706376323296	BRAP	1.540369715792573	Not significant
ENSG00000089248	5753.005857057369	0.5204442464866046	0.11903820038145937	4.372077575255965	1.2306977794273768e-05	3.4268800838017284e-05	ERP29	4.909848583008127	Not significant
ENSG00000089250	298.5723612405026	-2.8163922902261285	0.2854539476519368	-9.866363080255054	5.823799534806959e-23	3.1736493447294614e-21	NOS1	22.234793582600503	Downregulated
ENSG00000089280	7548.914412021123	0.3546957972451627	0.14506404875302636	2.445097874312314	0.01448128371852817	0.023095582251225016	FUS	1.8391929376442886	Not significant
ENSG00000089289	2564.637070322748	0.31494647177588436	0.08095117408037264	3.890573241880207	0.00010000768446334185	0.0002351452232271699	IGBP1	3.9999666280819524	Not significant
ENSG00000089327	5069.7564254398185	2.2822019760507	0.20278722642059036	11.254170276570106	2.2089515656643172e-29	3.1982509296181426e-27	FXYD5	28.65581380653478	Upregulated
ENSG00000089335	2386.5821005629714	-0.7795312976886356	0.09501857523604572	-8.203988491219945	2.325403769535595e-16	4.274379557316136e-15	ZNF302	15.633501627867968	Not significant
ENSG00000089351	3461.00701343366	0.5142898275965183	0.12536215226103234	4.10243297774316	4.088283014696573e-05	0.00010328337972757467	GRAMD1A	4.388459047446096	Not significant
ENSG00000089356	172.16045537041688	2.0083631219889275	0.22143896552579992	9.069601265613448	1.194533445732722e-19	3.7374211205776894e-18	FXYD3	18.922801685936022	Upregulated
ENSG00000089472	4657.371272972305	-0.038143289048892456	0.2211828083943734	-0.17245141847047263	0.8630826515289031	0.8884643515572925	HEPH	0.06394761287789097	Not significant
ENSG00000089486	1432.4622525778964	-0.3801924477760493	0.12692150562776836	-2.9954927330523993	0.002740018300956163	0.0049766465642058525	CDIP1	2.562246536457812	Not significant
ENSG00000089505	124.25721499189916	0.6464269588964663	0.14234081518745262	4.541402675298497	5.588118178985258e-06	1.661727222386678e-05	CMTM1	5.2527344178874085	Not significant
ENSG00000089558	34.85967546211197	0.5153800456897446	0.15214894034184703	3.3873390411513404	0.0007057411475460241	0.0014235936980661924	KCNH4	3.1513545607134907	Not significant
ENSG00000089597	14260.418574052146	0.366246508106285	0.06898676253469292	5.30893891305745	1.1026527875788415e-07	4.5370592072958217e-07	GANAB	6.957561220268286	Not significant
ENSG00000089639	1359.0053667875302	0.5076311560688544	0.12403583266503776	4.092616989476957	4.265319265620181e-05	0.00010739320861961322	GMIP	4.37004845567871	Not significant
ENSG00000089682	1261.3304511799283	-0.29719994744927364	0.11510105570820049	-2.5820783799127165	0.00982072779782289	0.01615745185891272	RBM41	2.0078563261778055	Not significant
ENSG00000089685	492.9944000688849	1.8968027608827458	0.19199508470755952	9.879433964530353	5.112084913205777e-23	2.817936541562918e-21	BIRC5	22.29140194103306	Not significant
ENSG00000089692	113.83952722231128	0.2312517406099847	0.20847266824477134	1.1092664691108	0.26731524560950465	0.3264137785035111	LAG3	0.5729762717138346	Not significant
ENSG00000089693	4907.404376274918	1.504509503968113	0.16207284774939917	9.282921382947627	1.6489417750779528e-20	5.942449147383115e-19	MLF2	19.78279467923043	Not significant
ENSG00000089723	219.72314669122375	0.6179556529892398	0.13509717638154753	4.574156688841383	4.781419204402675e-06	1.4420607068480897e-05	OTUB2	5.320443178459034	Not significant
ENSG00000089737	7981.667589101541	0.1506732029145272	0.060527306889988836	2.4893425902524076	0.012797957674279724	0.020593187312014424	DDX24	1.8928593304739407	Not significant
ENSG00000089775	1497.4995684988862	-0.49057490499402967	0.09871983796247479	-4.969364973841491	6.71725282242003e-07	2.384728599615458e-06	ZBTB25	6.172808305517655	Not significant
ENSG00000089818	1866.1527113488098	-0.08876819526417241	0.06865245873164709	-1.293008246232738	0.19600820705774405	0.24811725248967875	NECAP1	0.7077257439227592	Not significant
ENSG00000089820	1851.2216678363022	-0.1196726951969076	0.17602490908532517	-0.6798622752811548	0.49659167032891105	0.5593733595199804	ARHGAP4	0.3040005694381792	Not significant
ENSG00000089847	144.08551001485748	-0.4923894688538253	0.18353231136233436	-2.6828489501324753	0.007299795255136436	0.012294654135791639	ANKRD24	2.1366893208126183	Not significant
ENSG00000089876	2363.029674230628	-0.045451207629790005	0.08633096848111174	-0.5264762857344085	0.5985573244811656	0.6559525043124415	DHX32	0.2228942504143528	Not significant
ENSG00000089902	2664.462828933262	0.41467441936320015	0.07801382213417146	5.315396785072594	1.0642516216659107e-07	4.3917187761456345e-07	RCOR1	6.9729556793890035	Not significant
ENSG00000089916	5114.9828674374485	-0.6914484929201463	0.11978650126079349	-5.772340669795151	7.817785567623407e-09	3.9681269563555345e-08	GPATCH2L	8.106916245911327	Not significant
ENSG00000090006	4490.883299977377	0.5297198808573167	0.17777737057710818	2.9796811547933144	0.0028854855667745506	0.005222029742413882	LTBP4	2.539781093694894	Not significant
ENSG00000090013	2559.8579778062895	0.9444468078739484	0.12760538565449778	7.401308361945764	1.3484918126626826e-13	1.5702296644995745e-12	BLVRB	12.870151686012138	Not significant
ENSG00000090020	2962.255146216371	1.4776138935948326	0.17980540074453258	8.217850450967408	2.0718309717794872e-16	3.826802796060488e-15	SLC9A1	15.683645678954717	Not significant
ENSG00000090054	3821.125201915974	0.3760282130374185	0.0640130273629066	5.874245111164892	4.247744881420435e-09	2.257963612031543e-08	SPTLC1	8.37184157476992	Not significant
ENSG00000090060	10392.299469933829	-0.23374862039350985	0.06237487373826568	-3.74748045782592	0.00017861974805331862	0.0004013294894369913	PAPOLA	3.748070527550141	Not significant
ENSG00000090061	565.8483179839944	-0.27186707675590177	0.0998593945794176	-2.7224987483745204	0.006479027886333881	0.011007280024915743	CCNK	2.1884901508071257	Not significant
ENSG00000090097	1124.9844320356308	0.8104928487797992	0.12667696350448748	6.398107646076374	1.573143713534253e-10	1.0775423338597825e-09	PCBP4	9.803231600870726	Not significant
ENSG00000090104	7367.343627129683	-0.25183593272438154	0.19795509065990716	-1.272187201070991	0.20330661402085448	0.2562129348198593	RGS1	0.69184849255706	Not significant
ENSG00000090238	1921.0612121101015	0.656057901216607	0.12852711070988743	5.1044320345570275	3.3178948997347176e-07	1.2490362713663932e-06	YPEL3	6.479137375149568	Not significant
ENSG00000090263	1068.9444908972098	0.46053394111459384	0.09951993831760618	4.62755452726321	3.700088318257644e-06	1.1411841607259896e-05	MRPS33	5.431787909534579	Not significant
ENSG00000090266	1585.553907077684	0.6413897897730628	0.0993794672100718	6.453946753581105	1.0897411255261649e-10	7.670758319001684e-10	NDUFB2	9.962676659039538	Not significant
ENSG00000090273	3594.22501255731	0.8655168035277785	0.12394747363047762	6.982932190357734	2.8908196455348587e-12	2.6697633284576703e-11	NUDC	11.538979002550132	Not significant
ENSG00000090316	2843.9625375785836	0.2984591240751238	0.0833190197711949	3.5821247644863354	0.00034081094659699896	0.0007290519088122632	MAEA	3.467486464461901	Not significant
ENSG00000090339	2821.3460800349967	0.5173930707829323	0.17882273986464217	2.8933292889627293	0.003811814374381299	0.006752184963115439	ICAM1	2.418868256550178	Not significant
ENSG00000090372	2870.909366668064	0.6798188960096219	0.10788330868054065	6.301427943989667	2.9491588041975885e-10	1.922951247766024e-09	STRN4	9.530301841239378	Not significant
ENSG00000090376	3261.0829744358275	-0.13102608662519283	0.15677717001984454	-0.8357472367220802	0.40329711516739813	0.4676715795294246	IRAK3	0.3943748845417519	Not significant
ENSG00000090382	34864.68634559905	1.4491514269779036	0.22724426639297582	6.377064864958446	1.8051402075806908e-10	1.2235500045122715e-09	LYZ	9.743489060232674	Not significant
ENSG00000090402	21322.803520374495	-6.541158000960165	0.7811069695031572	-8.374215384508519	5.559300355256776e-17	1.1290570840795456e-15	SI	16.254979861470197	Downregulated
ENSG00000090432	1492.851471553453	0.6096286010546202	0.08422111618755435	7.238429370812676	4.539104829876089e-13	4.809113383275585e-12	MUL1	12.343029787182024	Not significant
ENSG00000090447	592.7456381874492	0.17758644466690185	0.11878279790730403	1.4950518744766994	0.13490090436275037	0.17761820497620434	TFAP4	0.8699851388496999	Not significant
ENSG00000090470	940.6774002901132	0.0001273984702056023	0.04552989581748936	0.002798127865618019	0.9977674198902098	0.9984954810852003	PDCD7	0.0009706811874853623	Not significant
ENSG00000090487	3491.493688053604	0.47155976848252473	0.07340492958330866	6.424088561345768	1.3266195625621377e-10	9.205602395336312e-10	SPG21	9.877253602808675	Not significant
ENSG00000090512	7.843489940648886	-2.8173778393912503	0.5731922584590379	-4.915240563376501	8.867350682231908e-07	3.0755615889556775e-06	FETUB	6.0522061159012654	Downregulated
ENSG00000090520	1720.5962222919698	0.45048279415993037	0.06850607936413808	6.575807553741741	4.838980909945165e-11	3.6356986115694657e-10	DNAJB11	10.315246091204422	Not significant
ENSG00000090530	1202.009499976994	0.9704024762914106	0.15908967298746493	6.099720101680459	1.062543579509406e-09	6.286387250753553e-09	P3H2	8.973653248616635	Not significant
ENSG00000090534	31.026289327549122	-0.32797832724525766	0.14178643232598023	-2.313185555661665	0.020712439378843626	0.032149602521763944	THPO	1.6837687496636016	Not significant
ENSG00000090539	692.6105743810836	-0.41326449560894923	0.13895998563166725	-2.973981997266207	0.0029396232132048792	0.005313772829141848	CHRD	2.5317083318030105	Not significant
ENSG00000090554	16.100612458923404	-0.664329814644731	0.16782535564719345	-3.9584591498873465	7.543483935749503e-05	0.00018135378049472932	FLT3LG	4.122428030175619	Not significant
ENSG00000090565	2566.021028605048	-0.42110050110658953	0.1290824895619628	-3.2622589054145164	0.001105281459017257	0.002155722374757052	RAB11FIP3	2.9565271151615904	Not significant
ENSG00000090581	2280.727851992702	0.38332235262550524	0.10536867226416209	3.6379157522693824	0.0002748532945591365	0.0005968795627435095	GNPTG	3.560899052948649	Not significant
ENSG00000090612	1445.4645794143223	-0.511861863673582	0.077178480958523	-6.632183703494567	3.3075656536944614e-11	2.559980113720065e-10	ZNF268	10.480491526504261	Not significant
ENSG00000090615	8230.087437043934	-0.07690296288902417	0.08218343919402084	-0.9357476840007829	0.34940311318468104	0.41284505215158723	GOLGA3	0.45667322976835756	Not significant
ENSG00000090621	8169.821903485746	-0.7099592777593203	0.13092133686340154	-5.4227927606641035	5.867500504413732e-08	2.5411424114378487e-07	PABPC4	7.231546864394203	Not significant
ENSG00000090659	246.99524242797168	-0.5175439776727488	0.22238942413027413	-2.3271968966005114	0.019954788129619903	0.031067349884447332	CD209	1.6999528789862188	Not significant
ENSG00000090661	1341.3115377970792	-1.503146881850156	0.18130847101578032	-8.290549655119692	1.127263216985169e-16	2.1920141610473323e-15	CERS4	15.947974663956565	Not significant
ENSG00000090674	778.0001451043566	0.49528730689960593	0.13933438509486668	3.5546667576878925	0.0003784584311407783	0.0008026309992389393	MCOLN1	3.4219818152856947	Not significant
ENSG00000090686	4334.60319277011	-0.26361939374986515	0.060140521769058757	-4.383390532629078	1.1684637473245652e-05	3.267410066431153e-05	USP48	4.932384757453298	Not significant
ENSG00000090776	3794.586010323113	2.0948797015446927	0.15672759090281904	13.366374672623213	9.506239119972302e-41	5.457465556177588e-38	EFNB1	40.02199126565893	Upregulated
ENSG00000090857	2240.3486931833186	-0.36092851223750344	0.0965178077461107	-3.739501763103892	0.00018438535498576937	0.00041323076470074473	PDPR	3.73427357624034	Not significant
ENSG00000090861	7711.485352201798	-0.003446231727158364	0.09379804300830877	-0.03674097685442213	0.9706915358802658	0.9770837837566615	AARS1	0.012918757268348518	Not significant
ENSG00000090863	14679.96938095202	-0.003242005984487952	0.05812086076638686	-0.055780419314830715	0.9555167337770376	0.9647791766542579	GLG1	0.019761702828337977	Not significant
ENSG00000090889	449.140970572141	1.4156737043059504	0.1830766793915088	7.732681786731217	1.053042890830738e-14	1.475754572980278e-13	KIF4A	13.977553939477609	Not significant
ENSG00000090905	6488.220906979194	-0.8344517196818892	0.08675768296625581	-9.618188166763826	6.7000897925950295e-22	3.085791354850763e-20	TNRC6A	21.173919376975707	Not significant
ENSG00000090924	1922.0184478218841	0.6876541581777056	0.14828650541903216	4.637334707123303	3.5293064609554468e-06	1.0921273493594004e-05	PLEKHG2	5.452310628825296	Not significant
ENSG00000090932	5.293465822560311	1.0860860193753479	0.2746931742910184	3.9538150963471517	7.691485730799181e-05	0.0001846195894311912	DLL3	4.113989761321571	Not significant
ENSG00000090971	467.8014644029029	1.5901311623333279	0.18212108194691398	8.731175684519771	2.5203882152631287e-18	6.388423811470806e-17	NAT14	17.598532559710044	Not significant
ENSG00000090975	844.9873947169389	-0.2777630095556591	0.11676200052973024	-2.378881899038158	0.01736523858280681	0.027325234552216277	PITPNM2	1.7603192454954772	Not significant
ENSG00000090989	2667.414173564624	0.04076836125738504	0.07466121442113036	0.5460447110788881	0.5850352035092503	0.6435107466702454	EXOC1	0.23281800019163798	Not significant
ENSG00000091009	1028.116634845204	0.2521327080351979	0.07995589819717921	3.1533972317265886	0.0016138203983155613	0.003058286596769504	RBM27	2.7921447994532502	Not significant
ENSG00000091010	4.352880448336856	0.49771511674903535	0.17907711621876768	2.7793339945289652	0.005447048689198849	0.009380901628405386	POU4F3	2.2638387427081637	Not significant
ENSG00000091039	6571.2714037022415	-0.21449340436489556	0.12417081592343723	-1.727405934878857	0.08409478551174639	0.11592058939291237	OSBPL8	1.0752309327833554	Not significant
ENSG00000091073	1193.8602088468674	1.3423838116413065	0.14531648391139304	9.237656840498751	2.5195407582922965e-20	8.929990403331462e-19	DTX2	19.598678611724463	Not significant
ENSG00000091106	361.2003458534267	-0.5497785663264486	0.148832064361238	-3.693952433475979	0.00022079512154381256	0.00048787579398769756	NLRC4	3.656010526549761	Not significant
ENSG00000091127	887.0493437166709	0.08162089398355477	0.08593264512461245	0.9498240612190497	0.34220165776933426	0.4053254383654624	PUS7	0.4657178908839593	Not significant
ENSG00000091128	54.02071738748645	-1.5028580976742918	0.1492770634681917	-10.06757543830251	7.684915950456189e-24	4.839536611044936e-22	LAMB4	23.114360877995427	Not significant
ENSG00000091129	3077.2271374524116	-2.0121907929433456	0.23629116475661505	-8.515725905435124	1.655499790920995e-17	3.7051376100340597e-16	NRCAM	16.781070869760516	Downregulated
ENSG00000091136	23297.12105543816	-0.13735465934430321	0.10572908980905688	-1.2991189046681575	0.1939031262810483	0.2457928355220395	LAMB1	0.7124151887775976	Not significant
ENSG00000091137	67.84732347430305	-0.8958090322559599	0.16122254765111504	-5.556350803948881	2.7547296730879796e-08	1.269427976663242e-07	SLC26A4	7.559921012872606	Not significant
ENSG00000091138	4496.985870903726	-7.70542056045576	0.5314505457231066	-14.49884777137927	1.232006051127329e-47	1.7379029358930996e-44	SLC26A3	46.909387159083316	Downregulated
ENSG00000091140	3708.612909770765	-0.15700548891304378	0.07478860021412576	-2.099323806883997	0.03578836618369054	0.053098032130936355	DLD	1.4462581276397195	Not significant
ENSG00000091157	2499.7004684802723	-0.9116766023932792	0.10721558433289348	-8.503209753188642	1.844192519982279e-17	4.088525958534579e-16	WDR7	16.7341937438021	Not significant
ENSG00000091164	2453.8342343524946	0.05958697416453131	0.08126801033453308	0.7332156148433613	0.463426933083383	0.5271476025295546	TXNL1	0.33401872982616415	Not significant
ENSG00000091181	61.27188700139652	-1.15553807478485	0.20017974229676597	-5.772502559583516	7.810275763549628e-09	3.964722753423527e-08	IL5RA	8.107333631875118	Not significant
ENSG00000091262	1021.038463043548	-1.8537274610543049	0.2130180207588329	-8.702209580441984	3.254837720427189e-18	8.144847842520587e-17	ABCC6	17.487470659593452	Not significant
ENSG00000091317	5459.077067541847	0.7377190243123134	0.10861865992338761	6.791825868894455	1.107231459510526e-11	9.314403070191462e-11	CMTM6	10.955761583203678	Not significant
ENSG00000091409	16059.931670129867	0.5044975327688177	0.12173497359182904	4.14422838304768	3.4095981489387774e-05	8.734883759309118e-05	ITGA6	4.467296803407059	Not significant
ENSG00000091428	814.4932746544298	-0.8132941621225666	0.13378222941561926	-6.079239116250019	1.2075417301715688e-09	7.0797708469339385e-09	RAPGEF4	8.918097851988387	Not significant
ENSG00000091436	3735.4870529891136	-0.19628499164942462	0.11704232386414493	-1.677042843725996	0.09353410419678035	0.12764945012513246	MAP3K20	1.0290300087647222	Not significant
ENSG00000091482	28.833001753429865	-0.09122821673797166	0.3373033260727451	-0.270463436575472	0.7868037424289626	0.824372360494095	SMPX	0.10413358302776196	Not significant
ENSG00000091483	2372.2188248393063	0.22070906656589498	0.09372262917408389	2.354917574451969	0.018526814733455296	0.029015254465349874	FH	1.7321992413715646	Not significant
ENSG00000091490	11333.069312560088	0.034979894857472646	0.0930901768554893	0.37576354497397185	0.7070926918229676	0.7546438767143719	SEL1L3	0.1505236513960362	Not significant
ENSG00000091513	259.9147987486497	-0.5879584577049107	0.24509743612500307	-2.3988764101352893	0.016445464287107164	0.025977267173760397	TF	1.7839538610391965	Not significant
ENSG00000091527	9075.155677583814	0.05442180744874842	0.06640631488230436	0.8195275938019335	0.41248546521411683	0.47672540060749025	CDV3	0.3845913501165247	Not significant
ENSG00000091536	171.876501348877	-0.6216330906542317	0.1553252793225391	-4.002137278397459	6.277285756840274e-05	0.00015311602805529272	MYO15A	4.202228100791039	Not significant
ENSG00000091542	3699.3131722460103	0.17315589543430301	0.06251753612222308	2.769717205357864	0.005610498181496915	0.009641542506678235	ALKBH5	2.250998574061284	Not significant
ENSG00000091583	264.9781843752978	-0.3399486043954532	0.2950224248934948	-1.1522805580564837	0.24920580350002058	0.30691368391077345	APOH	0.6034418480534515	Not significant
ENSG00000091592	2123.502355518138	-0.18459748814025068	0.14114260892656919	-1.3078792403241555	0.19091427182789789	0.24248975916974028	NLRP1	0.7191616046371131	Not significant
ENSG00000091622	689.5909892147569	0.16436476489077664	0.1684218547738277	0.9759111435478531	0.32910849939562864	0.39165870832214855	PITPNM3	0.48266090168327297	Not significant
ENSG00000091640	1632.310144469847	0.34071245386201104	0.08475329038152084	4.0200498686042545	5.818582350126892e-05	0.00014279503319935625	SPAG7	4.23518281475105	Not significant
ENSG00000091651	205.47492624110106	0.9014932541715309	0.16219073224618993	5.558229139770766	2.72525462575229e-08	1.2567837790271069e-07	ORC6	7.564592914527508	Not significant
ENSG00000091656	1427.904719464279	-0.26344586332569575	0.21072298726710598	-1.250199927128785	0.2112265234448033	0.2651043752991212	ZFHX4	0.6752515489105895	Not significant
ENSG00000091664	33.99414182145081	-0.7017838407220335	0.3767638945840617	-1.862662136181563	0.06250981622876856	0.08845106748958961	SLC17A6	1.2040517778680984	Not significant
ENSG00000091704	681502.3277533427	-2.4645226689659165	0.5674308137212055	-4.343300732654263	1.4035778864310692e-05	3.868988186526422e-05	CPA1	4.85276348277397	Downregulated
ENSG00000091732	547.2234933016572	0.2282591864152941	0.0626471954199291	3.64356592318706	0.0002688867431951045	0.000584951587795933	ZC3HC1	3.5704306090788096	Not significant
ENSG00000091831	606.9645114071462	-1.2305413276124009	0.16898496791398582	-7.281957340955631	3.290111253764559e-13	3.570880914945346e-12	ESR1	12.482789416311691	Not significant
ENSG00000091844	450.3038065941673	-0.6954660307117754	0.1442024705504823	-4.822844075118027	1.4152560402987113e-06	4.717392737079934e-06	RGS17	5.849164982874882	Not significant
ENSG00000091879	1028.0749737469391	0.12585592618161817	0.13355844348084744	0.9423284885741138	0.34602448696244675	0.40929187389717986	ANGPT2	0.4608931665934229	Not significant
ENSG00000091947	1381.3152873943172	0.663687602088578	0.1001876755137458	6.624443562397251	3.485586552308771e-11	2.6844047144455315e-10	TMEM101	10.45772412861435	Not significant
ENSG00000091972	870.6248805225855	0.12652047901847668	0.16870816426875798	0.7499369077179048	0.45329270454840215	0.5171845798374137	CD200	0.34362127057261216	Not significant
ENSG00000091986	29059.28206907963	-0.7889652418830371	0.2036963959473918	-3.8732410468705654	0.0001073975108103075	0.00025102636480265597	CCDC80	3.969005784315007	Not significant
ENSG00000092009	50.81970985235816	-1.5351139104818117	0.2490110291253397	-6.16484304279194	7.055308709364758e-10	4.319826961706073e-09	CMA1	9.151483978672156	Not significant
ENSG00000092010	6563.285256781695	0.9337097848591556	0.11917382654877365	7.834856124864137	4.693798694251338e-15	6.961316585538511e-14	PSME1	14.32847554018492	Not significant
ENSG00000092020	714.2250503552509	-0.06401317266981797	0.0775346714259014	-0.8256070670396056	0.409027024950775	0.47339324118872134	PPP2R3C	0.3882479966399582	Not significant
ENSG00000092036	425.07849131608094	-0.04067116717945819	0.062285320198346816	-0.6529815861898337	0.5137681496671189	0.5759448046266064	HAUS4	0.2892328227099393	Not significant
ENSG00000092051	73.83028931784611	0.055439849957629385	0.15839113999528454	0.3500186308355372	0.7263247156119691	0.7713343197434803	JPH4	0.13886917727428494	Not significant
ENSG00000092054	330.2804026551561	-3.230215937459134	0.4105335797579728	-7.868335494902721	3.593907277917833e-15	5.4212768140959135e-14	MYH7	14.444433131792458	Downregulated
ENSG00000092067	11.62193555291103	-0.1255880080479259	0.2608356636035715	-0.48148326924649215	0.6301730678558772	0.685336462094814	CEBPE	0.20054016151034526	Not significant
ENSG00000092068	1870.5676086791584	0.25764752428747717	0.14085003646002503	1.8292329257621507	0.06736472191978475	0.0947234862902601	SLC7A8	1.1715674786367776	Not significant
ENSG00000092094	1710.5866038602076	0.06117742828080242	0.060440302490260715	1.0121959315253342	0.31144438110416217	0.37322828184845974	OSGEP	0.5066195000040622	Not significant
ENSG00000092096	1216.2577928998357	-0.07091392476805089	0.15563035637540135	-0.4556561227489383	0.648637278616951	0.7022612981859591	SLC22A17	0.1879980950827326	Not significant
ENSG00000092098	39.049209444780224	-0.24284581253653284	0.1324524105341477	-1.8334571002309128	0.06673462273209894	0.09392040687349816	RNF31	1.1756487903671855	Not significant
ENSG00000092108	5339.1243265584335	-0.5058264713413421	0.09432208683604054	-5.362757423090277	8.196104183814598e-08	3.455072197432499e-07	SCFD1	7.086392529752516	Not significant
ENSG00000092140	1442.6816928776905	-0.16109799811416545	0.10406259929375261	-1.5480873936217059	0.1216012568076761	0.16180291742645425	G2E3	0.9150619363970186	Not significant
ENSG00000092148	13593.833523853255	-0.451421553743898	0.09559000122194357	-4.722476702304613	2.329897863754686e-06	7.465713741517157e-06	HECTD1	5.632663116819464	Not significant
ENSG00000092199	16395.784914504482	0.19487883492933814	0.049847663912625066	3.909487820149995	9.249201854012139e-05	0.00021889157028870065	HNRNPC	4.033895742434354	Not significant
ENSG00000092200	60.29991689557889	-0.7747394894067391	0.10777992984643862	-7.188161010222989	6.566979438690103e-13	6.771614637573261e-12	RPGRIP1	12.182634343492733	Not significant
ENSG00000092201	6008.3052646194155	0.16172348788966193	0.05002605578586099	3.2327851026658454	0.001225897425980081	0.0023714837283711526	SUPT16H	2.911545866844097	Not significant
ENSG00000092203	3280.69571911538	0.046553108334881785	0.041107281805847246	1.1324783904407882	0.25743336442228043	0.31581563096674936	TOX4	0.5893351674337031	Not significant
ENSG00000092208	385.42743802868006	0.10860100448470722	0.055847255658466786	1.9446077198288014	0.05182220947442545	0.07454595088198046	GEMIN2	1.2854840745208849	Not significant
ENSG00000092295	105.25094620729523	-0.1544205278905783	0.12278471139816685	-1.2576527332447984	0.20851737333660542	0.2620439269064801	TGM1	0.6808577544557559	Not significant
ENSG00000092330	2549.2874176849105	-0.014697419001979819	0.06980344818080396	-0.21055434058086586	0.8332350444210589	0.8635462669904179	TINF2	0.07923247266736913	Not significant
ENSG00000092345	8.553722760993423	-0.17818284203969728	0.32407966312721165	-0.549811858974177	0.5824484238700876	0.6412023631670076	DAZL	0.23474252561580036	Not significant
ENSG00000092377	49.63297735228338	-2.3574562657844775	0.5193748978622524	-4.539026193772109	5.651461616379281e-06	1.6779359127059826e-05	TBL1Y	5.247839217696179	Downregulated
ENSG00000092421	2438.2940733556848	-1.3025222188687247	0.1313751772642354	-9.914523017152295	3.599717054036739e-23	2.0265134594287554e-21	SEMA6A	22.4437316344271	Not significant
ENSG00000092439	5448.662411219493	-0.751238177731554	0.1166666579647579	-6.439184860840741	1.2011683291841367e-10	8.390504067413581e-10	TRPM7	9.920396127223885	Not significant
ENSG00000092445	955.3507284968957	-0.31887204241127587	0.10515116230764956	-3.0325108673390146	0.002425283645073009	0.004453991374964462	TYRO3	2.615237461892123	Not significant
ENSG00000092470	438.5546557804684	0.10611364882597168	0.09594756919567983	1.1059545303285245	0.2687462005246035	0.327942101144358	WDR76	0.5706576669939684	Not significant
ENSG00000092529	463.1011049997909	-0.9634454560214841	0.1271091840568337	-7.579668323499768	3.4643946920866984e-14	4.4380927539622334e-13	CAPN3	13.460372635468035	Not significant
ENSG00000092531	959.420109722662	-0.14162414454183134	0.09323901558438805	-1.5189365058627335	0.12877847894922392	0.1703475260604727	SNAP23	0.8901567088281462	Not significant
ENSG00000092607	232.68224256962313	2.728123153446034	0.25596336918976087	10.658256148455033	1.5956115071738516e-26	1.4835881606814954e-24	TBX15	25.797072840321533	Upregulated
ENSG00000092621	2378.4188682696063	-0.8633804334902753	0.22440468352581017	-3.8474260872143184	0.00011936527165848209	0.00027658995599204854	PHGDH	3.9231220092277006	Not significant
ENSG00000092758	361.1433881303811	-0.4758482540994466	0.21957762148204507	-2.167107243842501	0.03022667771199136	0.04547079622170742	COL9A3	1.519609584566814	Not significant
ENSG00000092820	20403.627039197207	1.2415124909373008	0.12387896608607533	10.021979761073043	1.2203359818712565e-23	7.456736150612336e-22	EZR	22.913520583272582	Not significant
ENSG00000092841	22470.56471743506	0.9404233307442226	0.11137894131342556	8.443457260900221	3.0808704367705786e-17	6.55076379001882e-16	MYL6	16.51132656516204	Not significant
ENSG00000092847	3863.668393776717	-0.5658514856476634	0.07121644086494237	-7.94551761889879	1.9338156517432745e-15	3.0630845799765466e-14	AGO1	14.713584929036163	Not significant
ENSG00000092850	84.87413914093712	-0.28238992200224117	0.23742217626689469	-1.1893999391396222	0.23428232477782288	0.2906789369720974	TEKT2	0.6302604751290921	Not significant
ENSG00000092853	284.9139589475771	0.8976225484678538	0.16719353508504006	5.368763499206437	7.927829836193159e-08	3.3502765956734456e-07	CLSPN	7.100845680167009	Not significant
ENSG00000092871	1316.2179602625959	-0.09242679823137681	0.06710276372646441	-1.3773918255907087	0.16839113881384407	0.21659000405150733	RFFL	0.7736807659569418	Not significant
ENSG00000092929	2526.0200005753286	1.3553619300693442	0.15849244966592194	8.55158673442326	1.2140779197568074e-17	2.790570533251075e-16	UNC13D	16.915753439262033	Not significant
ENSG00000092931	1278.6854755190025	0.007002472501994522	0.060466323367051725	0.11580781023326102	0.9078048604967894	0.9260359829018077	MFSD11	0.042007496321872034	Not significant
ENSG00000092964	8668.85943017662	-0.12643492509759202	0.09681941203475651	-1.3058840416445006	0.19159199429675725	0.24326295338612572	DPYSL2	0.7176226419452671	Not significant
ENSG00000092969	1243.999828207244	0.5924421403098359	0.2106826993451659	2.812011342892591	0.004923276712412118	0.008545033320860967	TGFB2	2.3077457540512563	Not significant
ENSG00000092978	1709.81380291082	-0.23396602372298939	0.0914746048508261	-2.557715598821485	0.010536222256738474	0.017236964951114746	GPATCH2	1.977315076708288	Not significant
ENSG00000093000	3637.267780239585	-0.22165380611033386	0.0626023878832659	-3.5406605659140302	0.0003991266954440447	0.0008426273500155381	NUP50	3.398889223615846	Not significant
ENSG00000093009	195.51946628991803	1.24617062040812	0.17330747456984125	7.190518605739219	6.454568032794092e-13	6.666839600734516e-12	CDC45	12.19013281726298	Not significant
ENSG00000093010	3241.611865429723	0.9821883955837587	0.11609407687868276	8.460279990081979	2.6673632501266652e-17	5.748278410530498e-16	COMT	16.573917836659913	Not significant
ENSG00000093072	2902.956844930472	-0.13242077088109955	0.15463807892836465	-0.8563270560444742	0.3918168997400517	0.45601904655632425	ADA2	0.40691683606571866	Not significant
ENSG00000093100	34.010588251677426	-1.3679447394887403	0.19719018311155043	-6.937184792383373	3.999904778181187e-12	3.614365524926356e-11	AC016026.1	11.397950347372714	Not significant
ENSG00000093134	113.47943942957761	-0.3520047035714533	0.2378159465348386	-1.4801560143482084	0.13883161582937534	0.18229772704063615	VNN3	0.8575116216570872	Not significant
ENSG00000093144	2350.329679019889	-0.043695340249252805	0.06435418127153679	-0.6789821482598648	0.49714917316946533	0.5598697333026811	ECHDC1	0.30351327854280413	Not significant
ENSG00000093167	3637.843646309389	-0.5922168031271363	0.07810026511819801	-7.582775836047	3.3823896164715375e-14	4.3443116582838906e-13	LRRFIP2	13.470776367602337	Not significant
ENSG00000093183	2415.2880879551785	-0.4918986302044333	0.06019297429625166	-8.172027316401689	3.0324984646339573e-16	5.464252342916341e-15	SEC22C	15.518199410346359	Not significant
ENSG00000093217	639.2487770868606	-1.0315513952445807	0.14542877837458465	-7.0931723883947315	1.3107201496406696e-12	1.2891011001605406e-11	XYLB	11.882490024130323	Not significant
ENSG00000094631	2867.3963571882646	-0.04963494786409154	0.052047853853923555	-0.9536406247104054	0.3402655846197995	0.4033515592760802	HDAC6	0.46818197439977777	Not significant
ENSG00000094661	1.9925061077732131	-0.37523754227298933	0.2951570392136173	-1.2713149016290763	0.20361664308868416	0.25657744576643055	OR1I1	0.6911867267961316	Not significant
ENSG00000094755	6404.8153150947055	2.784591641110419	0.34531395657601105	8.063941778436256	7.387295156427346e-16	1.2494879632173037e-14	GABRP	15.131514548569799	Upregulated
ENSG00000094796	0.9563886591729054	-0.014914848262009162	0.4748929862612227	-0.03140675624509014	0.9749451531062677	0.98040597387137	KRT31	0.01101981545355564	Not significant
ENSG00000094804	468.5686066433558	1.4075087598125642	0.16265323832697356	8.653432137533718	4.9973363252515056e-18	1.2148128461364713e-16	CDC6	17.301261421162653	Not significant
ENSG00000094841	810.713144754067	-0.4636121893197483	0.05762776447141988	-8.044944890230365	8.628424326294843e-16	1.440657983895262e-14	UPRT	15.064068505428903	Not significant
ENSG00000094880	1457.3329684644925	0.17054662856460082	0.04449043598214942	3.833332373569637	0.00012641895719130148	0.00029175696510302143	CDC23	3.89818779641556	Not significant
ENSG00000094914	1638.0585426531113	0.1819208132842296	0.06712320564700551	2.7102521628799088	0.006723207271909597	0.011394280839925877	AAAS	2.1724234995352516	Not significant
ENSG00000094916	8315.850808653762	-0.4994151674235805	0.09133487148754166	-5.46795719192206	4.552517898474576e-08	2.0165336293820744e-07	CBX5	7.341748338077037	Not significant
ENSG00000094963	1194.5023149829701	-0.6349213299458865	0.20609738354627713	-3.080686028230539	0.002065242981379749	0.003843391499309497	FMO2	2.6850288450901423	Not significant
ENSG00000094975	5791.0156880742825	-0.6158792253610498	0.1137359704448467	-5.414990727666972	6.12918820339576e-08	2.644963551945245e-07	SUCO	7.212597042958324	Not significant
ENSG00000095002	1378.7550049827792	-0.07023087846465756	0.07001436407510164	-1.00309242813837	0.31581626769798743	0.3778987607858519	MSH2	0.5005655032399864	Not significant
ENSG00000095015	4711.692752596165	-0.6700857107836201	0.11646893315149005	-5.753342910010568	8.74957525319458e-09	4.406651325111933e-08	MAP3K1	8.058013029225817	Not significant
ENSG00000095059	163.27380132546793	-0.1880433207971538	0.13477929761203875	-1.3951943965343636	0.1629572263224673	0.21042302021689174	DHPS	0.7879263760249431	Not significant
ENSG00000095066	2276.7043646934003	-0.0808003079286133	0.14738178087299253	-0.548238102769593	0.583528422323782	0.6420763375745435	HOOK2	0.2339379856207345	Not significant
ENSG00000095110	69.02132326256036	-2.1559028694841063	0.29797150674084866	-7.235265187148028	4.646203666384223e-13	4.9141466884473404e-12	NXPE1	12.33290175681556	Downregulated
ENSG00000095139	9218.393816082782	0.186920238902212	0.051077770828697265	3.659522251452558	0.00025268590209877274	0.0005522624328650115	ARCN1	3.597418987646781	Not significant
ENSG00000095203	4043.168483196486	-1.5471728237740425	0.2322158811262318	-6.662648636563339	2.6893609763969005e-11	2.1170141920705957e-10	EPB41L4B	10.570350901184783	Not significant
ENSG00000095209	480.91859692562144	-0.11363058169196995	0.09633124693756519	-1.1795817588203432	0.23816660145138438	0.2948683847449157	TMEM38B	0.6231191405120903	Not significant
ENSG00000095261	1787.4783507468508	-0.004693010343961236	0.05057438817535907	-0.09279420895194876	0.9260670517479971	0.9410291328730342	PSMD5	0.03335756715185658	Not significant
ENSG00000095303	1474.368841386881	-0.044500576336197584	0.14586472101348866	-0.3050811466062616	0.7603043499786731	0.8012325798750703	PTGS1	0.11901252474890381	Not significant
ENSG00000095319	2913.906799454442	-0.01784851592549636	0.07236013160880528	-0.24666229218583163	0.8051695914272126	0.8401029833247605	NUP188	0.09411263532925929	Not significant
ENSG00000095321	3027.458758884365	-0.5999309737704835	0.16144706124222177	-3.715960941961012	0.00020243285441713977	0.0004502642198622798	CRAT	3.6937190010509413	Not significant
ENSG00000095370	725.0113746755605	0.09466880285010969	0.15674988660083639	0.6039481425028639	0.5458781199779834	0.6068699513522404	SH2D3C	0.2629043128441787	Not significant
ENSG00000095380	1503.218590900021	0.6038317135590521	0.09549955898076948	6.322874367206704	2.5674203731758544e-10	1.6930503361084317e-09	NANS	9.59050301687444	Not significant
ENSG00000095383	1471.657258217722	1.2413798621843435	0.14532538994700012	8.542071434572254	1.3183688428334334e-17	3.0051018701926254e-16	TBC1D2	16.879963069258462	Not significant
ENSG00000095397	657.1852657254698	-0.37785161979728205	0.15131914342354807	-2.497051009201532	0.012523094122077617	0.020184686403799248	WHRN	1.9022883553007208	Not significant
ENSG00000095464	70.93190346700992	-1.1917567170903638	0.1461382323106779	-8.15499611735269	3.4919109541500213e-16	6.241948864167083e-15	PDE6C	15.456936839598301	Not significant
ENSG00000095485	1179.463527876018	-0.14504300909028942	0.05649695545143183	-2.567271243757145	0.010250239673990837	0.016805859037102765	CWF19L1	1.9892659796936174	Not significant
ENSG00000095539	1051.497567675613	0.7043920543803359	0.20079488632067327	3.5080178947157465	0.000451458681425742	0.0009433077159148392	SEMA4G	3.3453819911975047	Not significant
ENSG00000095564	6074.25557640873	-0.7348245690476088	0.126550292134248	-5.806581372946076	6.376129115004854e-09	3.2898134252902046e-08	BTAF1	8.195442897169285	Not significant
ENSG00000095574	1060.4719543143608	-0.33483949727721457	0.0734747603954015	-4.557204344393764	5.183898507475563e-06	1.551712362744534e-05	IKZF5	5.28534350985251	Not significant
ENSG00000095585	1238.1339849277572	-0.5976887398172094	0.1491030338824614	-4.0085618934378635	6.108962876199189e-05	0.00014930452356087232	BLNK	4.2140325140414765	Not significant
ENSG00000095587	104.70157306137635	0.7804263004615534	0.14862611160063421	5.250936676312961	1.5132770076937627e-07	6.076739522070471e-07	TLL2	6.820081566424033	Not significant
ENSG00000095596	34.37107307706442	4.056176596112449	0.357822761799042	11.335714295309284	8.731677849613872e-30	1.3063648448216246e-27	CYP26A1	29.058902295720106	Upregulated
ENSG00000095627	191.46007341312358	-0.38144973020592626	0.28938484229484424	-1.318139979900123	0.18745679312180613	0.23847247590852388	TDRD1	0.7270988168489432	Not significant
ENSG00000095637	5239.682718742231	-0.7014527132614572	0.16233338045693035	-4.321062687704972	1.5527954744722326e-05	4.2435856396348425e-05	SORBS1	4.808885743342646	Not significant
ENSG00000095713	155.77410150711106	-0.012484631908769599	0.20679294955473332	-0.06037261877472861	0.9518588659195267	0.9619514456989985	CRTAC1	0.021427440582131856	Not significant
ENSG00000095739	566.7434619625298	1.2944259307951698	0.15216371108580065	8.506797853170662	1.7880287740781078e-17	3.974721145150128e-16	BAMBI	16.74762549654525	Not significant
ENSG00000095752	100.78433843888092	1.709246672422473	0.25354224895298144	6.741466873788941	1.567954872096181e-11	1.2872142990544173e-10	IL11	10.804666441065896	Not significant
ENSG00000095777	382.7076067668367	-0.9923833426692023	0.2312502518271584	-4.291382754518822	1.775639485794156e-05	4.80024490459558e-05	MYO3A	4.750645205913035	Not significant
ENSG00000095787	7858.097083710142	-0.14634791834176455	0.04926007809610015	-2.9709233926965846	0.002969058325501998	0.005362072852684346	WAC	2.5273812708462358	Not significant
ENSG00000095794	1424.1942295222416	-0.30629756767351635	0.12288500084952786	-2.4925545473900135	0.012682784802907344	0.020417844374890484	CREM	1.8967853764426643	Not significant
ENSG00000095906	1378.2383138534708	0.8759244492834166	0.13416729476828648	6.52859887199918	6.638778207320942e-11	4.863774412403169e-10	NUBP2	10.177911840307084	Not significant
ENSG00000095917	70.52647652205768	0.783846536827031	0.32077135268076656	2.4436301130890556	0.014540325477253653	0.023177766101539	TPSD1	1.8374258719231171	Not significant
ENSG00000095932	2495.321785744971	-0.1872279065379996	0.3662789122584219	-0.5111621233763632	0.6092375384400139	0.6657986431399161	SMIM24	0.21521334526525174	Not significant
ENSG00000095951	3463.5513861704844	-0.7910273869433144	0.11579054704836177	-6.831536831870475	8.400971512853322e-12	7.21594929597415e-11	HIVEP1	11.075670487953097	Not significant
ENSG00000095970	898.558439733608	0.49680628015108824	0.23501946945400168	2.113894143771454	0.03452430953625411	0.05138627748406553	TREM2	1.461874998269775	Not significant
ENSG00000095981	487.68819518688383	-0.3392958925120281	0.3330238389616304	-1.0188336473747763	0.3082819487409683	0.3698424545181292	KCNK16	0.5110519043740586	Not significant
ENSG00000096006	3765.864679190461	1.427079136173899	0.44917024713161313	3.177145292430166	0.001487325037215195	0.0028347827261190786	CRISP3	2.8275941112068796	Not significant
ENSG00000096060	11559.62749507712	-0.8338090353479746	0.18241963800274108	-4.570829349718617	4.857977700642513e-06	1.4627558397031297e-05	FKBP5	5.313544483048824	Not significant
ENSG00000096063	2611.1046113596863	-0.04787831723363573	0.11155424354477633	-0.42919315045525847	0.6677826672600642	0.7192043507692485	SRPK1	0.1753648575353173	Not significant
ENSG00000096070	2116.8274486213477	-0.29994219533147615	0.1052793735486581	-2.849011969024005	0.0043855230596422014	0.00768680930490822	BRPF3	2.357978601073535	Not significant
ENSG00000096080	463.3901225891958	0.6920935338042689	0.08663614978551411	7.988507516985589	1.3658214040846505e-15	2.217472356542827e-14	MRPS18A	14.864606085640885	Not significant
ENSG00000096088	7388.618687219318	0.657389052820989	0.4918819348883243	1.3364773255400018	0.1813933069192615	0.23160624674712368	PGC	0.7413787416511066	Not significant
ENSG00000096092	891.4922442813964	0.7612013533691385	0.09162421761314005	8.307861973600884	9.74417754571839e-17	1.912880850048542e-15	TMEM14A	16.011254811490417	Not significant
ENSG00000096093	2035.551689631195	-0.49798862890047335	0.09302486183932118	-5.353285337425525	8.637148578595119e-08	3.625825181722627e-07	EFHC1	7.063629609485388	Not significant
ENSG00000096264	1.350675178820013	-0.10487088191160736	0.515211159103237	-0.2035493215910596	0.838705699406785	0.8682499746521805	NCR2	0.07639040573357622	Not significant
ENSG00000096384	39836.24895922598	0.8486084629388336	0.08934963758077204	9.497615053801331	2.14752234058814e-21	9.023614723363205e-20	HSP90AB1	20.668062309525272	Not significant
ENSG00000096395	79.6560342242793	-6.349055293453598	0.6851312213336773	-9.266918651137397	1.916010587448806e-20	6.874801942116457e-19	MLN	19.71760209543603	Downregulated
ENSG00000096401	3383.3683364066546	-0.049628122160457366	0.06863432350195903	-0.7230802261646949	0.46963059698095194	0.5332827763781034	CDC5L	0.32824361604682756	Not significant
ENSG00000096433	8491.68185747544	0.8947393728529774	0.1419612041663126	6.3027034611847785	2.92498189816038e-10	1.908195114640252e-09	ITPR3	9.53387681729236	Not significant
ENSG00000096654	586.0474607386934	-0.2472893825122248	0.07589008149382256	-3.2585204501638874	0.0011199480414248073	0.002181656133407993	ZNF184	2.950802125406542	Not significant
ENSG00000096696	25480.249112819154	-0.5858901099173234	0.16330746205414554	-3.5876505736343396	0.00033367104572034056	0.0007148315052201968	DSP	3.476681477580902	Not significant
ENSG00000096717	1652.8329064792908	-0.4996873134001687	0.06290615680199664	-7.943376909401476	1.9674993184018753e-15	3.111447032291396e-14	SIRT1	14.706085409420922	Not significant
ENSG00000096746	3662.109143740842	0.29003005946919164	0.0889099323799564	3.2620659099114913	0.0011060342435506053	0.002157020171930024	HNRNPH3	2.9562314267791994	Not significant
ENSG00000096872	983.3739531284898	-0.5778657537649976	0.07918839690338635	-7.297353859429957	2.934822158400747e-13	3.2156688771540538e-12	IFT74	12.532418210588526	Not significant
ENSG00000096968	3013.9760259088357	-0.585372768954174	0.12323073013179411	-4.750217484941648	2.031979930564649e-06	6.583300290822091e-06	JAK2	5.6920805858015395	Not significant
ENSG00000096996	335.6890503325767	-0.021039992320254757	0.16683861248967863	-0.1261098495503035	0.8996449709070461	0.9191935661525327	IL12RB1	0.04592884344469149	Not significant
ENSG00000097007	4879.15528963614	-0.03334046739265238	0.09533402995007594	-0.34972262695820117	0.7265468708635757	0.7715536459665419	ABL1	0.1387363633331925	Not significant
ENSG00000097021	1058.0133583059817	1.0721294809061375	0.1910264475736144	5.612466203105092	1.9946317617481328e-08	9.422020602853885e-08	ACOT7	7.700137269702569	Not significant
ENSG00000097033	7453.273820536937	0.17930305737634925	0.055009717562881665	3.259479694135636	0.0011161677022822657	0.002175236117355334	SH3GLB1	2.952270548495159	Not significant
ENSG00000097046	362.18063535104704	0.08183778072737442	0.1311875018338466	0.6238229982534826	0.5327438341875324	0.5943962527741034	CDC7	0.27348156797476836	Not significant
ENSG00000097096	857.0146060491156	-1.6010487499987962	0.17351997240457806	-9.226884535607239	2.786176964537958e-20	9.80464213066059e-19	SYDE2	19.554991302742796	Not significant
ENSG00000099139	4751.569781909229	-1.5344121105002884	0.20552998603914738	-7.465636231824724	8.289807283052808e-14	9.999618010722776e-13	PCSK5	13.081455565575128	Not significant
ENSG00000099194	9618.649614214892	0.6468557553028236	0.18775692347780332	3.4451765789573936	0.000570686452475516	0.0011695625557934985	SCD	3.2436024370444567	Not significant
ENSG00000099203	320.39408093803655	0.6307478344532864	0.09188521596069373	6.864519257625787	6.671554073734593e-12	5.826781668643629e-11	TMED1	11.175772989616792	Not significant
ENSG00000099204	11520.154104795969	-0.048810442168477276	0.0876974568102075	-0.5565776242988612	0.5778160451532828	0.6370401898376106	ABLIM1	0.2382104025666215	Not significant
ENSG00000099219	2565.924269381767	-0.1145530347515963	0.07724624236367272	-1.4829593161604475	0.13808522026934866	0.18141414303188616	ERMP1	0.8598528029489881	Not significant
ENSG00000099246	3919.8991240578835	-0.03157985113057112	0.08703152384311465	-0.3628553165114954	0.7167129672715495	0.7628991790123741	RAB18	0.14465473790030278	Not significant
ENSG00000099250	9762.028558235615	-0.40702366684876046	0.11217050414317895	-3.628615828713929	0.00028494489987216477	0.0006172743449821649	NRP1	3.5452391119036903	Not significant
ENSG00000099251	201.8666072427562	-0.5137352280711575	0.1151665518298015	-4.460802376286991	8.165336125895874e-06	2.3551964433471468e-05	HSD17B7P2	5.088025932835803	Not significant
ENSG00000099256	521.4706405949892	0.3349057137400564	0.09545082787461917	3.5086726977368565	0.00045034874809637737	0.0009412673944210628	PRTFDC1	3.3464510401936574	Not significant
ENSG00000099260	1122.4069164222599	-0.7300738236673979	0.15360325826243326	-4.752983966134734	2.0043624881667546e-06	6.503212510072223e-06	PALMD	5.698023733715746	Not significant
ENSG00000099282	3917.6662591786157	1.5787911770226832	0.15023373800201323	10.508898986468182	7.860585715016424e-26	6.645425306879982e-24	TSPAN15	25.104545092214746	Not significant
ENSG00000099284	1119.9925605262156	0.19543948079187387	0.08960177870539689	2.1812009048889807	0.029168559934905584	0.04402390991398137	MACROH2A2	1.5350850116654555	Not significant
ENSG00000099290	2283.8209156671473	-0.13458148623860158	0.0597216640036017	-2.2534785070704864	0.024228994409014923	0.03711404090621461	WASHC2A	1.615664610281748	Not significant
ENSG00000099308	1602.3897294979915	-1.0363141047823412	0.13415010349044482	-7.72503395687768	1.1182352983308953e-14	1.56047238974542e-13	MAST3	13.951466802876512	Not significant
ENSG00000099326	1075.6712687240956	-0.12069774542174148	0.10193901572159293	-1.184019137004234	0.23640548751658058	0.292945102770088	MZF1	0.6263424466972529	Not significant
ENSG00000099330	554.7692274435389	1.2176319975701584	0.15543663446566852	7.833623017867762	4.740086152041499e-15	7.02574402577583e-14	OCEL1	14.324213764862579	Not significant
ENSG00000099331	5997.338856566314	0.07401230735241816	0.11108990350012883	0.6662379300053342	0.5052590323781462	0.5678111885501521	MYO9B	0.29648591397906215	Not significant
ENSG00000099337	1684.3318074898261	1.183656313014785	0.11754543667255776	10.06977681585424	7.514841719281256e-24	4.750611592373293e-22	KCNK6	23.12408016227157	Not significant
ENSG00000099338	202.17181191672327	-0.5532084614565475	0.13935593164390214	-3.9697518069784614	7.194753626128445e-05	0.00017366743719038507	CATSPERG	4.142984073255505	Not significant
ENSG00000099341	4833.020320390366	0.9170731739126701	0.08716532034937974	10.521078454559891	6.907832548527244e-26	5.890388749324475e-24	PSMD8	25.160658198628035	Not significant
ENSG00000099364	1006.8273821253576	0.7710263894961578	0.11303398500069922	6.821190896626251	9.028886654418378e-12	7.71235626127931e-11	FBXL19	11.044365798928196	Not significant
ENSG00000099365	110.89795175473228	0.2198027023701742	0.1395595584912906	1.5749741884135533	0.11526240258267931	0.15424136984176834	STX1B	0.9383123320258321	Not significant
ENSG00000099377	701.1693600456224	1.1226014351945763	0.15372104347234564	7.302848132152654	2.8173913166653554e-13	3.0993815527273156e-12	HSD3B7	12.55015282824828	Not significant
ENSG00000099381	1333.9060558554422	0.5245342996484051	0.1558809518972833	3.3649672603618916	0.0007655274207627572	0.00153453592439703	SETD1A	3.1160392485024	Not significant
ENSG00000099385	752.7745794642173	0.8161833351844728	0.09771879606617367	8.352367896875908	6.69078782557183e-17	1.3428356769273674e-15	BCL7C	16.174522741999866	Not significant
ENSG00000099399	0.47847404928425913	-0.1888184856307776	0.6272972805626826	-0.3010031949467537	0.7634120582290406	0.8039584518340555	MAGEB2	0.1172409845742722	Not significant
ENSG00000099617	239.7886764306022	2.624716318512517	0.3563081545639756	7.36642225245857	1.7526808152268278e-13	2.0003087658201326e-12	EFNA2	12.756297167081991	Upregulated
ENSG00000099622	12872.834443323949	-0.17727132532464468	0.12908156266279142	-1.3733280080265426	0.16965039929515224	0.2180563239092017	CIRBP	0.7704451138468789	Not significant
ENSG00000099624	1742.0764361168074	0.9740887404930648	0.18259882159809995	5.334583936346721	9.57638824435082e-08	3.98890947777009e-07	ATP5F1D	7.018798255149555	Not significant
ENSG00000099625	63.00196755824653	0.24014661766287887	0.19888712980233078	1.2074517737852364	0.22725820699055918	0.2828667421856978	CBARP	0.6434804241176381	Not significant
ENSG00000099715	14.376136807456405	-3.140884442847629	0.46802596816929615	-6.710919172141953	1.9340222286465148e-11	1.5630470694505766e-10	PCDH11Y	10.71353853866923	Downregulated
ENSG00000099721	1.493455496817186	-2.1140260197256784	0.5315593150297585	-3.9770275112333002	6.978209433290534e-05	0.00016886810127661028	AMELY	4.156256000442868	Downregulated
ENSG00000099725	705.7728908960172	-0.5236167406412511	0.5029315318709983	-1.0411292739854667	0.29781555481266075	0.3589694971365613	PRKY	0.5260526229274051	Not significant
ENSG00000099769	162.84952719808817	0.47912660392484385	0.27595294597402237	1.736261963914485	0.08251752539166676	0.11393409205317331	IGFALS	1.0834538045095803	Not significant
ENSG00000099783	6624.8296660178785	0.4266694542446368	0.08383415848119723	5.089446378117251	3.591103848613448e-07	1.3438943319468139e-06	HNRNPM	6.444772035634816	Not significant
ENSG00000099785	1310.1728934255593	0.49657315604757085	0.10307689743544439	4.817501966030435	1.4536665919527083e-06	4.837586072923235e-06	MARCHF2	5.8375351903676265	Not significant
ENSG00000099795	2305.383584765225	0.6952883153142048	0.12201623185296047	5.69832640096675	1.2098924586267993e-08	5.941988507641732e-08	NDUFB7	7.917253230262531	Not significant
ENSG00000099797	2459.7100158748235	1.1443289485791028	0.1551171255182434	7.377192845444508	1.6166176864070258e-13	1.857041610360346e-12	TECR	12.791392674166097	Not significant
ENSG00000099800	1532.372183207378	0.7702234057884322	0.13221568490427085	5.825507059514936	5.693945228143428e-09	2.962915933852206e-08	TIMM13	8.244586714784687	Not significant
ENSG00000099804	1592.4682350782737	0.8524348072951438	0.13244124022672912	6.4363245605057875	1.2240116127552066e-10	8.537991147916086e-10	CDC34	9.912214461821518	Not significant
ENSG00000099810	1779.747437087211	-0.14783012061059683	0.10675801227057448	-1.384721553600366	0.1661376258920681	0.21397018039763102	MTAP	0.7795319998978746	Not significant
ENSG00000099812	4972.647713998812	1.1947211778974973	0.3186933478737588	3.748811156142336	0.00017767480418489243	0.00039927903651417883	MISP	3.7503741545205007	Not significant
ENSG00000099814	4116.230832969683	0.8461531696836163	0.15492713513314066	5.461620192979446	4.7180864410591016e-08	2.0839072679761552e-07	CEP170B	7.3262341065765195	Not significant
ENSG00000099817	3095.9325534034438	0.98068461655975	0.1294145094025375	7.577856772685191	3.513099125850358e-14	4.491163387920349e-13	POLR2E	13.45430959595165	Not significant
ENSG00000099821	1794.3703134157186	0.41392004729575704	0.12179314189024151	3.398549712009045	0.0006774415019406067	0.0013705954937430493	POLRMT	3.1691282007949013	Not significant
ENSG00000099822	39.93111627858088	1.006539331285941	0.18557380013318767	5.4239301591255895	5.830266972017947e-08	2.5259033076734826e-07	HCN2	7.234311558136426	Not significant
ENSG00000099834	3555.8753790185137	-1.1560271672509346	0.3521942080421433	-3.2823571224448	0.0010294313951561824	0.0020195131259844656	CDHR5	2.987402590957451	Not significant
ENSG00000099840	166.0646942445576	-0.48664993267376383	0.16365289669165395	-2.9736713648930007	0.0029426004518673075	0.00531876512940116	IZUMO4	2.531268702674151	Not significant
ENSG00000099849	2578.4292760078883	1.6425341715708301	0.1690399872346115	9.716838000532668	2.5559540330815194e-22	1.2631888140270347e-20	RASSF7	21.592446960904308	Not significant
ENSG00000099860	3710.660871022471	-0.13366758702612108	0.14965998696982122	-0.893141779125472	0.3717812518252786	0.43559609779818353	GADD45B	0.42971251460210264	Not significant
ENSG00000099864	950.495291612556	0.2875577636129941	0.16875228714131363	1.7040229112402634	0.08837680700194014	0.12126248352338194	PALM	1.053661693274836	Not significant
ENSG00000099866	130.91430567719274	0.4846723695249298	0.27274751951227943	1.7770001002817892	0.07556822333157098	0.10513284271658935	MADCAM1	1.1216607882674072	Not significant
ENSG00000099869	29.610704267648916	-0.42229113782573485	0.3097103969891218	-1.3635032660546018	0.1727239558372478	0.2216721379671588	IGF2-AS	0.7626474240630422	Not significant
ENSG00000099875	6577.194264566154	0.22151324593794455	0.13683651735379146	1.6188167473249924	0.10548669766831699	0.14243658083932073	MKNK2	0.9768023033377733	Not significant
ENSG00000099889	962.4474703811567	-0.14007718731863777	0.15060108375694953	-0.9301207124425748	0.35230858779249125	0.41580043497934355	ARVCF	0.4530767704280848	Not significant
ENSG00000099899	1280.624103024723	0.15645294175899388	0.09457287357758677	1.654310965084943	0.09806434620492238	0.13332689598582992	TRMT2A	1.0084888627624213	Not significant
ENSG00000099901	1718.0849852108772	0.717478291457699	0.0851395247176679	8.427088286397376	3.5437249022982104e-17	7.445139824522011e-16	RANBP1	16.450539999553353	Not significant
ENSG00000099904	1368.3130555948815	0.6786305678633453	0.1369048520352408	4.956950449708374	7.160822948085341e-07	2.5283825397712507e-06	ZDHHC8	6.1450370641063055	Not significant
ENSG00000099910	1127.0215623815175	-0.44292291605152867	0.07780094269785974	-5.693027625277261	1.2480618394753768e-08	6.116667573811624e-08	KLHL22	7.903763895520935	Not significant
ENSG00000099917	3952.000604607975	0.6234095995654326	0.11321478731894441	5.5064326341857335	3.661779936664763e-08	1.65119553414022e-07	MED15	7.436307759205247	Not significant
ENSG00000099937	139.68453284300827	-0.9285149314639746	0.18680586981498862	-4.970480490701765	6.678718189469607e-07	2.373095893850259e-06	SERPIND1	6.175306881335441	Not significant
ENSG00000099940	1224.9241411610042	0.3571333353791305	0.06887664905208739	5.185114843625035	2.1588179463414344e-07	8.430369346418516e-07	SNAP29	6.665783980284117	Not significant
ENSG00000099942	4348.733497289623	0.032164510326456335	0.05483185030057191	0.5866026798318869	0.557470582456856	0.6180736475053309	CRKL	0.2537780452551239	Not significant
ENSG00000099949	842.249851633396	0.34322513528080384	0.0981149494131228	3.498194080859381	0.00046842012755040274	0.000975651305156028	LZTR1	3.329364451993634	Not significant
ENSG00000099953	23187.257343793633	2.7399099297511267	0.3253429455024114	8.421605470867107	3.7135979624911937e-17	7.772266155324935e-16	MMP11	16.43020511516882	Upregulated
ENSG00000099954	299.74480878372424	-2.1921475321883506	0.2205019927495297	-9.941622317574389	2.743226071329189e-23	1.5712129651237206e-21	CECR2	22.561738400384876	Downregulated
ENSG00000099956	2668.683414000361	0.48635164899318173	0.09899887260139509	4.912698864273007	8.983119372454628e-07	3.112819831954168e-06	SMARCB1	6.046572829145206	Not significant
ENSG00000099957	50.1387147133841	-0.5913805381367011	0.19262231142408798	-3.070155963577266	0.0021394701560493866	0.00397030334690736	P2RX6	2.6696937672092456	Not significant
ENSG00000099958	237.94093856871595	-0.00510229147981614	0.17144252126280057	-0.029760945197457443	0.9762577061768883	0.9814561696819506	DERL3	0.010435524959057899	Not significant
ENSG00000099960	113.88152841922258	2.195170569383511	0.24267157878852577	9.045849457700504	1.485059691407355e-19	4.591131313973947e-18	SLC7A4	18.82825608969503	Upregulated
ENSG00000099968	2906.217072099926	-0.1276362349175869	0.05097319938120371	-2.503987123960137	0.012280250321904206	0.01983578220549154	BCL2L13	1.9107927804005778	Not significant
ENSG00000099974	90.44042885963525	-0.526119045798473	0.1223151661543068	-4.301339419632943	1.69768780803298e-05	4.6076764585896485e-05	DDTL	4.770142170225267	Not significant
ENSG00000099977	0.5077385216056192	-1.0888660806973767	0.6122661651021158	-1.7784194893666414	0.07533498411499401	0.10484380526906878	DDT	1.123003298968131	Not significant
ENSG00000099984	9.24750214714583	-0.10753457580445304	0.38616620651419364	-0.2784670796938328	0.7806538326096599	0.8189541895672637	GSTT2	0.10754150378599305	Not significant
ENSG00000099985	358.51410244029563	0.20352634693677285	0.24558899640233253	0.8287274671025929	0.4072586396084035	0.4715787221433017	OSM	0.39012969377339735	Not significant
ENSG00000099991	5077.011867796697	-0.21264688879764962	0.07350866201869204	-2.8928140297748453	0.0038180729146078214	0.006761815623072579	CABIN1	2.418155782042547	Not significant
ENSG00000099992	742.1825610179058	0.5061100177086415	0.09969648096321763	5.076508346321346	3.844339190566212e-07	1.4303143520469858e-06	TBC1D10A	6.41517830100026	Not significant
ENSG00000099994	1175.8877418388263	0.7080533849373871	0.18864017535900332	3.753460171407721	0.0001744102547988332	0.00039240717735727264	SUSD2	3.7584279834423593	Not significant
ENSG00000099995	4514.079420995757	0.24259582974409052	0.08619903088823741	2.814368412779856	0.004887318188635364	0.008489187785297819	SF3A1	2.310929385328264	Not significant
ENSG00000099998	2917.333481301001	1.0291082051031497	0.15635821002261596	6.581734371059233	4.649917922870995e-11	3.5028341118093805e-10	GGT5	10.33255471290764	Not significant
ENSG00000099999	780.0909830565516	0.3402908763293449	0.07852930472695653	4.333297964530867	1.4689208429575087e-05	4.034690395465821e-05	RNF215	4.833001606791776	Not significant
ENSG00000100003	1190.9759306341052	0.5130398948889554	0.13622186981698153	3.7662079927271663	0.00016574572991850156	0.00037431150752613023	SEC14L2	3.780557651440354	Not significant
ENSG00000100012	3.355423676541722	-0.7508628193488426	0.29190475847460234	-2.5722870133142166	0.010102909775985823	0.016585232301245954	SEC14L3	1.9955535254594006	Not significant
ENSG00000100014	1510.610792647122	0.16953010544408872	0.11040350607312058	1.5355500153392632	0.12464878140404974	0.16544774136303314	SPECC1L	0.9043119629049634	Not significant
ENSG00000100023	2145.4763485535464	-0.16645971821234762	0.07966849365983518	-2.089404613611619	0.03667131627829461	0.054300339720239975	PPIL2	1.435673501216369	Not significant
ENSG00000100024	64.9766978876222	-1.9906982214819382	0.2088166274846587	-9.533236148199887	1.524550865027931e-21	6.608439447599562e-20	UPB1	20.816858081280603	Not significant
ENSG00000100027	203.34422299732424	-1.026740248544331	0.10660812204565044	-9.63097584726868	5.916490491862674e-22	2.7505552595503196e-20	YPEL1	21.227935829083652	Not significant
ENSG00000100028	1700.933905303374	-0.06007286009111933	0.1032788931378137	-0.5816566993118243	0.5607979433304092	0.6212465459098223	SNRPD3	0.25119358776945094	Not significant
ENSG00000100029	2823.1214663875708	0.6174853715297507	0.08750582526705543	7.056505891410914	1.707414053612023e-12	1.64324457417023e-11	PES1	11.76766114825051	Not significant
ENSG00000100030	7716.649391783051	-0.16350537600299742	0.05347008832053671	-3.0578849060961533	0.002229051705798728	0.004122597520835168	MAPK1	2.6518798573687414	Not significant
ENSG00000100031	156.92537250490744	-1.3555807182940545	0.22332600590233492	-6.069963562089038	1.2793927508570639e-09	7.465568951106838e-09	GGT1	8.89299611435919	Not significant
ENSG00000100033	189.26096873269967	-0.9582249358116085	0.3116976661608047	-3.0742127383053957	0.0021105887030149974	0.003922013829848938	PRODH	2.675596390763584	Not significant
ENSG00000100034	2039.4715345976658	-0.21261879468837902	0.09595040082097073	-2.215923986446855	0.026696708480353302	0.04057972017770399	PPM1F	1.5735422808428803	Not significant
ENSG00000100036	285.50227713426386	1.206664919936051	0.1373270765082234	8.786795369256941	1.5388672193681907e-18	4.028470432377853e-17	SLC35E4	17.81279885150281	Not significant
ENSG00000100038	30.86505333694363	-1.2718650005681469	0.2238229858717865	-5.682459268489586	1.3277154091599587e-08	6.478747299964961e-08	TOP3B	7.876895004393211	Not significant
ENSG00000100053	37.54621440930473	-1.0074160363697164	0.17354312007143444	-5.804989768277995	6.436993465349652e-09	3.318789070292847e-08	CRYBB3	8.191316931754056	Not significant
ENSG00000100055	1562.8346518822289	-0.3185466952721504	0.14937994032150087	-2.132459650114753	0.032969078177928365	0.04926602081721184	CYTH4	1.4818931956483476	Not significant
ENSG00000100056	707.5781668864922	0.38767544081436	0.0939578413602525	4.126057338077166	3.6903529639007946e-05	9.394179248966746e-05	ESS2	4.432932093747859	Not significant
ENSG00000100058	699.9767480290874	-0.18965632506535246	0.10077029021481732	-1.8820658813331996	0.05982707112842745	0.08500092534540202	CRYBB2P1	1.223102257794712	Not significant
ENSG00000100060	816.6996946903733	0.24400121068350503	0.1500177304315784	1.626482482980847	0.10384705678774012	0.14041180029369588	MFNG	0.9836058076407445	Not significant
ENSG00000100065	2289.368774040674	0.7164908044416801	0.1564209809308881	4.580528776751817	4.638017917584236e-06	1.403286068310877e-05	CARD10	5.333667577928964	Not significant
ENSG00000100068	556.416504327612	-0.6137612052694941	0.12409635930913585	-4.94584376758835	7.581474752353638e-07	2.6633881562060895e-06	LRP5L	6.1202463069652575	Not significant
ENSG00000100075	2568.445945613641	0.5792109293038004	0.14250903758733938	4.064380330607594	4.816024034560373e-05	0.00012001652464885662	SLC25A1	4.317311354380859	Not significant
ENSG00000100077	3021.025569352922	-0.9604999309615065	0.11907263329179199	-8.066504488968217	7.23394236961626e-16	1.2243887647332671e-14	GRK3	15.140624955438561	Not significant
ENSG00000100078	21.92967307802591	1.6120024675026112	0.37145297552017326	4.339721509149857	1.4266339803300671e-05	3.928156426125485e-05	PLA2G3	4.845687435934227	Not significant
ENSG00000100079	1172.1682999710442	-0.5704188897865226	0.2409898369248635	-2.3669831768232177	0.017933747982059114	0.028152523142991402	LGALS2	1.746328937552993	Not significant
ENSG00000100083	2738.39547959398	0.1945177891183673	0.07912183898873365	2.458458898384113	0.013953474764080088	0.022302792452075566	GGA1	1.8553176287379025	Not significant
ENSG00000100084	382.96297130177396	0.4038596656757021	0.10923217603305325	3.697259180788412	0.00021793980253573185	0.0004822140329297371	HIRA	3.6616634469310854	Not significant
ENSG00000100092	246.39928736238988	0.5796387100894658	0.16669516679527624	3.4772376502153715	0.0005066085646600106	0.0010486888622864468	SH3BP1	3.29532747235609	Not significant
ENSG00000100095	352.0561046489654	-0.33234329472056406	0.2384835327597803	-1.3935691528661094	0.16344774900306808	0.21097197194386422	SEZ6L	0.7866210561315045	Not significant
ENSG00000100097	12590.18870401523	1.2226643925429905	0.17436250290123004	7.012197990961308	2.346028837832322e-12	2.202055813335692e-11	LGALS1	11.629666653757372	Not significant
ENSG00000100099	2889.9287028084364	-0.07327868459663466	0.07357497367327671	-0.9959729638782097	0.31926328159246936	0.3815055966982936	HPS4	0.4958510267118782	Not significant
ENSG00000100100	3824.3814108319907	0.2437661085523837	0.12582263109725295	1.9373788834853398	0.05269904596070122	0.07569700038321135	PIK3IP1	1.278197246983913	Not significant
ENSG00000100101	0.0						Z83844.1		Not significant
ENSG00000100104	604.8020280915187	0.13531944477527028	0.05210594152693114	2.5970060382716613	0.009404027091602893	0.01552776246836621	SRRD	2.0266861284075093	Not significant
ENSG00000100105	1700.533501103026	0.18248537592358335	0.09424374777890496	1.9363128082691758	0.0528294010292523	0.07587099853441866	PATZ1	1.2771243132419874	Not significant
ENSG00000100106	4312.288895060847	0.4699557586123572	0.09158257821661027	5.13149736296812	2.8744625295714e-07	1.0953841001080514e-06	TRIOBP	6.541443348283075	Not significant
ENSG00000100109	1380.9873313430394	-0.05861251255736642	0.04975300316752424	-1.178069841533207	0.23876876398716163	0.29554720624700137	TFIP11	0.6220224887458069	Not significant
ENSG00000100116	1086.0974589015077	-1.5673925722760287	0.22983913866863295	-6.8195198666132875	9.134528177378423e-12	7.797197876444113e-11	GCAT	11.039313880194637	Not significant
ENSG00000100121	1.5980958107704173	-0.4423131993402716	0.32697108093978694	-1.3527593879830777	0.176132510909654	0.22557050129822842	GGTLC2	0.7541604736437489	Not significant
ENSG00000100122	24.103192896607304	0.2948694099736019	0.18838575536270233	1.565242602371314	0.11752603577746655	0.15692174698880598	CRYBB1	0.9298659126097718	Not significant
ENSG00000100124	1009.3655536182158	-0.035493037519176755	0.12126390415522689	-0.2926925185729053	0.7697571889073067	0.8095527091432858	ANKRD54	0.1136462464478949	Not significant
ENSG00000100129	6703.081998029269	-0.6016480128162576	0.08486946060617105	-7.089099053052193	1.3498788679851256e-12	1.3244479226979653e-11	EIF3L	11.86970520137605	Not significant
ENSG00000100138	3500.7692539997665	0.8794071301546549	0.10825579957163468	8.123418178374235	4.532343364131379e-16	7.952056026080116e-15	SNU13	15.343677196006611	Not significant
ENSG00000100139	1899.495814104704	-0.0338899831273332	0.11641777749292911	-0.29110659778221226	0.7709697940486789	0.8106553225805853	MICALL1	0.11296263691007752	Not significant
ENSG00000100142	931.5278598509743	0.7544973055177536	0.09740375662914172	7.746080147508597	9.477270391250283e-15	1.3391865877412963e-13	POLR2F	14.023316728560292	Not significant
ENSG00000100146	120.67348974680583	0.029666532143283887	0.19522407914263148	0.15196143976486323	0.8792173489859693	0.9018119653918204	SOX10	0.05590375086830633	Not significant
ENSG00000100147	755.305996875041	-0.6050228553971607	0.09441950555423047	-6.407816391811773	1.4761852712634541e-10	1.0154969933512506e-09	CCDC134	9.83085913218921	Not significant
ENSG00000100150	809.2705590544791	-0.38699538924455396	0.06399200432617372	-6.047558492964204	1.4705728437094888e-09	8.477945170437282e-09	DEPDC5	8.832513458176608	Not significant
ENSG00000100151	1180.260945479317	0.23916868511230616	0.10126034219650944	2.3619185944302545	0.018180633940187606	0.028509266599807608	PICK1	1.7403909774437945	Not significant
ENSG00000100154	2436.9719312708066	-1.0599540243045031	0.09632910284971478	-11.003466169078326	3.677200648466515e-28	4.343319387944708e-26	TTC28	27.434482671968414	Not significant
ENSG00000100156	85.83349054111997	-0.010437235017656586	0.17008440433421973	-0.061365032605500865	0.9510684997941766	0.961425232224386	SLC16A8	0.02178820229363532	Not significant
ENSG00000100162	188.5859020389755	1.4664713112778736	0.18573923162920153	7.895323451135232	2.8956329615114795e-15	4.4536972596328037e-14	CENPM	14.538256488363151	Not significant
ENSG00000100167	189.73572802596664	0.8783724914128636	0.18531103588071485	4.739990185896289	2.1372857088992518e-06	6.900024195368722e-06	SEPTIN3	5.670137418170755	Not significant
ENSG00000100170	10984.566172411383	-2.938804954093403	0.3676219074520377	-7.9940963650998365	1.3052764156092227e-15	2.126868224140546e-14	SLC5A1	14.88429750896786	Downregulated
ENSG00000100181	326.46640157204945	-0.9703259514098269	0.16920329905761358	-5.734675132305971	9.769942707868712e-09	4.8743089265652184e-08	TPTEP1	8.010107983029377	Not significant
ENSG00000100191	315.8812247590913	-3.577065994198539	0.28121784329933625	-12.719911198490378	4.583808284075798e-37	1.6399404536332632e-34	SLC5A4	36.33877355485156	Downregulated
ENSG00000100196	1942.7854757627836	1.0273848134799712	0.12056660543932164	8.521304964474844	1.577655110595605e-17	3.5453795230007377e-16	KDELR3	16.801987931377557	Not significant
ENSG00000100197	236.94504094558266	-2.0564310851319516	0.19887930701891915	-10.340095789534935	4.640734262575522e-25	3.545080844278603e-23	CYP2D6	24.333413299411454	Downregulated
ENSG00000100201	41422.19661178691	-0.5784966199052343	0.06108962016639025	-9.469638513540904	2.808137929472319e-21	1.1572903660593267e-19	DDX17	20.551581564441957	Not significant
ENSG00000100206	32.84578249275463	-0.4170520625700434	0.12510223926644182	-3.333689828539432	0.0008570216893757244	0.001704377461043191	DMC1	3.0670081868784385	Not significant
ENSG00000100207	3961.3363167991934	-0.15302454698020024	0.07584492434275371	-2.0175977272870775	0.04363317377050279	0.0636713677187818	TCF20	1.3601831963442357	Not significant
ENSG00000100209	292.26852244471655	0.43087928219790217	0.09053488601407196	4.759262436481447	1.943016661815111e-06	6.3212057608813686e-06	HSCB	5.711523475209103	Not significant
ENSG00000100211	555.0735811274352	0.5215082733917747	0.11730092555419804	4.445900754217115	8.752435109055163e-06	2.509000906951585e-05	CBY1	5.057871100429681	Not significant
ENSG00000100216	2107.0886947424156	0.5960426368601264	0.09246255786964662	6.446313519688966	1.1460346976696569e-10	8.03721947348669e-10	TOMM22	9.940802233347382	Not significant
ENSG00000100218	36.970488431357616	0.6026597063662937	0.19732363034535363	3.0541689574204844	0.002256849382064141	0.004169635433569239	RSPH14	2.64649742396217	Not significant
ENSG00000100219	20020.07919060311	-0.891828457321607	0.16322336920447816	-5.463852766109541	4.6591001389696215e-08	2.0606386460737093e-07	XBP1	7.3316979550734445	Not significant
ENSG00000100220	4039.663290662315	0.13915945021366116	0.08692018139081993	1.601002758933019	0.10937630807924686	0.14716247669951155	RTCB	0.961076740020357	Not significant
ENSG00000100221	4168.512581229548	0.29212016049460376	0.07684318764371056	3.801510185249494	0.0001438168256288356	0.0003284694599133493	JOSD1	3.842190301364198	Not significant
ENSG00000100225	5223.755043489959	0.014589096638205791	0.05117963280074079	0.2850566883706642	0.7756007116336314	0.8145878094572454	FBXO7	0.11036180111677539	Not significant
ENSG00000100226	3542.9223190878465	0.11265011464045721	0.07351111898606023	1.532422797996298	0.12541813518049338	0.16632135831671552	GTPBP1	0.9016396609585515	Not significant
ENSG00000100227	3578.646679392827	0.25883475454089194	0.06135297635490116	4.21878073271689	2.4562700075459686e-05	6.475036724467914e-05	POLDIP3	4.609723894720632	Not significant
ENSG00000100228	503.9710982065788	0.7308788157006428	0.14981611349973478	4.878506047361432	1.0689238734536346e-06	3.6436695305269843e-06	RAB36	5.97105322324423	Not significant
ENSG00000100234	33299.086811753004	0.3523501985232313	0.1583835577381513	2.2246639964090003	0.026103802961368834	0.039742112300986836	TIMP3	1.5832962173811223	Not significant
ENSG00000100239	3611.389328790169	-0.16723951429997347	0.08205515611092956	-2.0381353497625914	0.04153639879128346	0.06088519331165747	PPP6R2	1.3815711595310745	Not significant
ENSG00000100241	5366.536458169011	0.00041268518336873636	0.10975455622034626	0.003760073363516848	0.9969999025850709	0.9978689855952912	SBF1	0.0013048841224147327	Not significant
ENSG00000100242	4911.3858886002745	0.09020696516322624	0.09012556721671829	1.0009031615447392	0.31687362793191826	0.37899863752161317	SUN2	0.49911390382085086	Not significant
ENSG00000100243	7111.103434759401	1.3606029845036913	0.15975119791361267	8.517012718987267	1.637215247513866e-17	3.669027376712766e-16	CYB5R3	16.785894219389398	Not significant
ENSG00000100246	798.212055049835	0.7492704375479228	0.11563159357682389	6.479807242733525	9.183987097753748e-11	6.566717030996352e-10	DNAL4	10.036968735070044	Not significant
ENSG00000100249	3.7897793702254763	-0.7591209027829289	0.2316476888520946	-3.277049326693789	0.0010489804197965533	0.0020544353717400704	C22orf31	2.979232618244645	Not significant
ENSG00000100253	52.3228245806239	1.5408088000179496	0.25920014197717267	5.944475139036174	2.773440561479637e-09	1.5236486858948773e-08	MIOX	8.55698113719384	Not significant
ENSG00000100258	4622.340840903088	-0.3373480000903173	0.16427006862405544	-2.053618184468918	0.04001266073369405	0.05882981196378626	LMF2	1.397802568252593	Not significant
ENSG00000100263	803.6227266112058	0.40067346535416465	0.11706515632298066	3.422653485796523	0.0006201307600723854	0.001263394234806215	RHBDD3	3.207516726001258	Not significant
ENSG00000100266	7137.523783546237	-0.1744264195054149	0.114823098906467	-1.5190882424058227	0.12874028584047592	0.17030288961380766	PACSIN2	0.8902855309472734	Not significant
ENSG00000100271	259.88408478228047	0.5108294922847268	0.09985736318192096	5.115591639988466	3.1275905341795444e-07	1.1836225651809938e-06	TTLL1	6.504790109955719	Not significant
ENSG00000100276	40.23365698679963	-0.3032472806095847	0.1311723245570014	-2.311823638360602	0.020787404203120793	0.03225278024941013	RASL10A	1.6821997391748003	Not significant
ENSG00000100280	6347.585368170247	0.06902541559274908	0.07940472557600303	0.8692859913819702	0.38469072314924796	0.44883614668977856	AP1B1	0.41488828661668103	Not significant
ENSG00000100281	1310.9339797408225	0.07985258994892798	0.05518579065303112	1.4469773650790672	0.14790326316112262	0.19294210660794636	HMGXB4	0.8300222441421502	Not significant
ENSG00000100284	2837.4286433553707	0.741848045984137	0.10459639549138809	7.092481939735837	1.3172783648267178e-12	1.294519654224218e-11	TOM1	11.880322441033714	Not significant
ENSG00000100285	114.18444515568083	-0.044211964311630686	0.1836080701492152	-0.24079532166369572	0.8097137557268221	0.8438486140559875	NEFH	0.09166848270046841	Not significant
ENSG00000100288	33.094505774901634	-0.08384229026419915	0.14043918456915536	-0.5970006912345276	0.5505069191069307	0.611470670209816	CHKB	0.25923721817983025	Not significant
ENSG00000100290	518.8078859606384	2.5280797699335325	0.17766452069659489	14.229513917699077	6.009804787959472e-46	6.743547317980342e-43	BIK	45.22113963463435	Upregulated
ENSG00000100292	1976.1307316605064	-0.3976955035831286	0.21369709041803353	-1.8610244192148708	0.06274072834412173	0.08874474258146334	HMOX1	1.202450443974312	Not significant
ENSG00000100294	562.5683985746334	0.7533676792074804	0.10423825984793424	7.227362393678816	4.924647136771521e-13	5.184214892040161e-12	MCAT	12.307624882332483	Not significant
ENSG00000100296	1540.716411354949	-0.2046241994805515	0.049543187491404427	-4.13021870092741	3.624183005344687e-05	9.242892883923647e-05	THOC5	4.4407898804751715	Not significant
ENSG00000100297	1986.541591360149	0.2412846359139853	0.0864766517535614	2.7901708845248905	0.005268022884014645	0.009096063014253726	MCM5	2.278352347153743	Not significant
ENSG00000100298	45.643654166744774	0.45208367563201723	0.1768889680757724	2.5557482784249275	0.010595973985777813	0.017327253167256963	APOBEC3H	1.9748591166117841	Not significant
ENSG00000100299	2169.306954176634	0.3490021073957644	0.12549832831720412	2.780930328519133	0.005420336847745551	0.00933945944185431	ARSA	2.2659737233192887	Not significant
ENSG00000100300	5173.957449777591	1.9140027339633412	0.15820869821461872	12.097961462061285	1.082663814677882e-33	2.633166396959428e-31	TSPO	32.965506378181885	Not significant
ENSG00000100302	287.4957792196564	2.1041843159965716	0.22599381984280867	9.310804682447287	1.268674932761738e-20	4.643218590089884e-19	RASD2	19.89664964109884	Upregulated
ENSG00000100304	2622.209243891501	1.5467245335403887	0.12175412379224175	12.70367265900317	5.641856552158556e-37	1.9616178992476916e-34	TTLL12	36.24857796025757	Not significant
ENSG00000100307	1795.5313527561132	-0.009992442384282974	0.13191696614099122	-0.07574796992831972	0.9396196111080194	0.9520769084190194	CBX7	0.0270479274977569	Not significant
ENSG00000100311	1362.0797285115696	0.929722432061732	0.14839782088284278	6.265067954035052	3.726628586082276e-10	2.3863956751239185e-09	PDGFB	9.428683888988266	Not significant
ENSG00000100312	7.122085216305401	-0.746937974874508	0.2725870458449684	-2.740181480595093	0.0061405268136573606	0.010475815129367353	ACR	2.211794367873535	Not significant
ENSG00000100314	179.33460027682918	0.154054104262285	0.24700370494814372	0.6236914717316784	0.5328302249384762	0.594465773295877	CABP7	0.27341114766717306	Not significant
ENSG00000100316	80987.94651172405	0.10414360291871647	0.14247038843823437	0.7309842000175788	0.46478880375597	0.5285384254794148	RPL3	0.3327443421615413	Not significant
ENSG00000100319	293.6590268119528	0.30914417061253846	0.08716399176272538	3.5466958816443306	0.0003900946219825436	0.0008253589747813217	ZMAT5	3.4088300370232636	Not significant
ENSG00000100320	6120.036068810275	-0.06741953078018313	0.07612464224556305	-0.8856466026165489	0.3758079906604261	0.43978175195275077	RBFOX2	0.4250339899011778	Not significant
ENSG00000100321	1032.6151255235266	-0.326618347066296	0.1696661820697112	-1.9250645183499056	0.05422128719216087	0.07767113651863769	SYNGR1	1.2658301766519349	Not significant
ENSG00000100324	1256.4403269216423	0.25014074076779336	0.09810963158638969	2.5496043224617946	0.01078452399701118	0.0176157453444199	TAB1	1.9671990188538357	Not significant
ENSG00000100325	2566.4464027548825	0.45789826786552623	0.08734378624325095	5.242482465670625	1.5843045169177188e-07	6.342356491466927e-07	ASCC2	6.800161339598543	Not significant
ENSG00000100330	655.1572252640746	-0.6249590891274825	0.07675370006902998	-8.142396895073633	3.87528471233375e-16	6.872505632806822e-15	MTMR3	15.411696384911684	Not significant
ENSG00000100335	1888.559278487536	-0.001745491932733431	0.05867537897307495	-0.02974828562307889	0.9762678025854792	0.9814561696819506	MIEF1	0.010431033530373966	Not significant
ENSG00000100336	646.1869317784957	0.4017471200959827	0.16257647964659763	2.4711269488014795	0.013468799604550698	0.021590310846619384	APOL4	1.8706711086831298	Not significant
ENSG00000100341	2.0759851087289016	0.8263426723897017	0.40560918401670265	2.0372878745163563	0.041621202227670635	0.061002256022815254	PNPLA5	1.380685379354989	Not significant
ENSG00000100342	9548.75990992173	2.4946949856360123	0.17828129819537455	13.993026811495005	1.7193570951433015e-44	1.5158589018109837e-41	APOL1	43.764633914852034	Upregulated
ENSG00000100344	138.03710853004964	0.6701216025466953	0.22171992760113096	3.022378772160834	0.002507965147883487	0.00459131800516532	PNPLA3	2.600678503003623	Not significant
ENSG00000100345	68006.55923481469	0.4256392011741031	0.10191955529192542	4.176227024882087	2.96384028838681e-05	7.68261262761766e-05	MYH9	4.52814520276461	Not significant
ENSG00000100346	100.60923812121604	-0.3265301078502723	0.24871571319636174	-1.3128648112090766	0.18922850612368802	0.2404846921243462	CACNA1I	0.7230134391832665	Not significant
ENSG00000100347	1620.5063281837529	0.21138836767700164	0.0802763684558253	2.633257728808759	0.008457014641236785	0.014075638041637762	SAMM50	2.0727829175342123	Not significant
ENSG00000100348	1867.041761879408	0.6957382750494443	0.13149224321901595	5.29109746717614	1.215845448747644e-07	4.96474414817374e-07	TXN2	6.9151216265615485	Not significant
ENSG00000100350	568.1324775216106	-0.15826520465949795	0.1060264719876353	-1.4926951891595022	0.13551699325084757	0.17834377307764276	FOXRED2	0.8680062427058969	Not significant
ENSG00000100351	395.7815313096607	-0.7190855826960961	0.16188213369401167	-4.442031781316313	8.911339368028059e-06	2.5495198891944217e-05	GRAP2	5.050057016902679	Not significant
ENSG00000100353	8822.472873647846	0.13990247174614842	0.07071662093930002	1.9783534604436832	0.047888846047344634	0.0693647863360177	EIF3D	1.3197656277999188	Not significant
ENSG00000100354	8435.15487110807	-1.0109586849069996	0.14323439009522554	-7.058072326309979	1.6882818638876646e-12	1.6264166279777908e-11	TNRC6B	11.772555044847824	Not significant
ENSG00000100359	93.92442062152557	-0.21710017427005326	0.1437743848182261	-1.5100059342596592	0.1310419099639037	0.17298008605790743	SGSM3	0.8825897856024373	Not significant
ENSG00000100360	935.3333953979378	-0.020688732429583603	0.07519047715712478	-0.2751509660771346	0.7832002568249552	0.8212590918350541	IFT27	0.10612717879219825	Not significant
ENSG00000100362	9.277943992573011	0.962630043297004	0.3180162140747338	3.0269841621056024	0.00247006899941229	0.004527649773119866	PVALB	2.607290914900063	Not significant
ENSG00000100364	3792.7127588115104	0.6022155267152968	0.10143487364672127	5.936967288121253	2.9034256858987353e-09	1.5895756593944595e-08	KIAA0930	8.537089285393405	Not significant
ENSG00000100365	679.0659192436201	-0.15281914227700705	0.15080042092700172	-1.0133867089865918	0.31087548534273934	0.3726369774051744	NCF4	0.5074135236954407	Not significant
ENSG00000100368	1420.9397820334257	-0.2623890793661968	0.17214448820472492	-1.5242374711071054	0.12744940073349514	0.16876124585673236	CSF2RB	0.8946622022405992	Not significant
ENSG00000100372	859.8474724251629	0.26915618644397493	0.058677609535640114	4.587033939760149	4.4958761547812466e-06	1.3642925477188673e-05	SLC25A17	5.347185660525273	Not significant
ENSG00000100373	21.74367267669346	1.464142788149595	0.298098588673917	4.911605904150007	9.033347473467749e-07	3.128907194191453e-06	UPK3A	6.044151284032244	Not significant
ENSG00000100376	1866.1240819489992	-0.12626267477255187	0.11272603454755266	-1.1200844177596692	0.26267779014601556	0.32143019944149315	FAM118A	0.5805766459988345	Not significant
ENSG00000100379	585.1423949379011	1.0910017414899562	0.13435459089923948	8.120316054612257	4.649712082230602e-16	8.134854178734559e-15	KCTD17	15.332573938501397	Not significant
ENSG00000100380	9470.88265367869	-0.04720325662434928	0.05532636642565381	-0.8531783248007049	0.39356042146416914	0.4577569055910516	ST13	0.4049885830150352	Not significant
ENSG00000100385	530.9523580243484	0.04447203015013471	0.18655860123978477	0.23838102266308578	0.8115855849526555	0.8454037913851616	IL2RB	0.09066567532907463	Not significant
ENSG00000100387	1798.5157783512798	0.7139182197801965	0.09570763856703707	7.459365108879398	8.694038434471588e-14	1.0461663796898153e-12	RBX1	13.060778444218561	Not significant
ENSG00000100393	6928.330009852365	-0.499421631250045	0.09722632612293723	-5.136691379437236	2.7961758411403693e-07	1.068933748577486e-06	EP300	6.553435520896424	Not significant
ENSG00000100395	1252.4424184444458	0.3296202625248924	0.06572393646677789	5.0152239845145115	5.297171925937428e-07	1.9183743294020587e-06	L3MBTL2	6.275955931298079	Not significant
ENSG00000100399	109.11949100892834	0.4483773763435757	0.18298496611259069	2.4503508996891528	0.014271705610468125	0.02278415085688522	CHADL	1.8455241212826834	Not significant
ENSG00000100401	4104.512254526873	0.961699816377684	0.10566397535865238	9.101491905007476	8.909936844414515e-20	2.856502609626191e-18	RANGAP1	19.050125374326704	Not significant
ENSG00000100403	5516.249377673669	-0.1393574995312405	0.06725412950334425	-2.0721032382749205	0.0382558144099673	0.05644341717864225	ZC3H7B	1.4173025481114718	Not significant
ENSG00000100410	935.977509034139	0.558843053412018	0.0740063577865424	7.551284377808418	4.309866166759861e-14	5.435165067312078e-13	PHF5A	13.365536215672243	Not significant
ENSG00000100412	3681.9282307297717	-0.456035166330382	0.12363785507534496	-3.6884752331919217	0.0002256019812303458	0.0004975841419390053	ACO2	3.646657090709846	Not significant
ENSG00000100413	696.74820757673	-0.08135913346781286	0.08559937238371428	-0.950464135450739	0.34187646898175605	0.4050374349475023	POLR3H	0.46613079023313375	Not significant
ENSG00000100416	1641.2547211210954	-0.42769685838571647	0.0909414335357858	-4.702992263888342	2.5637613719670428e-06	8.153699204892864e-06	TRMU	5.591122400237783	Not significant
ENSG00000100417	747.6855049871697	-0.176809097809511	0.13719626971072446	-1.2887310870937627	0.19749159102737746	0.24977725829863157	PMM1	0.7044513914205881	Not significant
ENSG00000100418	1763.970530707093	0.43073395096965916	0.07330477832821046	5.875932794464183	4.204688944887729e-09	2.2377266636520098e-08	DESI1	8.376266126980347	Not significant
ENSG00000100422	3975.6589401149067	-0.4836389136669264	0.06673396800949172	-7.247267442543464	4.2526374901560013e-13	4.52795380987669e-12	CERK	12.371341636504152	Not significant
ENSG00000100425	2545.8560980908974	-0.2540341385994534	0.0850331581643625	-2.9874715238545546	0.002812954987473779	0.0050991780599778025	BRD1	2.550837217300907	Not significant
ENSG00000100426	1692.86845413593	-0.24907213452683416	0.08117322858683583	-3.0684024630163242	0.002152065682043082	0.0039920268580489575	ZBED4	2.6671444779342903	Not significant
ENSG00000100427	34.81194628672134	0.9090033907283729	0.2695496069367564	3.3723046420232756	0.0007454194737725567	0.0014974508792406991	MLC1	3.127599265671943	Not significant
ENSG00000100429	55.53880133307334	0.2506777570877822	0.14759726017023792	1.698390314282608	0.08943411894943527	0.12256200407393118	HDAC10	1.0484967670580916	Not significant
ENSG00000100433	222.60509196271852	-1.24641380032733	0.26800883149010707	-4.650644508232702	3.3089928669327804e-06	1.0298259948701792e-05	KCNK10	5.480304169030861	Not significant
ENSG00000100439	1634.2297010824648	0.8698475245868084	0.11135723274256513	7.811324897033996	5.658992926212877e-15	8.300528780540172e-14	ABHD4	14.247260848935962	Not significant
ENSG00000100441	4393.914305704601	-0.3763134974107129	0.07847185180988318	-4.795522072327569	1.622517021861048e-06	5.351982642758294e-06	KHNYN	5.789810738310923	Not significant
ENSG00000100442	1072.722992964949	0.5073980502591268	0.0784410804683913	6.468524492897423	9.89644785525654e-11	7.024258532342235e-10	FKBP3	10.004520659310064	Not significant
ENSG00000100445	189.20253723171595	-0.3037929829201798	0.09840787121761742	-3.087080120332828	0.002021331076246308	0.003767636586244062	SDR39U1	2.6943625470433834	Not significant
ENSG00000100448	162.9836497689818	-1.0386505429256694	0.2798098059238348	-3.7119876463814627	0.00020563802618975058	0.00045700218891971394	CTSG	3.686896573347182	Not significant
ENSG00000100450	154.89178088117438	0.017857569676682006	0.20750335036566656	0.08605918721414878	0.9314193670966093	0.9454171787647005	GZMH	0.030854735980545712	Not significant
ENSG00000100453	165.95947360389178	0.4330552887807212	0.22491490702433373	1.9254183482550074	0.054177041957391904	0.07762352115616684	GZMB	1.2661847109427966	Not significant
ENSG00000100461	3231.937238863572	-0.07211787947275437	0.045007661533324216	-1.6023467342189601	0.10907895659113082	0.14678640041476496	RBM23	0.9622590250105835	Not significant
ENSG00000100462	766.4368196821956	0.5354781388556717	0.06258206039860488	8.55641593525433	1.164306698370073e-17	2.6799137674558154e-16	PRMT5	16.933932603994595	Not significant
ENSG00000100473	264.604534559571	-2.1006264498233076	0.24788819492522765	-8.474088289912052	2.3692769616095365e-17	5.153125204783526e-16	COCH	16.625384168543555	Downregulated
ENSG00000100478	971.3318209350966	-0.641162257949139	0.08245584637187929	-7.77582531937724	7.49570820605278e-15	1.0770608426927761e-13	AP4S1	14.125187328065806	Not significant
ENSG00000100479	265.40547140535546	-0.18896178843553305	0.1073945239142863	-1.759510462436122	0.07849084476556682	0.10888286330155279	POLE2	1.10518099675375	Not significant
ENSG00000100483	472.30020045464084	-0.14673236011334315	0.0730160710517526	-2.0095899162985864	0.04447460937582248	0.06479963448335914	VCPKMT	1.3518878576716888	Not significant
ENSG00000100485	3880.872292512247	-0.681845772913321	0.07975776871804517	-8.548957473017342	1.2420526733692452e-17	2.844277578366715e-16	SOS2	16.90585998606883	Not significant
ENSG00000100490	633.2300004659108	-0.9176824766191733	0.1179199622708804	-7.782248729957313	7.124661458810168e-15	1.030040367626283e-13	CDKL1	14.147235767117866	Not significant
ENSG00000100503	5262.846023161259	-0.5917237930775183	0.13319592441599068	-4.442506748400776	8.891684373166495e-06	2.5443389409526845e-05	NIN	5.0510159617878205	Not significant
ENSG00000100504	1766.5687640651543	0.41835503266756535	0.1468213558713124	2.8494154013551665	0.0043799652273726845	0.007678703330936872	PYGL	2.358529337354373	Not significant
ENSG00000100505	202.6404493805816	-0.8043037553541981	0.18830201776388347	-4.2713496377013564	1.9429350969465448e-05	5.216803981207571e-05	TRIM9	4.7115417066100775	Not significant
ENSG00000100519	3419.1808332481314	0.25320068174285	0.05810251638631126	4.357826433185313	1.3136048976353612e-05	3.638854345848233e-05	PSMC6	4.8815352410010915	Not significant
ENSG00000100522	1016.5877968010321	0.10231924832147396	0.10780164888001788	0.9491436298470186	0.3425475668011518	0.40568649175077875	GNPNAT1	0.46527911303318703	Not significant
ENSG00000100523	2259.9570260350492	-0.7007080815552313	0.11678768231991656	-5.999845768287287	1.975050345149369e-09	1.1125178053703895e-08	DDHD1	8.704421829484666	Not significant
ENSG00000100526	217.77711599831966	1.2373280172510281	0.16111035322746217	7.680003131171328	1.590847009868686e-14	2.1625357536133468e-13	CDKN3	13.798371584001803	Not significant
ENSG00000100528	3478.2905531100732	0.4895822295381031	0.08453169206250302	5.791700338567745	6.9677379977460155e-09	3.566360775707197e-08	CNIH1	8.156908188119857	Not significant
ENSG00000100532	563.2551382649103	0.05464925738238119	0.06642809646030881	0.8226828750848588	0.41068835622623917	0.47499310165858977	CGRRF1	0.3864876100228447	Not significant
ENSG00000100554	2794.005823643	0.5363986474204395	0.07043348190406283	7.615676989404926	2.623129272893336e-14	3.430705654603703e-13	ATP6V1D	13.581180306008653	Not significant
ENSG00000100557	1523.2824090285308	-0.7273103383694474	0.2417647192951892	-3.0083394321957213	0.002626795696067019	0.004788088204468023	CCDC198	2.5805737039635037	Not significant
ENSG00000100558	1735.6146768136991	2.269714025481205	0.20236412472521695	11.215990129491427	3.4035584450517896e-29	4.746906427940592e-27	PLEK2	28.468066787399458	Upregulated
ENSG00000100564	553.8280355253509	-0.09574817819923234	0.060446676874840705	-1.5840106214190401	0.11319130205456641	0.15174394669368357	PIGH	0.9461869443035584	Not significant
ENSG00000100565	83.75641957679544	-2.9742036414284074	0.24623646930495	-12.078648015964783	1.3695303405192242e-33	3.2198310462911974e-31	LRRC74A	32.86342834196123	Downregulated
ENSG00000100567	3392.526240597476	0.3356452921600849	0.07267297851338844	4.6185707401307265	3.863922557446047e-06	1.1879294134518102e-05	PSMA3	5.4129715865036685	Not significant
ENSG00000100568	1761.7447220949969	-0.05560455928187966	0.05529734175268723	-1.0055557377525748	0.3146293247681718	0.3766428005347374	VTI1B	0.5022008017652533	Not significant
ENSG00000100575	604.1487804358903	0.6246381109056279	0.10756383864048577	5.80713852164924	6.354955822909855e-09	3.279917195156862e-08	TIMM9	8.196887464139582	Not significant
ENSG00000100577	808.228138784358	-0.28025152482845006	0.09550345620326804	-2.934464740542658	0.0033412351277966428	0.00598192191788722	GSTZ1	2.47609296132339	Not significant
ENSG00000100578	1773.1152914223646	-0.559101978691065	0.10261309701790607	-5.448641498399579	5.075600285968637e-08	2.2280833761789237e-07	KIAA0586	7.294512586820321	Not significant
ENSG00000100580	2397.745426755012	-0.3539004174381826	0.08457030088126166	-4.184689113676747	2.855566350072396e-05	7.424562738204979e-05	TMED8	4.5443077443993865	Not significant
ENSG00000100583	121.14791510819686	-0.5701162543862395	0.13467622185267705	-4.233236175944201	2.3035237338716123e-05	6.108253600553695e-05	SAMD15	4.637607308726529	Not significant
ENSG00000100591	3107.7257892585894	0.829568539798793	0.0761970727865634	10.887144472367174	1.3273710801114038e-27	1.437170284369742e-25	AHSA1	26.877007648713604	Not significant
ENSG00000100592	2883.8112334669026	-0.26345330092100944	0.08236644928088721	-3.198551148205713	0.0013812002938739275	0.002647948623816392	DAAM1	2.8597433379190127	Not significant
ENSG00000100593	3.1366953989413386	0.9389636157718266	0.3070865835358775	3.057651053850504	0.0022307917763233205	0.0041253521455028455	ISM2	2.651540965177422	Not significant
ENSG00000100596	5620.947941286644	0.3397531213254167	0.08356758003631365	4.065609189326525	4.790715801563482e-05	0.00011945215926205354	SPTLC2	4.319599591920743	Not significant
ENSG00000100599	1436.1894156423393	0.3158696024676604	0.12062105920484029	2.6186936555684395	0.008826717509051656	0.014646032493930376	RIN3	2.0542007723843656	Not significant
ENSG00000100600	7962.810089263508	0.3919472941697294	0.12347166179602673	3.1743906939328332	0.0015015143253258017	0.0028596190892603564	LGMN	2.8234705200215973	Not significant
ENSG00000100601	552.2714315303774	0.060532063976695916	0.04921609776719248	1.2299240842504722	0.2187255344128777	0.2734456873552263	ALKBH1	0.6601005136825971	Not significant
ENSG00000100603	2369.8889110504465	0.2613501142102507	0.04716067056622858	5.541696313313272	2.995554917125533e-08	1.3709751526135632e-07	SNW1	7.52352271413539	Not significant
ENSG00000100604	5472.415739885872	-0.2958886918297015	0.3094556654371143	-0.9561585870846828	0.33899211903851956	0.40204470203871795	CHGA	0.469810398250806	Not significant
ENSG00000100605	4079.064584587718	0.5115762234159652	0.13169929149125234	3.884426541884205	0.00010257169792702999	0.0002406810451049534	ITPK1	3.9889724553033155	Not significant
ENSG00000100612	2719.868390937123	0.5346477484997193	0.09750758435552416	5.483140127339536	4.1784178360312426e-08	1.8628936734742146e-07	DHRS7	7.3789881333338485	Not significant
ENSG00000100614	4666.5424281673195	-0.4170492110532436	0.07986101764219705	-5.222187537375966	1.768217580302098e-07	7.021106512359272e-07	PPM1A	6.752464295821495	Not significant
ENSG00000100625	414.16783086544245	0.6402591732317663	0.18371249998784567	3.4851149120181018	0.0004919257332598716	0.0010202628566480312	SIX4	3.3081004583505123	Not significant
ENSG00000100626	573.6442855588691	-0.8479621814026849	0.18160748649352274	-4.669202783294556	3.0237080492002757e-06	9.482723356737344e-06	GALNT16	5.5194601439718465	Not significant
ENSG00000100628	298.6883394161138	-0.4159115846508108	0.24717365506415934	-1.6826695569268975	0.0924390782106267	0.1262944397546853	ASB2	1.0341443938942947	Not significant
ENSG00000100629	726.8322538498546	-0.7552641952256922	0.16033221330329012	-4.710620402881906	2.469638462839298e-06	7.880242369760344e-06	CEP128	5.607366619649711	Not significant
ENSG00000100632	1926.2062576051035	1.1267840929469803	0.11286509553892815	9.983459346457938	1.8007670758304015e-23	1.0634865079892175e-21	ERH	22.74454245832067	Not significant
ENSG00000100644	11127.182482274457	0.1955842865252527	0.12452070047863972	1.570696966636509	0.11625305412888255	0.1554280163683706	HIF1A	0.9345956287700731	Not significant
ENSG00000100647	6109.055824376331	0.16253974318126088	0.07704144033442002	2.1097703064183566	0.03487814528919099	0.05185508881046548	SUSD6	1.4574466175492822	Not significant
ENSG00000100650	12256.117738620986	-0.34261315496773403	0.05859826817535145	-5.846813662521336	5.010782629262496e-09	2.6321136288110222e-08	SRSF5	8.300094436802409	Not significant
ENSG00000100652	113.77463561792209	-1.6955195083289356	0.2484712667897805	-6.823805143487406	8.866012284793358e-12	7.578475736232993e-11	SLC10A1	11.052271671275545	Not significant
ENSG00000100664	10176.427842287072	-0.15586200210012097	0.059771302863117916	-2.607639362606167	0.00911689502410959	0.015089990986299864	EIF5	2.040153045826962	Not significant
ENSG00000100665	2044.6870954889243	0.0032664066679151393	0.3079414813777941	0.010607231780858357	0.9915368122331171	0.993468534247371	SERPINA4	0.0036911573508329257	Not significant
ENSG00000100678	84.52238823836444	-0.9653179585725787	0.19014309231013377	-5.076797410016307	3.8384976535817474e-07	1.428502124732753e-06	SLC8A3	6.415838720535005	Not significant
ENSG00000100697	8643.505202056627	-0.7756000064689156	0.11029738153594196	-7.03189863320713	2.0374180662268062e-12	1.9329631968822038e-11	DICER1	11.69091984717746	Not significant
ENSG00000100711	1224.6615926839986	0.33275362609396886	0.06835682402613537	4.867891843054977	1.1279502934434536e-06	3.826907771295368e-06	ZFYVE21	5.947710038436782	Not significant
ENSG00000100714	2511.680687898607	0.06802308718633004	0.06503265182242987	1.0459835987015489	0.2955686048633696	0.356539694576322	MTHFD1	0.5293416983513275	Not significant
ENSG00000100721	70.84957514479477	0.2010766940031775	0.4406832787555609	0.45628392021361697	0.6481858253279781	0.7018186926926672	TCL1A	0.18830047044844261	Not significant
ENSG00000100722	3355.0132020739657	-0.6530207261927872	0.0806706394414875	-8.09489959065516	5.731160680469098e-16	9.910993524207366e-15	ZC3H14	15.241757415366566	Not significant
ENSG00000100726	1403.4885843573816	0.7615049392814366	0.15311290964242497	4.973486174744057	6.575946566515124e-07	2.3397782781924525e-06	TELO2	6.182041724355158	Not significant
ENSG00000100731	7942.809391970286	-0.759591661750535	0.12250395580548422	-6.200548029294985	5.626688516421772e-10	3.496989746132625e-09	PCNX1	9.249747125959116	Not significant
ENSG00000100739	139.30551269508322	-0.478435507828275	0.19955653826568334	-2.3974935223184763	0.016507672850934563	0.026072195265397995	BDKRB1	1.782314146557508	Not significant
ENSG00000100744	1687.1027649302405	0.6971285629470289	0.15219127321763395	4.580607995506635	4.636261328979077e-06	1.4028405609753938e-05	GSKIP	5.333832092437755	Not significant
ENSG00000100749	667.4405751837579	-0.08501066053814935	0.09321000741114209	-0.9120336206301748	0.36175101939078985	0.42550021034811375	VRK1	0.44159023639366257	Not significant
ENSG00000100764	983.6406352884152	0.08223174820754073	0.06838056688195984	1.2025602003196483	0.22914655694438257	0.28501596738696167	PSMC1	0.6398866638884912	Not significant
ENSG00000100767	1539.1945875556125	-0.57741282231635	0.12982926989502813	-4.447478005408257	8.68843520972192e-06	2.492825564704734e-05	PAPLN	5.061058433099747	Not significant
ENSG00000100784	1205.0447123240363	-1.426159993632354	0.13106181775004905	-10.88158258534317	1.410918159153176e-27	1.517643820342279e-25	RPS6KA5	26.850498176932394	Not significant
ENSG00000100796	4852.837265499468	-0.2628982499823428	0.052539335723890024	-5.0038365799665225	5.620040561190696e-07	2.0229851457211073e-06	PPP4R3A	6.250260550011414	Not significant
ENSG00000100802	443.678631319248	0.07389392755825232	0.06731414357117012	1.0977474218345435	0.27231479612682213	0.33173101024879625	C14orf93	0.5649287607839598	Not significant
ENSG00000100804	3321.154837508859	0.9086757987241469	0.08505355949096843	10.68357167133771	1.2150495404410976e-26	1.144836372340799e-24	PSMB5	25.91540601449235	Not significant
ENSG00000100811	5050.4481219575455	0.19603967511494141	0.04358854493562858	4.497504456834982	6.8755720205176045e-06	2.0081681365179555e-05	YY1	5.162691164403876	Not significant
ENSG00000100813	8216.54094881654	-0.010693678612297057	0.05417668884351007	-0.19738523783145662	0.8435260808791638	0.8723954643284911	ACIN1	0.07390148496958446	Not significant
ENSG00000100814	1395.1893244632824	0.22093710375637643	0.05985929503088723	3.690940624048003	0.00022342629270273172	0.0004932330818450008	CCNB1IP1	3.650865720639361	Not significant
ENSG00000100815	6739.707123706157	-0.9334305125062018	0.11813770538435542	-7.901207404268857	2.7621459686038788e-15	4.257654410300053e-14	TRIP11	14.558753374387322	Not significant
ENSG00000100823	3803.24086136831	0.6704934547531272	0.09593475231999635	6.989057026140584	2.767399284894703e-12	2.566341801161181e-11	APEX1	11.557928175620113	Not significant
ENSG00000100836	794.5524396517594	-0.2946180624964762	0.09036729692430451	-3.2602287832429115	0.0011132237823945352	0.0021701841816466473	PABPN1	2.9534175241737968	Not significant
ENSG00000100842	349.5018177490967	0.42346521634878015	0.14059378253836047	3.0119768364098127	0.0025955240230380425	0.004736332497983229	EFS	2.585774947126269	Not significant
ENSG00000100852	8278.15233451785	-0.7367127042708281	0.16922352486040063	-4.353488706009241	1.3398800125168667e-05	3.705195249130881e-05	ARHGAP5	4.8729340913628025	Not significant
ENSG00000100865	1062.9536309721261	0.2707989941535816	0.0707173210917377	3.8293163538009156	0.00012849973388376609	0.00029625444134061637	CINP	3.8910977717329325	Not significant
ENSG00000100867	352.3287525659972	-0.9199225976712677	0.26805021223159914	-3.431904007882082	0.0005993596635719203	0.0012242598696732801	DHRS2	3.222312488079716	Not significant
ENSG00000100883	3426.1174448467104	-0.1389033510385793	0.0657027870618723	-2.11411657328591	0.03450531199450786	0.05136109812755411	SRP54	1.4621140413812816	Not significant
ENSG00000100884	88.29890828807032	-2.803885382070168	0.2946537197302396	-9.51586623320816	1.802052047256423e-21	7.683153167283602e-20	CPNE6	20.74423266978879	Downregulated
ENSG00000100888	6595.756042205833	-0.30079407129554336	0.07360716951864693	-4.086477896957349	4.3797118886619774e-05	0.00011000973512770613	CHD8	4.358554457824611	Not significant
ENSG00000100889	3545.936426248248	-1.5640073233759815	0.22088010408999836	-7.080797656355329	1.433270519593231e-12	1.3998700710852028e-11	PCK2	11.843671831878549	Not significant
ENSG00000100890	343.7394179188633	-0.29977855854005125	0.10777255644540217	-2.7815852980338254	0.005409411342923431	0.009321284965196693	PRORP	2.266849992643827	Not significant
ENSG00000100897	3734.6298177390186	-0.4463847723021606	0.09242976381579031	-4.829448371109027	1.3691180646084897e-06	4.575961080818464e-06	DCAF11	5.863559099274999	Not significant
ENSG00000100902	385.7732564381326	-0.14433828783966085	0.10873157452542251	-1.3274735371914728	0.18435208805133352	0.23499512783410198	PSMA6	0.7343519390232214	Not significant
ENSG00000100906	7684.324118920556	-0.1010855300695657	0.09786991397167046	-1.0328560225242054	0.3016712818344867	0.36303532150760065	NFKBIA	0.5204660313379331	Not significant
ENSG00000100908	321.4350750846024	0.6225726820512887	0.12632115534150726	4.928491038323496	8.286713488255047e-07	2.888939544853327e-06	EMC9	6.081617676556432	Not significant
ENSG00000100911	4708.340313867718	0.8186924354690752	0.13487169069523533	6.070157727310209	1.277846844157776e-09	7.457429596898076e-09	PSME2	8.893521195256678	Not significant
ENSG00000100916	332.84115796267514	0.11112305662941581	0.0820133060757337	1.3549393622396009	0.17543687730347754	0.22476839024669718	BRMS1L	0.7558791115057382	Not significant
ENSG00000100918	685.7046309039928	0.720195800150938	0.15855529555478062	4.542237442344595	5.566029781453566e-06	1.6557571993126797e-05	REC8	5.254454474271048	Not significant
ENSG00000100926	176.43205848681055	0.48521378157732303	0.09453564139023649	5.1326015716590385	2.857644211064164e-07	1.0900688402121604e-06	TM9SF1	6.543991843701165	Not significant
ENSG00000100934	5627.371973030781	-0.14925475425499146	0.13102070738431318	-1.1391691987831642	0.25463258977808795	0.3127993884830872	SEC23A	0.5940860128779162	Not significant
ENSG00000100938	2616.9928203092527	0.2580187965965342	0.04684630900080387	5.507772161774937	3.6340331460631237e-08	1.6409318134939504e-07	GMPR2	7.439611115804357	Not significant
ENSG00000100941	4758.613607606171	0.11925886756682315	0.08015981321802496	1.4877637905973349	0.13681319797280614	0.17992373589948593	PNN	0.8638720054646765	Not significant
ENSG00000100949	1073.6889635255786	0.6024670376262394	0.09465945187331436	6.364573486359709	1.9583314584475102e-10	1.3201357286519727e-09	RABGGTA	9.708113799564632	Not significant
ENSG00000100968	1999.216507462925	0.33395948879211657	0.13714385411339594	2.435103570269986	0.014887527778594225	0.023694497968626223	NFATC4	1.8271774151596156	Not significant
ENSG00000100979	5875.347355627218	-0.36288038700164105	0.16108757763634596	-2.2526900728549095	0.024278697310788782	0.03718360404591816	PLTP	1.6147746193230426	Not significant
ENSG00000100982	1722.5136176198666	0.5578787562860329	0.1169070482171033	4.771985648376128	1.824185055451111e-06	5.962506756552946e-06	PCIF1	5.738931106531392	Not significant
ENSG00000100983	2050.15722545716	0.854873764334774	0.09560014590235662	8.942180540267364	3.81565560365137e-19	1.0984638394371746e-17	GSS	18.418430831081036	Not significant
ENSG00000100985	1502.0071595486638	1.428181345528882	0.2887739922244483	4.945671646284665	7.588177307927823e-07	2.665363475007203e-06	MMP9	6.119862529792469	Not significant
ENSG00000100987	19.08872060086096	-0.3170067927671396	0.2625673228248214	-1.2073352820778802	0.22730304827177927	0.2829154233815082	VSX1	0.6433947400834927	Not significant
ENSG00000100991	5499.622050028141	0.12784884841927005	0.04986420508667325	2.5639403695906715	0.010349132303513987	0.016953923952786932	TRPC4AP	1.985096060988978	Not significant
ENSG00000100994	11059.015749190805	1.7711176167451155	0.12017996114101549	14.737212426512105	3.718182127476831e-49	6.7990402962142996e-46	PYGB	48.42966934102432	Not significant
ENSG00000100997	3400.525715684027	0.19333775831447014	0.10838832456262523	1.7837507784591904	0.07446417095940655	0.10374594487704433	ABHD12	1.1280526413123362	Not significant
ENSG00000101000	893.0267755865246	0.7165314871889142	0.11908532049313864	6.016958968760544	1.7772410571663095e-09	1.0097347005111052e-08	PROCR	8.750253662404603	Not significant
ENSG00000101003	292.03023082891	0.9902497510975881	0.1483779548717606	6.6738334003419615	2.4920650915596523e-11	1.9781067154418513e-10	GINS1	10.603440618298588	Not significant
ENSG00000101004	1138.2144320034688	-0.2665674490858313	0.11113546354005058	-2.3985813402376888	0.016458720559460353	0.02599737503476586	NINL	1.7836039282709533	Not significant
ENSG00000101017	1260.7674932154107	0.2519957659030901	0.12440628712975332	2.025587064102825	0.04280711825335116	0.0625732189248121	CD40	1.368484007596498	Not significant
ENSG00000101019	1925.299997104163	-0.09154711337268961	0.0520073188263202	-1.7602736583751528	0.07836141822508048	0.10871917388877254	UQCC1	1.1058977125222116	Not significant
ENSG00000101040	4271.402141696766	0.06263542973480755	0.0850270207679828	0.736653232926081	0.4613332538208621	0.5250442684042231	ZMYND8	0.3359852394511571	Not significant
ENSG00000101049	803.4687365620871	-1.0527512550842881	0.20453507830223777	-5.147045014589902	2.646218430875468e-07	1.0165662649329568e-06	SGK2	6.577374310031904	Not significant
ENSG00000101052	1275.9126640696652	0.3223921031601993	0.07797480902792911	4.134567396564248	3.556238819481725e-05	9.079930857705523e-05	IFT52	4.44900908164434	Not significant
ENSG00000101057	782.2809457579573	0.9056493614211243	0.19611699050439663	4.617903625238534	3.876361962348825e-06	1.1913087009342434e-05	MYBL2	5.411575676690625	Not significant
ENSG00000101074	8.210998042062768	-0.24467053998942603	0.35700486425563344	-0.6853423145916288	0.4931279359512243	0.5560387442055417	R3HDML	0.3070403937661595	Not significant
ENSG00000101076	3778.824350158663	-0.4475914425001264	0.25242727299439244	-1.7731500926608252	0.07620383931634336	0.10596040089916085	HNF4A	1.1180231474018953	Not significant
ENSG00000101079	1811.3364196905247	0.33858865742399297	0.06380412869461521	5.306688835836549	1.1163450447574612e-07	4.5884272019451695e-07	NDRG3	6.952201551031518	Not significant
ENSG00000101082	236.10558396228902	-0.48904567858580933	0.1698778646620671	-2.878807545401239	0.003991818532965013	0.007042741016636242	SLA2	2.3988292098504127	Not significant
ENSG00000101084	113.67910949551474	0.574039696543138	0.17026018213755767	3.37154400598113	0.0007474809597165036	0.0015012867115419093	RAB5IF	3.1263998654722593	Not significant
ENSG00000101096	2340.2134763987165	-0.9683631542606866	0.11785085914230807	-8.21685273495853	2.089133501023365e-16	3.855876606075722e-15	NFATC2	15.680033806594492	Not significant
ENSG00000101098	35.10882674199526	-1.3756930671535694	0.21313046549219639	-6.454699303436464	1.0843398797461807e-10	7.633826970316331e-10	RIMS4	9.96483456949278	Not significant
ENSG00000101104	1241.5148112070228	-0.08701293759413978	0.14942962056456888	-0.5823004653655083	0.5603643120927017	0.6208497557704067	PABPC1L	0.2515295314068626	Not significant
ENSG00000101109	4791.743230497901	-0.2743503781035553	0.11344609557416517	-2.418332483943436	0.015591822834178494	0.024725363813485595	STK4	1.8071031086374718	Not significant
ENSG00000101115	437.54758352752526	0.9739004128442866	0.18598310492362008	5.236499375812927	1.6365079537202916e-07	6.532800023534786e-07	SALL4	6.786081879602271	Not significant
ENSG00000101126	6234.2283806809355	-0.11578162676912711	0.05188026859455968	-2.2317083142716867	0.025634247383925814	0.03907904841101665	ADNP	1.591179428830416	Not significant
ENSG00000101132	686.6482804116293	0.8137248947922415	0.09055614784899575	8.985860310104451	2.5671792114265584e-19	7.585085100332258e-18	PFDN4	18.59054381273995	Not significant
ENSG00000101134	354.0200907340942	0.31794967457166123	0.20172571350796276	1.5761484693378505	0.1149915910190326	0.1539499113778317	DOK5	0.9393339171034155	Not significant
ENSG00000101138	1469.5730632277412	0.158856329072719	0.04261264827400411	3.7279149620379135	0.00019307049791044418	0.00043105166965878855	CSTF1	3.7142840834114987	Not significant
ENSG00000101144	274.4561852724915	2.1078662242399973	0.23422516196504306	8.999315899948384	2.271284984812066e-19	6.805031082976187e-18	BMP7	18.643728370154438	Upregulated
ENSG00000101146	1277.7761527527832	0.49510180814822585	0.0626138847515898	7.907220740454935	2.631986898949669e-15	4.076112207495077e-14	RAE1	14.579716276808853	Not significant
ENSG00000101150	4766.399992898219	0.8447283645790087	0.07636348788680186	11.061940568131195	1.9190008739917752e-28	2.3865216914539526e-26	TPD52L2	27.716924827468947	Not significant
ENSG00000101152	5082.435417508466	0.17827581402808684	0.07804616246720668	2.284235488234217	0.022357694961555177	0.03450806913973684	DNAJC5	1.6505729734635848	Not significant
ENSG00000101158	2985.9854270318474	0.426199916908647	0.06568098972142077	6.488938712956832	8.644311867951166e-11	6.210520453208454e-10	NELFCD	10.063269573106819	Not significant
ENSG00000101160	10977.990377756083	0.9537264935423653	0.13140030606179584	7.25817558669795	3.923460466845785e-13	4.204668768593664e-12	CTSZ	12.40633071902448	Not significant
ENSG00000101161	5347.040904931431	0.5689836186480934	0.09497495261793602	5.990880784505292	2.087075942446808e-09	1.1704116184303377e-08	PRPF6	8.680461747970705	Not significant
ENSG00000101162	79.91761262874233	-1.766875793192863	0.19882606467982927	-8.886540082348223	6.304131688254288e-19	1.7614464613044182e-17	TUBB1	18.200374723360376	Not significant
ENSG00000101166	3536.1547005794473	0.644253421896275	0.12979338526061432	4.963684556055516	6.91682516301915e-07	2.450469947966285e-06	PRELID3B	6.1600932018687615	Not significant
ENSG00000101180	2.0060011626584897	-0.7064192993524102	0.3405243112360821	-2.0745047447219025	0.03803245856319156	0.056139038034617735	HRH3	1.4198455992290866	Not significant
ENSG00000101181	1229.7816501538807	0.42880166982299306	0.07409883570501508	5.786888089983462	7.170231250279894e-09	3.662411103753558e-08	MTG2	8.144466837484089	Not significant
ENSG00000101182	5190.2889446968275	0.8869159851824705	0.08526066952693677	10.402404650391155	2.4175407309039033e-25	1.934502770926864e-23	PSMA7	24.616626200157974	Not significant
ENSG00000101187	832.8444156022312	2.304331718747654	0.18012179496024683	12.793186517246422	1.7898187274503514e-37	6.903666422787402e-35	SLCO4A1	36.74719095206735	Upregulated
ENSG00000101188	244.71203652946042	1.9489475523221655	0.29463827246379354	6.614712800291961	3.72273781263292e-11	2.8517619133133854e-10	NTSR1	10.42913754947497	Not significant
ENSG00000101189	874.3338138047192	1.0005548405221785	0.08433440602019844	11.864135739362904	1.817697735822573e-32	3.8188669197034926e-30	MRGBP	31.74047833375337	Not significant
ENSG00000101190	523.6221583801849	0.08543768604218378	0.05758867178546387	1.48358493768473	0.13791906774960908	0.18121514298844205	TCFL5	0.8603756870803316	Not significant
ENSG00000101191	5744.577594104614	-0.186965847085323	0.05907442630500966	-3.1649202333339934	0.0015512547212770884	0.0029470735762233496	DIDO1	2.8093168837066114	Not significant
ENSG00000101193	3193.1351562963505	0.48238952596529866	0.0665044484185082	7.2534926224732	4.0615951346294853e-13	4.339516879180414e-12	GID8	12.391303369842971	Not significant
ENSG00000101194	1288.038496352782	1.8346395759668568	0.17736957648298704	10.34359788383907	4.474174649419178e-25	3.4354424695353596e-23	SLC17A9	24.349287067222267	Not significant
ENSG00000101197	128.97036059845007	2.4197268083378023	0.29231919890539676	8.277686916899695	1.2559090338003934e-16	2.428779507120761e-15	BIRC7	15.901041815653933	Upregulated
ENSG00000101198	69.95087164590929	2.106645396229755	0.24114036868018437	8.736178881038876	2.4112804128989496e-18	6.146088618773719e-17	NKAIN4	17.61775228166184	Upregulated
ENSG00000101199	4751.260919848628	0.5531399763063579	0.10674985260543132	5.181646276841929	2.1993600782363267e-07	8.577156854872347e-07	ARFGAP1	6.657703662322175	Not significant
ENSG00000101200	0.20185074841051784	0.17595828149064702	1.151525346400754	0.1528045231836434	0.8785524306436086		AVP	0.05623231537558539	Not significant
ENSG00000101203	6.295415327387601	-0.06532149274891441	0.30867879774470286	-0.2116163896781128	0.8324063217884778	0.8628141778497801	COL20A1	0.07966463015739997	Not significant
ENSG00000101204	2.2164890094637033	-0.31317221094912717	0.3428081842770003	-0.9135493996726568	0.36095366497590825	0.4247242390712492	CHRNA4	0.44254854417968176	Not significant
ENSG00000101210	912.3866618530691	1.8032001915870544	0.2431641501698283	7.415567592211603	1.2110502094714037e-13	1.422940764921993e-12	EEF1A2	12.916837850874836	Not significant
ENSG00000101213	1487.2682526803821	2.1132938904457075	0.22815409733153155	9.26257259967097	1.9956484185230335e-20	7.144971263184859e-19	PTK6	19.69991596773031	Upregulated
ENSG00000101216	999.2528485917342	0.23752810615679226	0.08715946245882308	2.7252130687360325	0.006426000315300063	0.010924709464790976	GMEB2	2.1920592574752766	Not significant
ENSG00000101220	872.8398373856587	0.8728227170401602	0.12576911937930813	6.939880960824787	3.9243047639149054e-12	3.553104250944557e-11	C20orf27	11.406237272406534	Not significant
ENSG00000101222	29.577538619267724	0.5299048384179846	0.23125569777189667	2.2914239239228	0.02193890720619168	0.03391045415390694	SPEF1	1.6587850087640683	Not significant
ENSG00000101224	1960.0168849085885	1.1901992605333	0.13154564038713845	9.047804678517258	1.4587140874468797e-19	4.51250826600422e-18	CDC25B	18.83602982285104	Not significant
ENSG00000101230	773.546439620785	0.925144095787908	0.20153103650080118	4.59057876072716	4.420186196328725e-06	1.3429749716008726e-05	ISM1	5.354559436004997	Not significant
ENSG00000101236	1702.7418245713493	0.30551942179285746	0.08892821970796301	3.4355733511383897	0.0005913013683992881	0.0012088501515780392	RNF24	3.2281911159483454	Not significant
ENSG00000101246	2721.3288497646977	0.5947552325747704	0.0951843627087305	6.248455267749755	4.1453190528265317e-10	2.6329948832645248e-09	ARFRP1	9.382442037478128	Not significant
ENSG00000101247	765.0522216105727	-0.33134161985798627	0.07973070181837309	-4.155759479112375	3.2420875604060365e-05	8.341237469117606e-05	NDUFAF5	4.489175260157564	Not significant
ENSG00000101251	4.889604187232999	-0.5931838508109616	0.21618254710002496	-2.7439025895855638	0.0060713550897000795	0.010367479801081601	SEL1L2	2.216714366206681	Not significant
ENSG00000101255	745.6955657632999	1.2306641441787016	0.16492211541966112	7.462092885767026	8.515881420728839e-14	1.0254782865956689e-12	TRIB3	13.069770394519022	Not significant
ENSG00000101265	3637.5714028903785	-0.6296230543710896	0.17040034362645287	-3.6949635251401403	0.00021991835525591162	0.00048617781022231086	RASSF2	3.6577385211909283	Not significant
ENSG00000101266	6028.33647103585	-0.07531075130402924	0.05320402335261779	-1.415508575449186	0.15691943588806037	0.20334452463688496	CSNK2A1	0.8043232617911821	Not significant
ENSG00000101276	540.1375736330193	1.1876445773378546	0.1980489117859712	5.996723570091241	2.0133835508195766e-09	1.1325597888921515e-08	SLC52A3	8.696073483860854	Not significant
ENSG00000101278	10.732310816965459	-0.05498458993572419	0.1900546157012254	-0.289309416310954	0.772344607113217	0.811737864918123	RPS10P5	0.11218888156241097	Not significant
ENSG00000101280	37.49077391319491	-0.5913139923549444	0.20671653937630996	-2.8605064410376344	0.004229649610994359	0.007432333010428639	ANGPT4	2.3736956085858436	Not significant
ENSG00000101282	11.604374896471791	-0.12197683485303684	0.2603278924594454	-0.4685507714930652	0.6393907721575958	0.6938632232056624	RSPO4	0.19423363586219639	Not significant
ENSG00000101290	4525.796908317987	-0.4564091024304518	0.06380549299852266	-7.153131822694629	8.482007814033634e-13	8.595340592529687e-12	CDS2	12.071501331783155	Not significant
ENSG00000101292	4.601296128366763	-1.0322628472602962	0.27138867408753253	-3.803632744553498	0.00014258952866647557	0.0003259679682049003	PROKR2	3.845912366555304	Not significant
ENSG00000101294	6314.06836448393	0.5955969061536184	0.12349172258128491	4.822970266380272	1.414360612902813e-06	4.714726364204826e-06	HM13	5.849439846390068	Not significant
ENSG00000101298	524.6604569095023	-0.1692477362857498	0.135096391918047	-1.252792423859994	0.2102812595459753	0.26403210361648716	SNPH	0.6771994303019455	Not significant
ENSG00000101306	271.10251747832154	-1.5971039446169084	0.3498649258554486	-4.564915847771415	4.996947454753382e-06	1.5006647794165692e-05	MYLK2	5.301295217343612	Not significant
ENSG00000101307	144.40441288407504	0.4610011089563742	0.211796375689229	2.1766241629781518	0.029508620812633172	0.04448276828167211	SIRPB1	1.530051088279107	Not significant
ENSG00000101310	3891.0434126737728	-0.1788098857900625	0.08533225560458015	-2.0954548139292943	0.036130581233961866	0.05356713181835876	SEC23B	1.4421250518648059	Not significant
ENSG00000101311	2541.3086044952192	1.7118636158296172	0.17256439058427236	9.920144069315525	3.402646755646645e-23	1.924346799768455e-21	FERMT1	22.468183134664507	Not significant
ENSG00000101323	7.6753093217064965	-1.1477104463048338	0.3283884746059866	-3.4949778541463794	0.0004741010913134807	0.0009866098663995435	HAO1	3.324129044995582	Not significant
ENSG00000101327	0.954649736344288	-0.10519065181389302	0.4747977670764611	-0.22154832880027675	0.8246655104282252	0.8566610330933837	PDYN	0.08372216833722378	Not significant
ENSG00000101331	92.79280039792857	-0.18197090029098753	0.1324109745439113	-1.374288656342762	0.16935208655475872	0.21771823813617194	CCM2L	0.7712094481269065	Not significant
ENSG00000101333	1434.8417860847217	-0.02923999875285286	0.15031993101092123	-0.1945184418074838	0.8457699570291661	0.8742432442518213	PLCB4	0.07274774568259601	Not significant
ENSG00000101335	13604.706985236211	1.2829537555525778	0.22559782624877492	5.686906549080922	1.2936119739736628e-08	6.321081787314695e-08	MYL9	7.888195973152196	Not significant
ENSG00000101336	1461.1299481481278	0.03982318792204124	0.15697733637558417	0.2536874993646231	0.7997369922630525	0.8354764024970679	HCK	0.09705281499417753	Not significant
ENSG00000101337	4305.866313159411	0.590184838749885	0.07694294106691214	7.670422140955603	1.7143120294672936e-14	2.315071485745602e-13	TM9SF4	13.765910127370546	Not significant
ENSG00000101342	185.46194213970568	-0.3009131538021409	0.18405021497992535	-1.6349513845173285	0.10205923936610192	0.13821781780730702	TLDC2	0.9911476727305722	Not significant
ENSG00000101343	2187.113804242677	-0.1479834209899849	0.05537642760129006	-2.6723179410464075	0.0075329238082955455	0.012657937317513024	CRNKL1	2.123036425213659	Not significant
ENSG00000101346	3152.8580792824623	0.08625416842397042	0.0657147535238409	1.312554088674744	0.18933324872680496	0.2406116127706516	POFUT1	0.7227731130798933	Not significant
ENSG00000101347	8096.221899558899	-0.67790337579493	0.1037368461437092	-6.53483695519154	6.367887424178548e-11	4.675718886177026e-10	SAMHD1	10.196004622954153	Not significant
ENSG00000101349	102.49478964483528	-1.6363850766747685	0.30085948790849126	-5.439034308176738	5.357013964964326e-08	2.339346307077823e-07	PAK5	7.271077221482463	Not significant
ENSG00000101350	5548.058128526526	-0.12237402826182427	0.06803533886957466	-1.7986833062802574	0.07206879108973366	0.10069276830750575	KIF3B	1.142252762906025	Not significant
ENSG00000101353	131.52442309367513	-1.0765999620654074	0.11235372221249383	-9.582236715124054	9.496565317097841e-22	4.2740603722493586e-20	MROH8	21.02243344034786	Not significant
ENSG00000101361	3314.549251490849	0.3688397638986959	0.07993249291535605	4.614390849654547	3.9424989709223e-06	1.2103535579677639e-05	NOP56	5.40422841135932	Not significant
ENSG00000101363	1560.570580778527	1.4078635861178959	0.13825857399694494	10.182830224684691	2.365785801677178e-24	1.6000489945261045e-22	MANBAL	23.626024578964536	Not significant
ENSG00000101365	2608.162010872297	0.2384045270803397	0.08885121589318457	2.6831881216678637	0.0072923956959534166	0.012283448544935762	IDH3B	2.137129773930032	Not significant
ENSG00000101367	5229.372787408356	0.4459417895903334	0.06795277242586643	6.562525319726091	5.290405360160163e-11	3.934295728902358e-10	MAPRE1	10.276511050283132	Not significant
ENSG00000101384	9682.641940209682	0.3590802472115318	0.10431868764436422	3.442146899275443	0.0005771167569611179	0.0011819558022435107	JAG1	3.2387363154849726	Not significant
ENSG00000101391	1261.2993926231352	-0.00237235937936924	0.045769614405695026	-0.051832627610558415	0.9586620574113324	0.9672824143405604	CDK5RAP1	0.018334461095364345	Not significant
ENSG00000101400	615.1559721404061	-0.0194589145878209	0.10970758176279223	-0.17737073659954167	0.8592171916648388	0.8853073269794941	SNTA1	0.06589704196751839	Not significant
ENSG00000101405	11.445804741524261	0.12193419663715012	0.23082049625473502	0.5282641646458586	0.5973160001414961	0.6547956294459334	OXT	0.22379585176876068	Not significant
ENSG00000101407	1757.540190708696	-0.3114101447607002	0.06934446316381784	-4.490771585108845	7.096562351018187e-06	2.0673322893230467e-05	TTI1	5.148951977129646	Not significant
ENSG00000101412	293.4297593430829	1.5824650013527863	0.15729137254259068	10.060723457189575	8.23906452005239e-24	5.162171237106936e-22	E2F1	23.084122096172166	Not significant
ENSG00000101413	2027.9144010929174	0.06528215529572566	0.051042845123808654	1.2789677992552801	0.20090839546091774	0.253546579947253	RPRD1B	0.6970019147889943	Not significant
ENSG00000101417	781.8243022089632	0.039363393312719194	0.07615418818248769	0.5168907219967075	0.605232444677514	0.6621213440863777	PXMP4	0.21807779881354186	Not significant
ENSG00000101421	5835.081344672316	1.5321719461361085	0.14756819337397084	10.382806152903436	2.9691705981828463e-25	2.3380205864989393e-23	CHMP4B	24.527364848641437	Not significant
ENSG00000101425	19.95735742701901	1.0125146014915427	0.23938674821358655	4.229618427283005	2.340880227016154e-05	6.199320847945157e-05	BPI	4.630620806754756	Not significant
ENSG00000101435	0.06039329302602322	0.5234517856045106	2.7308503675405484	0.19168087414322169	0.8479921884028738		CST9L	0.07160814839087166	Not significant
ENSG00000101438	0.7701211675868365	0.575023629156389	0.5698809484737284	1.0090241316128112	0.3129630611411216	0.3748026064779376	SLC32A1	0.50450691896881	Not significant
ENSG00000101439	16416.104483523326	0.851118454440467	0.12753199335131374	6.673764222408741	2.493240688485167e-11	1.9787217372108931e-10	CST3	10.603235794245787	Not significant
ENSG00000101440	15.850733334473116	-1.1886608846841937	0.1810191239851304	-6.566493409734073	5.1513926236025425e-11	3.8459784759187166e-10	ASIP	10.288075348242923	Not significant
ENSG00000101441	39.644210232357224	4.543370709215371	0.4211786736651663	10.78727626372487	3.9533284414112175e-27	4.0410710519535117e-25	CST4	26.40303710309515	Upregulated
ENSG00000101442	530.0380251720533	0.1955389434836602	0.04753605734153862	4.113486780755618	3.897273683450245e-05	9.877628146781596e-05	ACTR5	4.409239095095499	Not significant
ENSG00000101443	2880.589939367726	3.312091129202052	0.2848274914567659	11.628410980492717	2.9554793869844226e-31	5.465090947348124e-29	WFDC2	30.529372065295007	Upregulated
ENSG00000101444	4170.866530875718	0.47354792648471994	0.10729158294577161	4.41365402096887	1.0164034700397725e-05	2.8737757486429758e-05	AHCY	4.9929338609214	Not significant
ENSG00000101445	1437.0298312191944	-1.0085015763119565	0.1833141454762685	-5.501493480995525	3.765875400017977e-08	1.693494856086051e-07	PPP1R16B	7.424134053405875	Not significant
ENSG00000101446	0.15184306829158115	0.9995842279283583	1.066761403760177	0.9370269906700515	0.348744674395642		SPINT3	0.45749241568464033	Not significant
ENSG00000101447	608.024744159488	0.453021169411915	0.28912242147641326	1.566883561290568	0.1171419107549772	0.15646386802820947	FAM83D	0.9312876962754912	Not significant
ENSG00000101448	1.5242933326207544	1.215680335697289	0.45448460916458083	2.674854794163248	0.007476162328391126	0.012566407465268329	EPPIN	2.126321277443131	Not significant
ENSG00000101452	1114.4591745076418	-0.1765870137437564	0.06655461474367269	-2.6532647574305797	0.007971731548973961	0.013331763770609796	DHX35	2.0984473347535744	Not significant
ENSG00000101457	1577.4393669260292	1.7753257534813913	0.1270060081333912	13.978281654335689	2.1153386121028922e-44	1.8006637578748964e-41	DNTTIP1	43.67462010318393	Not significant
ENSG00000101460	892.9821073145954	0.8323924329849057	0.15238921717529325	5.462279079939134	4.700603253557371e-08	2.0773199412337498e-07	MAP1LC3A	7.3278464031538215	Not significant
ENSG00000101463	304.3054817569831	1.2844230696161087	0.1689192343664367	7.603770372471665	2.876254192019602e-14	3.737011104431363e-13	SYNDIG1	13.541172735356884	Not significant
ENSG00000101464	1001.9580106123739	0.7195121087862465	0.07996647714520802	8.997671705353637	2.3055505089155277e-19	6.8945875061282515e-18	PIGU	18.63722535902123	Not significant
ENSG00000101470	85.7808222710767	2.3134875960373584	0.24744469902448854	9.349513669752943	8.805165442556555e-21	3.305921127223591e-19	TNNC2	20.05526247954743	Upregulated
ENSG00000101473	722.2315951054742	0.261027641241986	0.07236241342661352	3.6072268582737044	0.0003094870566299005	0.000666637361368677	ACOT8	3.50935750933128	Not significant
ENSG00000101474	4057.967472465503	0.6303878493159456	0.08313085824282634	7.583078806603612	3.374497320154034e-14	4.336063693668198e-13	APMAP	13.471790912415992	Not significant
ENSG00000101489	105.6730878445905	-0.8977769481410798	0.19208863222020758	-4.673764073200758	2.9572903215339086e-06	9.294502371555931e-06	CELF4	5.529106038053871	Not significant
ENSG00000101493	1981.7887992407848	-0.5413702119480098	0.08516676026899118	-6.356590414360521	2.0628104772968781e-10	1.3848936481520461e-09	ZNF516	9.685540671418579	Not significant
ENSG00000101542	37.293315047061924	-0.30815102270272543	0.19671471385221614	-1.5664869021146375	0.11723467254061849	0.15656235468421467	CDH20	0.9309439252965603	Not significant
ENSG00000101544	1695.5545898739338	-0.45773819106635016	0.06716516367829277	-6.815113162811921	9.418959350037894e-12	8.010349716450756e-11	ADNP2	11.025997077409022	Not significant
ENSG00000101546	564.3095944508358	-0.47139211950302934	0.06130201423267411	-7.689667711632488	1.475176483268193e-14	2.0158431589238094e-13	RBFA	13.831156019601362	Not significant
ENSG00000101557	2953.83014002511	0.40988284165702227	0.06967559566708961	5.882731790560425	4.035495957391016e-09	2.1541843054201455e-08	USP14	8.394103083414784	Not significant
ENSG00000101558	7627.369918865181	0.1795652329146443	0.06194695474697908	2.8986934652086513	0.0037472104823821004	0.006651349125873416	VAPA	2.4262919117181236	Not significant
ENSG00000101574	744.1368244097384	-0.012690768139882808	0.075835358116611	-0.1673463204376036	0.8670975595350678	0.8917892034030908	METTL4	0.06193203610615508	Not significant
ENSG00000101577	5611.00495827452	-0.36720758215221794	0.13928616979800174	-2.636353506487807	0.008380237640796045	0.013961972491104216	LPIN2	2.076743665782246	Not significant
ENSG00000101596	9971.62796934646	-0.7177032366196164	0.14192830043067026	-5.05680145849561	4.263466928884082e-07	1.571803234863089e-06	SMCHD1	6.370237101429094	Not significant
ENSG00000101605	2271.936798412304	-1.1809809956759	0.17914471549863617	-6.592329516328328	4.329782558569722e-11	3.2761689575740123e-10	MYOM1	10.363533913342822	Not significant
ENSG00000101608	9740.458267030259	1.2612607731267946	0.11362036853245483	11.100657297784814	1.2452469361833143e-28	1.6094327678859317e-26	MYL12A	27.904744518136287	Not significant
ENSG00000101624	371.3167755798691	-0.2818855251830328	0.0871432405485072	-3.234737696334861	0.001217545287514621	0.002356249840669954	CEP76	2.9145148759023143	Not significant
ENSG00000101638	22.72773165929929	-0.9075954243087699	0.18311312381312123	-4.956473929389298	7.178399429793129e-07	2.533866709428372e-06	ST8SIA5	6.143972379754695	Not significant
ENSG00000101639	5110.724395942982	-0.8628273308406009	0.1420511216599371	-6.0740620753855366	1.2471448145309352e-09	7.290318941868498e-09	CEP192	8.904083114684951	Not significant
ENSG00000101654	2753.577550053018	0.015923549282915193	0.07796135163232322	0.2042492715879646	0.838158709655668	0.8677746935877626	RNMT	0.07667373769257015	Not significant
ENSG00000101665	1777.2448234170536	0.13100420429222073	0.0967920405586278	1.3534605070431418	0.17590855860240254	0.22531994695337446	SMAD7	0.7547130299946537	Not significant
ENSG00000101670	1187.1541875399791	-0.31867156368350036	0.16950935967064415	-1.8799644120105086	0.06011292826968263	0.08535548286016424	LIPG	1.221032115811297	Not significant
ENSG00000101680	531.8657107824586	-0.43682726540996847	0.19587733668752316	-2.230106212373231	0.025740392502028444	0.03923359652414634	LAMA1	1.5893848350475823	Not significant
ENSG00000101695	694.6859469735479	-0.7995943848424909	0.15641136000971767	-5.112124750995151	3.185553351286645e-07	1.2038051286622597e-06	RNF125	6.496815117006248	Not significant
ENSG00000101745	5806.126110314489	-0.6929809045152434	0.11354002308675683	-6.103406408379284	1.0383137867478787e-09	6.160438638554724e-09	ANKRD12	8.983671379378508	Not significant
ENSG00000101746	291.2672753733694	-1.0916396634615269	0.30629605837773977	-3.564001669637099	0.0003652436284651045	0.0007769413366901826	NOL4	3.437417351428113	Not significant
ENSG00000101751	1855.5399447556965	-1.0041507545875958	0.10459400583080261	-9.600461772273727	7.958705590867836e-22	3.62488203350855e-20	POLI	21.099157560460267	Not significant
ENSG00000101752	6552.280335491814	-0.10282370363726104	0.11506033755145177	-0.8936502866705145	0.3715090318525828	0.43531847444228594	MIB1	0.4300306235290925	Not significant
ENSG00000101773	2140.1985959152953	0.04519500648681403	0.09966981511065244	0.4534472792654324	0.6502266982350734	0.7037197778395414	RBBP8	0.1869352023912254	Not significant
ENSG00000101782	6382.645428415161	0.5500490800966338	0.10731362615388226	5.125621971881665	2.965571037013528e-07	1.1274924783569374e-06	RIOK3	6.527891668456315	Not significant
ENSG00000101811	746.7464950947015	0.5003611198775126	0.06337436966893341	7.895323022404646	2.8956429157055214e-15	4.4536972596328037e-14	CSTF2	14.538254995410083	Not significant
ENSG00000101812	0.8208514427854563	1.3954460495314733	0.7716343319038751	1.8084291896246374	0.07053972833666057	0.09873522148492064	H2BW2	1.1515662172247587	Not significant
ENSG00000101825	18871.905183201576	0.9885055326532155	0.19382242130815314	5.10005770220782	3.3954995080020724e-07	1.2759159883482632e-06	MXRA5	6.469096328125229	Not significant
ENSG00000101842	2146.2993123880387	3.242180757391569	0.34850726979474955	9.303050577111415	1.3647275815071404e-20	4.968977150012577e-19	VSIG1	19.86495403115478	Upregulated
ENSG00000101843	1343.1487586305054	0.8055469888434339	0.08673601135274059	9.287341858128702	1.5818948681087557e-20	5.717519284646083e-19	PSMD10	19.800822382859465	Not significant
ENSG00000101844	926.7028374410147	-0.2514149605037617	0.06736077525882422	-3.732364414419748	0.00018969080597993043	0.0004241582641685292	ATG4A	3.721953718183274	Not significant
ENSG00000101846	1859.7060441393974	0.7673803689252668	0.10878600544671409	7.054035726140782	1.738017239912073e-12	1.671394374151517e-11	STS	11.759945919969315	Not significant
ENSG00000101849	1784.5266801227724	0.12571199706992298	0.08517335037193706	1.4759545858060152	0.13995608421759936	0.18363261819318386	TBL1X	0.8540082169927822	Not significant
ENSG00000101850	140.7615287303862	1.1035682494583254	0.16995370846171365	6.493346096692747	8.395052408429192e-11	6.041990196923704e-10	GPR143	10.07597658831443	Not significant
ENSG00000101856	4140.556887329464	0.7769001262904726	0.10839741235964968	7.167146423318766	7.657711762498337e-13	7.822812852018786e-12	PGRMC1	12.115900984594797	Not significant
ENSG00000101868	1872.8077988306763	-0.5551623435233464	0.1051651401642934	-5.278957862425215	1.299206749424152e-07	5.279811970744031e-07	POLA1	6.886321731922134	Not significant
ENSG00000101871	1718.954711073676	-0.29737476912783495	0.09838616232090759	-3.0225263605453305	0.002506742491188444	0.0045895158877329945	MID1	2.600890277290245	Not significant
ENSG00000101882	706.5953988917137	0.23940258746571513	0.05923375165609159	4.0416583581549155	5.3074520398020676e-05	0.00013105252418560024	NKAP	4.275113921597842	Not significant
ENSG00000101883	7.6034649736870055	-0.1039785798740611	0.19078504042124056	-0.5450038412051772	0.5857508757567573	0.6441198324616381	RHOXF1	0.23228705341637243	Not significant
ENSG00000101888	468.2989245468718	0.37644145405097706	0.0964421662098428	3.9032870044820474	9.489506263601694e-05	0.0002241166722059521	NXT2	4.022756383207216	Not significant
ENSG00000101890	1.8647413975650127	-0.7640430314807144	0.33088559719779853	-2.309085188207756	0.020938854516497914	0.03246327917062443	GUCY2F	1.6790470805736684	Not significant
ENSG00000101892	1.0184242119942575	-0.2420406473672896	0.3747793453162128	-0.6458217358885466	0.5183948096722673	0.5804723882595295	ATP1B4	0.28533935540516775	Not significant
ENSG00000101898	0.0						MCTS2P		Not significant
ENSG00000101901	3003.834490478749	-0.4966002409423507	0.0961480319183237	-5.164954820543858	2.4049700541161185e-07	9.301126548004153e-07	ALG13	6.618890326946322	Not significant
ENSG00000101911	1865.2109564627276	0.19322672419017078	0.08195867905586587	2.35761149906358	0.0183929308191972	0.02882020312943617	PRPS2	1.7353490626494015	Not significant
ENSG00000101916	411.0778270651641	-0.21358549708647448	0.19782660657979512	-1.0796601163975528	0.2802935605033433	0.34023340879114583	TLR8	0.5523868796567283	Not significant
ENSG00000101928	505.9608651582685	0.4616019369962411	0.07567441769387129	6.099841281416629	1.0617383823787023e-09	6.283129259834747e-09	MOSPD1	8.973982482394195	Not significant
ENSG00000101935	1049.608961788969	0.2413619450919999	0.08599693017678896	2.806634429808342	0.005006201922844303	0.008673106931527438	AMMECR1	2.3004916373070046	Not significant
ENSG00000101938	2499.8535427670577	-1.5286875106699767	0.256456232305451	-5.960812482222075	2.5098685262251873e-09	1.3879617929747977e-08	CHRDL1	8.600349027455366	Not significant
ENSG00000101940	4023.993613029721	0.3419602423036877	0.12855060772238222	2.6601215533899674	0.0078112455340787704	0.01308375676850784	WDR13	2.1072797106235273	Not significant
ENSG00000101945	251.95758167071267	0.7764574382327482	0.09539137450164473	8.139702801109765	3.962493536301485e-16	7.007028326442583e-15	SUV39H1	15.402031433203438	Not significant
ENSG00000101951	0.8167100081928929	1.6328656279208276	0.5648718378338926	2.890683370200147	0.0038440519956340507	0.006804651505089253	PAGE4	2.4152107465851183	Not significant
ENSG00000101955	1444.6704572419603	-0.7325309579014856	0.1815296491020502	-4.03532404499763	5.452699004960223e-05	0.000134403722053368	SRPX	4.2633884751891635	Not significant
ENSG00000101958	5.331327897539943	-0.03738679267983197	0.2584287535396623	-0.14466963202720412	0.8849717170045857	0.9066217834944992	GLRA2	0.0530706087881835	Not significant
ENSG00000101966	5179.422701438162	-0.09388588305987608	0.08770511752871996	-1.0704721195901956	0.284406851978625	0.3446408840358017	XIAP	0.5460599447191342	Not significant
ENSG00000101972	7803.079656528986	-0.3260125476685131	0.07859652354209432	-4.147925798447167	3.355010931194698e-05	8.607992500906545e-05	STAG2	4.474306060487596	Not significant
ENSG00000101974	2069.709928158727	-0.5084200448533116	0.1157573664974314	-4.392118274948776	1.1225160188297145e-05	3.148947558719918e-05	ATP11C	4.949807452694606	Not significant
ENSG00000101977	31.422785112449787	-1.2663511456974659	0.16940186451632053	-7.475426255272787	7.695400360142282e-14	9.332775892432933e-13	MCF2	13.11376878068273	Not significant
ENSG00000101981	0.4770122869660198	-0.08087007937226838	0.8598970679133592	-0.09404623226418145	0.9250724314191587	0.9403087392742054	F9	0.03382426149434019	Not significant
ENSG00000101986	978.6212552343849	0.12430295546268975	0.12077948247773085	1.02917277763306	0.30339849196231944	0.3648526487033231	ABCD1	0.5179865821981704	Not significant
ENSG00000101997	888.4619635694496	0.48964939240906735	0.10448407279130158	4.6863543823287035	2.7811453294879803e-06	8.78732287261491e-06	CCDC22	5.555776316369356	Not significant
ENSG00000102001	74.86127055707259	0.058467015789498165	0.16174596564532873	0.36147433758998804	0.7177448855830875	0.7638658466299107	CACNA1F	0.14402989346183867	Not significant
ENSG00000102003	438.7257502519421	-0.5461460679870166	0.1789910533835698	-3.0512478565990113	0.0022789236617095678	0.004206797989453555	SYP	2.64227022236397	Not significant
ENSG00000102007	2388.81070556881	1.5083047963125489	0.14394335738189112	10.47846058162252	1.0849534766922746e-25	9.017899503577607e-24	PLP2	24.964588884164773	Not significant
ENSG00000102010	374.6477189012541	-0.8716905527839441	0.21319466464569903	-4.088707164565197	4.3378404424141607e-05	0.00010905232360246038	BMX	4.362726426561911	Not significant
ENSG00000102021	0.5945308733410833	1.6163103784309905	0.6184040078325842	2.613680309246252	0.008957280591982473	0.014844713416379399	LUZP4	2.0478238210472353	Not significant
ENSG00000102024	9345.37266788845	0.6100036377326765	0.11237094085529381	5.428482070984984	5.683535399609033e-08	2.4702730702102673e-07	PLS3	7.245381430679973	Not significant
ENSG00000102030	769.7103907527973	0.6622717220242811	0.10896145323027638	6.078036795495493	1.2166284192274046e-09	7.130505497874575e-09	NAA10	8.91484204306832	Not significant
ENSG00000102032	511.918930378018	0.38048974150820847	0.1631329603328775	2.3323903442431755	0.01968016560746722	0.030676552894230963	RENBP	1.7059712513260918	Not significant
ENSG00000102034	1811.0530707373696	1.0523029848503385	0.12546313842637638	8.387347854109718	4.972320681182824e-17	1.0194909330205914e-15	ELF4	16.30344087005914	Not significant
ENSG00000102038	3427.7535928097946	-0.15146013815180925	0.10888997690817329	-1.3909465540573611	0.1642416342836304	0.21187651462822427	SMARCA1	0.7845167421759978	Not significant
ENSG00000102043	198.49476237641298	-0.7685167504340165	0.14260826559911882	-5.389005659702555	7.084857500704362e-08	3.025137536714848e-07	MTMR8	7.149668880389017	Not significant
ENSG00000102048	377.65976636124276	-0.5578972467884141	0.18770017484214577	-2.9722787805477586	0.0029559814470497153	0.005340800556383611	ASB9	2.5292982960787063	Not significant
ENSG00000102053	303.6465785300275	-0.5346419171217849	0.09600844173128589	-5.56869695498415	2.5665141041776278e-08	1.189962461316422e-07	ZC3H12B	7.590656344748364	Not significant
ENSG00000102054	4806.0673443294645	0.35160601993721563	0.05237978891049175	6.712627661368609	1.9115043789311556e-11	1.5466206849654049e-10	RBBP7	10.71862470274908	Not significant
ENSG00000102055	0.6158441661330626	-1.268880526729442	0.6632132270276286	-1.9132316350448513	0.05571840531255643	0.07963090103315973	PPP1R2C	1.254001321786261	Not significant
ENSG00000102057	231.42126686695218	0.8222730542175744	0.15340224346340417	5.360241386650495	8.311082504804969e-08	3.499059993410343e-07	KCND1	7.080342406390914	Not significant
ENSG00000102076	0.23702955467050102	-0.04219443981652163	0.977196730820964	-0.04317906362731399	0.9655587943259027		OPN1LW	0.015221276235816285	Not significant
ENSG00000102078	506.59877886047104	0.07583087680624966	0.07264225614638943	1.043894846182014	0.2965340429372621	0.357590708023509	SLC25A14	0.5279254412167234	Not significant
ENSG00000102081	3007.8238628819213	-0.29438221972527606	0.08294760378219183	-3.5490141523350127	0.0003866762977992392	0.0008186878586107483	FMR1	3.412652448176435	Not significant
ENSG00000102096	1551.0543577013996	-0.19441386220458706	0.1827168134498999	-1.0640173639953197	0.28732083353925936	0.3478227783812356	PIM2	0.541632882316089	Not significant
ENSG00000102098	117.18396218891512	-1.4860058489174697	0.1281385965177137	-11.596863781101632	4.274575541650527e-31	7.618929373370752e-29	SCML2	30.369107003525514	Not significant
ENSG00000102100	1585.6005542014964	1.3963265802929603	0.11068893568986377	12.6148704167261	1.7484500082982573e-36	5.872413184333439e-34	SLC35A2	35.757346780529794	Not significant
ENSG00000102103	1676.596345021481	0.7973572833860871	0.1090069606813516	7.3147373195452765	2.578853615546503e-13	2.852860423633474e-12	PQBP1	12.5885733091861	Not significant
ENSG00000102104	2.4121630207917	-1.366473496857463	0.3420278267130123	-3.995211471504158	6.463653205595537e-05	0.00015721917729168532	RS1	4.189521952811519	Not significant
ENSG00000102109	931.1392033627225	1.0038223607972072	0.2842463499559284	3.531522430992859	0.00041317481739368625	0.0008698305937387462	PCSK1N	3.3838661561752748	Not significant
ENSG00000102119	1458.2043491916172	1.1016884682728516	0.14279280890998355	7.715293765019743	1.2070389152946711e-14	1.6753985191433373e-13	EMD	13.918278727893295	Not significant
ENSG00000102125	1271.0563647818826	0.2567452233965983	0.10640232992759563	2.412966178196545	0.01582328781973203	0.025067459208593285	TAZ	1.8007032721903264	Not significant
ENSG00000102128	11.685992708342722	-1.3436709748905216	0.2487737037734033	-5.401177674769077	6.620481153564108e-08	2.841081230019705e-07	RAB40AL	7.179110446399526	Not significant
ENSG00000102144	17799.98047801329	1.1858359789499522	0.09589638647666701	12.3658046201614	4.0018387326235564e-35	1.1420738838560128e-32	PGK1	34.39774041668503	Not significant
ENSG00000102145	13.539934327288421	-0.4361476721967235	0.18856924999376137	-2.312931043694309	0.020726430699274573	0.032166263366692364	GATA1	1.683475481363711	Not significant
ENSG00000102158	6063.110997915442	0.15347669837382613	0.06401628951176823	2.3974632010749737	0.016509039150410347	0.02607351911116278	MAGT1	1.7822782025590098	Not significant
ENSG00000102172	3140.4989117719465	0.8921696306006734	0.0935452292268459	9.537307652934116	1.4658845774115269e-21	6.370920189785379e-20	SMS	20.833900224351577	Not significant
ENSG00000102174	78.30893978334232	-0.42220877883564956	0.1797393109048491	-2.349006328722155	0.018823586863679388	0.029436150089749737	PHEX	1.725297617535885	Not significant
ENSG00000102178	1839.2174164306364	0.7454388184409972	0.08969508968150613	8.310809667373533	9.505127705470882e-17	1.8681813896278202e-15	UBL4A	16.022042043826552	Not significant
ENSG00000102181	2562.717627935163	0.01612713458016781	0.09840955544814912	0.16387773023387972	0.8698273987679173	0.8939636198082728	CD99L2	0.06056691657605243	Not significant
ENSG00000102189	3426.769724251831	-0.560098514160544	0.11045034598428036	-5.071043546031617	3.956402221407544e-07	1.4684670761940555e-06	EEA1	6.40269956296513	Not significant
ENSG00000102195	0.40581375620241256	-0.630923285076011	0.8734706306069011	-0.7223176864431442	0.4700991814330376	0.5337289423196416	GPR50	0.32781050503260334	Not significant
ENSG00000102218	1273.4241683463868	0.22803862829096883	0.09657678190330207	2.3612158512311323	0.01821512500845713	0.028559724091509586	RP2	1.7395678438952014	Not significant
ENSG00000102221	870.9071940785743	-0.5685246809593572	0.10425199408396028	-5.4533698463502835	4.942412428987125e-08	2.1732880873169964e-07	JADE3	7.306061016894329	Not significant
ENSG00000102225	3002.4233799239028	0.7856925311410626	0.08876767908598678	8.851110440546544	8.665275669550504e-19	2.3597462237013097e-17	CDK16	18.06221761646302	Not significant
ENSG00000102226	3311.172926559769	0.5843776889158944	0.12710798634732648	4.597489943071432	4.276112617370841e-06	1.3025680660466016e-05	USP11	5.368950865563663	Not significant
ENSG00000102230	139.39751327073472	-1.1789128182239654	0.19885222917556203	-5.928587389297661	3.055517884774719e-09	1.6647211322787178e-08	PCYT1B	8.514915169893348	Not significant
ENSG00000102239	23.14285407644814	-0.20151334263388682	0.34539490014286706	-0.5834288304504035	0.5596046543069617	0.620202949457738	BRS3	0.25211868207973703	Not significant
ENSG00000102241	3119.796288189801	0.46129400640970725	0.0736477312823131	6.263519573215822	3.763838862506351e-10	2.409598707464517e-09	HTATSF1	9.42436897786495	Not significant
ENSG00000102243	104.14393991155917	2.3297213017975653	0.313387007565072	7.4340072994692346	1.0535615239967061e-13	1.2515986420299656e-12	VGLL1	12.977340098164946	Upregulated
ENSG00000102245	95.79778414656917	-0.5512032912517371	0.2420425023347326	-2.277299589678885	0.02276834143358156	0.03507827976217902	CD40LG	1.6426686045398076	Not significant
ENSG00000102265	26012.33881378388	1.350385978851115	0.20909112604451266	6.45836102371765	1.0584299964481286e-10	7.471662251163427e-10	TIMP1	9.97533786051812	Not significant
ENSG00000102271	182.89086073357282	-0.3330869653287837	0.210818031029161	-1.5799737987435718	0.11411286693897817	0.152881583558635	KLHL4	0.9426653834035021	Not significant
ENSG00000102287	2494.0866021741313	0.1991203430088809	0.1498310738774353	1.3289656000981824	0.183859319275481	0.2344517359178947	GABRE	0.7355143521571421	Not significant
ENSG00000102290	9.489346389825611	-1.4562428611535574	0.3186381579234016	-4.570208636166005	4.872388991991765e-06	1.4666479046007648e-05	PCDH11X	5.312258046661774	Not significant
ENSG00000102302	256.5182548206313	-0.09500547148609058	0.13707601697775038	-0.6930860232210532	0.48825556837479367	0.551199385416388	FGD1	0.3113527950433727	Not significant
ENSG00000102309	675.8202559163607	0.42646655523475285	0.07420745434875077	5.746950343162285	9.086740059817808e-09	4.5597167418774755e-08	PIN4	8.041591895431738	Not significant
ENSG00000102312	470.5541836235364	1.0392448673517298	0.10160570755126674	10.228213477351778	1.482285384581046e-24	1.039536846697946e-22	PORCN	23.829068173538325	Not significant
ENSG00000102313	7.419673616275049	0.8280036496325904	0.330988182888147	2.50161091072065	0.012362971185352548	0.019958581873403283	ITIH6	1.9078771429742214	Not significant
ENSG00000102316	7962.421934034129	0.46594139932125594	0.08760741242214949	5.3185157104749	1.0461718811805752e-07	4.3223094659119124e-07	MAGED2	6.980396957040591	Not significant
ENSG00000102317	9680.539041632055	0.4244803227019366	0.07349771615008001	5.775421944202473	7.676047907754114e-09	3.90180003399193e-08	RBM3	8.114862323409167	Not significant
ENSG00000102349	606.7649232327021	-0.5091312463972214	0.12347951201905048	-4.123204230987505	3.7363813638589345e-05	9.502176085261812e-05	KLF8	4.427548802739909	Not significant
ENSG00000102359	2689.5948073436302	0.2952808447480482	0.1605921499447668	1.8387003651772862	0.06595926968378898	0.0929245559374527	SRPX2	1.1807241616093318	Not significant
ENSG00000102362	1155.2892334569306	-0.21494848295625038	0.14122446324767057	-1.5220343417364404	0.12800047604947615	0.16940916533119066	SYTL4	0.8927884151546618	Not significant
ENSG00000102383	252.72426516784358	-0.9758305740571861	0.11611818630174983	-8.403770375136155	4.323677259566474e-17	8.93547901462185e-16	ZDHHC15	16.36414673137472	Not significant
ENSG00000102384	230.54798886374027	0.7051995041022786	0.17443655543843875	4.042727754683014	5.283295213868646e-05	0.0001305409124707851	CENPI	4.2770951216295305	Not significant
ENSG00000102385	254.8017429341249	0.531026264938834	0.21728630283216813	2.4439012400565283	0.014529403243043307	0.023163347118587432	DRP2	1.837752222837256	Not significant
ENSG00000102387	14.31443972169066	0.2126010811533975	0.1685975862758625	1.260997181807429	0.20730986251093636	0.26072554020658606	TAF7L	0.6833800363905049	Not significant
ENSG00000102390	871.8164727778495	0.8972111729566389	0.10693882461487834	8.389947955644637	4.863574296088413e-17	9.99685221259272e-16	PBDC1	16.31304444544394	Not significant
ENSG00000102393	1017.0729218989225	0.37832841998943484	0.10114157064263543	3.740582804732058	0.00018359404740567601	0.00041162550785672937	GLA	3.7361414038579603	Not significant
ENSG00000102401	3588.1551107642395	-0.011553894442349444	0.07365291133407922	-0.1568694873437196	0.8753477076649645	0.8984775165346798	ARMCX3	0.0578194012354498	Not significant
ENSG00000102409	1041.7721777690717	-0.048448645645349744	0.11814388296532406	-0.41008171078624284	0.6817460085127045	0.7320073927251803	BEX4	0.1663773960867089	Not significant
ENSG00000102445	786.850647248021	-0.9611113550113692	0.18536745413827677	-5.1848980689696385	2.1613304040822547e-07	8.438845765942988e-07	RUBCNL	6.665278837142094	Not significant
ENSG00000102452	1112.928708703125	-0.20019227863412387	0.20907640720505433	-0.9575077423144294	0.3383110404451634	0.4013044228739275	NALCN	0.47068382921120794	Not significant
ENSG00000102466	504.93110256231205	-0.3629189774665472	0.21501668870430296	-1.687864228835017	0.09143729468861064	0.1250499365443241	FGF14	1.038876631685267	Not significant
ENSG00000102468	80.53304499968478	-0.7635636758050105	0.2320893379428908	-3.28995585309006	0.0010020310260942637	0.0019698298156609986	HTR2A	2.999118831110564	Not significant
ENSG00000102471	2559.8273139826974	0.12697259411118456	0.10583899414953583	1.1996768783704603	0.2302648562028142	0.28625548232268266	NDFIP2	0.637772340463291	Not significant
ENSG00000102524	819.2313981555469	0.05388941244860011	0.12524785613215872	0.4302621546810128	0.667004953495309	0.7184607854954708	TNFSF13B	0.1758709407945596	Not significant
ENSG00000102531	9683.9182995214	-0.8250763533957577	0.09596519981811416	-8.597662016643019	8.135647960990169e-18	1.908951236169417e-16	FNDC3A	17.0896078521093	Not significant
ENSG00000102539	5.3139343504174565	-0.6895763542340171	0.27101214332254875	-2.5444481777826042	0.01094505511262261	0.01785610352643173	MLNR	1.960782047248391	Not significant
ENSG00000102543	455.88842079794586	-0.2838775234639882	0.0673962479136535	-4.212067173645711	2.5304426421653437e-05	6.653513028118834e-05	CDADC1	4.596803502446639	Not significant
ENSG00000102547	1190.6390728671504	-0.863559209737936	0.11347467595670374	-7.610149158455645	2.7377977588987704e-14	3.568388356714628e-13	CAB39L	13.562598636347493	Not significant
ENSG00000102554	6148.129956735446	1.3773640458446734	0.2207915041289552	6.23830183719484	4.4234651410416874e-10	2.796354941658261e-09	KLF5	9.354237390821115	Not significant
ENSG00000102572	3997.6539533727564	0.35915188478138793	0.07784707145005637	4.613556786292285	3.9583605010920655e-06	1.2146188605339803e-05	STK24	5.402484655681568	Not significant
ENSG00000102575	2390.609562043204	0.741328265006291	0.17467956203283203	4.243932469140002	2.19636473428438e-05	5.843558746623292e-05	ACP5	4.658295538113567	Not significant
ENSG00000102580	8552.6679074488	-0.3345662319591926	0.08745877108503596	-3.8254165683839148	0.00013055114333038293	0.0003005488691834219	DNAJC3	3.8842193203948323	Not significant
ENSG00000102595	2805.463537758741	-0.5146209838597621	0.11116709443305428	-4.629256404373067	3.6698114221767158e-06	1.1325536288017803e-05	UGGT2	5.435356251936534	Not significant
ENSG00000102606	4650.266030193874	-0.2966026547626312	0.056451884383802026	-5.254078902771519	1.487670979266437e-07	5.983161582628098e-07	ARHGEF7	6.827493108903846	Not significant
ENSG00000102678	116.52573228062542	-0.972721827739882	0.1837928587613268	-5.292489786031662	1.2066221091463665e-07	4.929936012311685e-07	FGF9	6.918428721293527	Not significant
ENSG00000102683	19.033349121812545	-0.9241220249509295	0.21178128051199707	-4.363568029793735	1.2795812428320102e-05	3.554376343034883e-05	SGCG	4.892932134791635	Not significant
ENSG00000102699	9300.994765678259	0.18788035340321668	0.1022814147887301	1.8368963099630327	0.06622520415024001	0.09326727270746642	PARP4	1.178976694243475	Not significant
ENSG00000102710	2840.3308643329215	-0.192009919251586	0.06191755320568291	-3.1010579280119708	0.0019283056309754942	0.003606360302000913	SUPT20H	2.7148241305334833	Not significant
ENSG00000102738	903.5379735688765	-0.16133497313341044	0.05916580975674072	-2.72682777091595	0.006394640682341361	0.010876264288568199	MRPS31	2.1941838536967526	Not significant
ENSG00000102743	1580.5381864036947	-1.7258761941937668	0.17865698412502654	-9.660278340901444	4.446541781580193e-22	2.1008101515806437e-20	SLC25A15	21.351977622515196	Not significant
ENSG00000102753	2303.58850429076	0.18362098782945901	0.060260697114321186	3.0471102496725146	0.0023105294721921686	0.004259885025619767	KPNA3	2.636288487422794	Not significant
ENSG00000102755	4139.773211876998	-0.02214154948534972	0.10291389928275273	-0.21514634699163912	0.8296532202013074	0.8605567089178122	FLT1	0.08110339680897549	Not significant
ENSG00000102760	1350.75782257267	-0.10518561717722993	0.1827851934127567	-0.57546027231924	0.5649800514603194	0.625108018302196	RGCC	0.24796688615162588	Not significant
ENSG00000102763	2801.9264687906075	-0.8345332919183456	0.10217257725383344	-8.167879428597212	3.1385735775299027e-16	5.6409775999201444e-15	VWA8	15.503267685735375	Not significant
ENSG00000102780	4599.956158368498	0.04871314976561948	0.15264954641876274	0.31911755330071495	0.7496373733986958	0.7920200385071777	DGKH	0.12514876969736644	Not significant
ENSG00000102781	1340.8208458903393	-0.1870521348434917	0.11991778935906794	-1.5598364166254304	0.11879854326040369	0.15848793984686152	KATNAL1	0.9251888847575788	Not significant
ENSG00000102786	5377.766768862624	-1.0705951189079115	0.12534079520208738	-8.541473804931487	1.325206413539936e-17	3.0165094997369164e-16	INTS6	16.877716470950155	Not significant
ENSG00000102794	3.272963685656563	0.8726089328738569	0.4794574605716625	1.819992396892595	0.06876016275076716	0.09645764328259344	ACOD1	1.162663104037393	Not significant
ENSG00000102796	494.5196287606376	-0.8617647048385114	0.12876402993364308	-6.692588802032764	2.1925660960187954e-11	1.75618710727839e-10	DHRS12	10.659047305736806	Not significant
ENSG00000102802	1485.8401493383446	-1.2250200390128034	0.2658811582844449	-4.607396954778769	4.077411524430889e-06	1.2471963433752671e-05	MEDAG	5.3896154539218575	Not significant
ENSG00000102804	11150.811850452254	0.7707016979678252	0.09990675231620073	7.7142103021083726	1.2173360497963413e-14	1.6887416535696813e-13	TSC22D1	13.91458951673617	Not significant
ENSG00000102805	1169.4862665809553	-0.710980943063899	0.12606856811228317	-5.639636855640834	1.7040916666762723e-08	8.163634171079073e-08	CLN5	7.768507047326995	Not significant
ENSG00000102837	73035.99531428475	1.4129737622937653	0.359708870619951	3.9281037463950597	8.561827758654202e-05	0.00020369822672526756	OLFM4	4.067433513270975	Not significant
ENSG00000102854	7833.69926903846	4.67318893398214	0.31395746903904914	14.884783433519468	4.138242726768443e-50	8.883187822000504e-47	MSLN	49.38318403957542	Upregulated
ENSG00000102858	3258.9746650542197	0.5714207190300651	0.12991998974221833	4.398250955560061	1.0912675347880983e-05	3.067527939396378e-05	MGRN1	4.962068764866644	Not significant
ENSG00000102870	1716.7541382697018	0.352852676397445	0.07696321777367197	4.584692358304059	4.546553547469896e-06	1.3781461305604353e-05	ZNF629	5.342317689601716	Not significant
ENSG00000102871	1326.6471758684986	1.2085967890671918	0.11279851416154685	10.714651678268329	8.688368965597129e-27	8.3945626725922e-25	TRADD	26.061061744348187	Not significant
ENSG00000102878	702.1430165464467	0.14642018963175776	0.16344931048681963	0.8958140551077144	0.3703520819729203	0.4341694160843061	HSF4	0.43138520957372234	Not significant
ENSG00000102879	2074.4988543437235	0.02986250005207273	0.16876014928427788	0.1769523206676542	0.8595458410641055	0.8855350721995078	CORO1A	0.06573095668455155	Not significant
ENSG00000102882	3378.445981918401	1.4133508631785108	0.15608465346607975	9.055027716005787	1.3653310876194286e-19	4.231583581791992e-18	MAPK3	18.864762021084378	Not significant
ENSG00000102886	246.253377667066	1.2281443986538787	0.1737519296481886	7.06837847004413	1.567545446016857e-12	1.5192943415929383e-11	GDPD3	11.804779859321338	Not significant
ENSG00000102890	1923.281135340475	0.9927534647110707	0.1604693346931239	6.186561853762145	6.149056366889831e-10	3.7991641965471745e-09	ELMO3	9.211191525866228	Not significant
ENSG00000102891	0.04466142949430093	0.5646077081467895	2.8674165914475775	0.1969046666713171	0.8439021416991068		MT4	0.07370791093842881	Not significant
ENSG00000102893	5398.467856813941	-0.37130763595330085	0.07128945651807789	-5.2084509279313	1.9042369660126173e-07	7.52067734469042e-07	PHKB	6.720279008352758	Not significant
ENSG00000102897	1011.0879839153313	0.14488925346470583	0.08093037958609714	1.7902949943607585	0.07340650055887186	0.10241686906470233	LYRM1	1.134265479159673	Not significant
ENSG00000102898	2701.508144207315	1.1947809733492623	0.10448486635086153	11.434966757168185	2.7964379401351668e-30	4.460409005762583e-28	NUTF2	29.55339481429601	Not significant
ENSG00000102900	1991.920246391455	0.25948363381337186	0.04699735083911722	5.521239584368153	3.36616422800958e-08	1.5276611845324845e-07	NUP93	7.472864699537126	Not significant
ENSG00000102901	1166.8334467269917	0.05771167146956883	0.10168576676562198	0.5675491595848402	0.5703411371973393	0.6299808185088155	CENPT	0.24386530277314694	Not significant
ENSG00000102904	110.65297208614523	-0.18505902352149287	0.12596929318165673	-1.4690804310112666	0.14181097485438685	0.1857803974976759	TSNAXIP1	0.8482901574867978	Not significant
ENSG00000102908	6724.9395528030645	-0.6033929632722551	0.15407249730018954	-3.916292484677684	8.992114638715248e-05	0.00021322639832027721	NFAT5	4.0461381650040975	Not significant
ENSG00000102910	7415.2334354782115	-0.40390057567949805	0.06793410917308118	-5.9454754113349475	2.756556287306066e-09	1.5150472783799964e-08	LONP2	8.559633135048726	Not significant
ENSG00000102921	3042.6992874572975	0.38961308882854734	0.05141738712411228	7.577457949936114	3.5239117740857026e-14	4.5038201426393817e-13	N4BP1	13.452974973275706	Not significant
ENSG00000102924	50.11601889406765	-0.29543540756575365	0.23862183483613295	-1.2380904193810927	0.2156825358975316	0.27005853674349956	CBLN1	0.6661850188770155	Not significant
ENSG00000102931	35.502383899668935	0.29427531243928706	0.1831631169545378	1.6066297480203287	0.10813561279544104	0.14564795599455793	ARL2BP	0.9660312543034075	Not significant
ENSG00000102934	2027.3831714109965	0.9650024354852912	0.18502732615609546	5.21545901101755	1.833626050179603e-07	7.258060238071623e-07	PLLP	6.736689229681678	Not significant
ENSG00000102935	733.4751773328256	-0.38855603679357886	0.13871087873252702	-2.8011936795730525	0.0050913951842374424	0.008810808378414687	ZNF423	2.29316319255747	Not significant
ENSG00000102962	302.90002248019493	1.5280708409120616	0.27391852369704983	5.578559712895092	2.425182253068223e-08	1.1303254927353589e-07	CCL22	7.61525561849362	Not significant
ENSG00000102967	629.0577718670012	-0.22957220982615062	0.060915562332756475	-3.7686955686642563	0.00016410288477020416	0.00037092375712468613	DHODH	3.784883784402304	Not significant
ENSG00000102970	169.6257722021893	1.4506151209510827	0.32536241057487103	4.458459471049663	8.25508013295388e-06	2.379413954837988e-05	CCL17	5.083278706637314	Not significant
ENSG00000102974	3081.17013472456	0.1176713497800655	0.03644254490214392	3.228955334926208	0.0012424329769630234	0.002400273945007763	CTCF	2.905727029975084	Not significant
ENSG00000102977	661.5017038738928	0.9702634425682838	0.12854268152814194	7.548181125783215	4.4137881762634e-14	5.557703387872394e-13	ACD	13.355188513060943	Not significant
ENSG00000102978	2392.474517760944	0.4763307113107713	0.056212009100320655	8.473824702843688	2.374646889856655e-17	5.162530437956969e-16	POLR2C	16.624400960855137	Not significant
ENSG00000102981	300.60289099399125	-0.06286340468297376	0.17732110645791052	-0.354517327004697	0.7229512210845503	0.7682971218603128	PARD6A	0.14089100440460278	Not significant
ENSG00000102984	167.00627100219359	-0.30190519712600833	0.06856820871627305	-4.402990872566841	1.0676865957865923e-05	3.0060345921062747e-05	ZNF821	4.971556209568764	Not significant
ENSG00000102996	2855.606288627311	0.8339543195834764	0.18486871335727315	4.511062496398701	6.450371099505244e-06	1.893387169588424e-05	MMP15	5.1904152990343135	Not significant
ENSG00000103005	1509.103997083751	1.1216893601097324	0.14232476265637187	7.881196069990526	3.242620178634443e-15	4.92447380681451e-14	USB1	14.489103919037074	Not significant
ENSG00000103018	3334.233909367463	0.7498623816768153	0.08172951084289412	9.174928051609784	4.5187612030444314e-20	1.5322821299224564e-18	CYB5B	19.344980608644526	Not significant
ENSG00000103021	292.5352038706132	0.3715320575596073	0.12344757186874425	3.0096343892015884	0.0026156233584315796	0.00476948428322071	CCDC113	2.5824247928903086	Not significant
ENSG00000103023	2.000462515038198	-1.145546949204128	0.34331693467682395	-3.336703883490253	0.0008477822144665716	0.0016875661610548552	PRSS54	3.071715698690241	Not significant
ENSG00000103024	1232.588562270358	1.110315988406914	0.1528791024556253	7.26270608979533	3.7942178365744095e-13	4.074121857924136e-12	NME3	12.420877738680252	Not significant
ENSG00000103034	637.9285988795896	-0.07894405112303562	0.15089586561040214	-0.5231690795747922	0.6008565967441377	0.6580486656119333	NDRG4	0.2212291663900142	Not significant
ENSG00000103035	1503.13503161346	0.327889407627539	0.06346273675340545	5.166644623310296	2.3833380089752592e-07	9.226138009967578e-07	PSMD7	6.622814360917115	Not significant
ENSG00000103037	931.2449034438577	-0.6422578678378316	0.07849975783473741	-8.181654129302576	2.799736911289241e-16	5.0800665484811615e-15	SETD6	15.552882776994753	Not significant
ENSG00000103042	956.9858569956872	0.6713240615921473	0.08003684001039751	8.38768823837793	4.9579491970303835e-17	1.0173893090431591e-15	SLC38A7	16.30469792766146	Not significant
ENSG00000103043	1855.5942490830973	0.5336879104823423	0.08864332968606697	6.020621206044653	1.7374894070771484e-09	9.89084826544598e-09	VAC14	8.760077834485742	Not significant
ENSG00000103044	523.303478550919	1.4216959149824633	0.184353756981999	7.711781621685546	1.240733078697628e-14	1.7192667292017764e-13	HAS3	13.906321639063025	Not significant
ENSG00000103047	1114.6649124845956	-0.5849834622230514	0.07592010593402927	-7.705250869003955	1.3058649899617915e-14	1.8024368544700467e-13	TANGO6	13.884101721334687	Not significant
ENSG00000103051	3165.358035561799	0.3388090121255469	0.06062621724984477	5.58849005421684	2.2905249356269114e-08	1.0724305085042376e-07	COG4	7.640064975948049	Not significant
ENSG00000103056	1496.1678649345226	-0.17781855794434404	0.2463565452896293	-0.7217935197755411	0.47042143418982035	0.5340522081471553	SMPD3	0.32751289837263053	Not significant
ENSG00000103061	360.0661043404067	-0.26993042856529803	0.0854620410769453	-3.1584832887652143	0.0015859240163354636	0.003008423580686	SLC7A6OS	2.799717624128585	Not significant
ENSG00000103064	719.9649788104338	-0.4310060414102847	0.12578738167813247	-3.426464846157244	0.0006114929088199773	0.0012474435126956418	SLC7A6	3.213608574896233	Not significant
ENSG00000103066	919.7861363951932	0.844130210954102	0.10987260262352966	7.682808915034549	1.556376551373961e-14	2.119763395708557e-13	PLA2G15	13.80788532097136	Not significant
ENSG00000103067	2050.491753033038	0.22953352421515683	0.17715310342904747	1.295678821156461	0.19508616087515163	0.24711480962434218	ESRP2	0.7097735377235256	Not significant
ENSG00000103089	1388.3399042650965	2.7584719158335407	0.23514397677114046	11.730991172775349	8.841720064937212e-32	1.7186354450633072e-29	FA2H	31.053463239280585	Upregulated
ENSG00000103091	2440.810476227249	-0.15603464586692298	0.07071695039860827	-2.2064674026157354	0.02735129018935806	0.041498045518852715	WDR59	1.563022182716177	Not significant
ENSG00000103111	2137.4004860701034	0.16613631130600207	0.059644704352820765	2.7854327238046745	0.005345633159766128	0.009220717617439585	MON1B	2.272000847703627	Not significant
ENSG00000103121	829.0576542720283	-0.1788679739232701	0.07361811338068427	-2.4296734283087593	0.015112432834297633	0.02402766347518574	CMC2	1.8206656163054469	Not significant
ENSG00000103126	1931.5116871429966	0.7383870477447363	0.10090822669266815	7.317411790354913	2.5279919963310197e-13	2.8022456408364415e-12	AXIN1	12.597224305371764	Not significant
ENSG00000103145	1584.1544680899442	1.5163682351133558	0.15638708199880094	9.696249944256792	3.1278399976056487e-22	1.5169716734949517e-20	HCFC1R1	21.50475547106431	Not significant
ENSG00000103148	1348.6428008979242	0.6140951783492025	0.13331026684848965	4.606510757698329	4.094818865811369e-06	1.2521330177309483e-05	NPRL3	5.387765304481943	Not significant
ENSG00000103150	2365.8660445155497	-1.3982716993619266	0.14480608210679682	-9.656166916598702	4.628592082808813e-22	2.1805615296988236e-20	MLYCD	21.3345510918444	Not significant
ENSG00000103152	701.9580588011823	0.9963740303632547	0.10047132865660621	9.916998647133356	3.511568006827735e-23	1.9814072643782736e-21	MPG	22.454498916396485	Not significant
ENSG00000103154	86.34177312242582	-0.08143656710120244	0.2043859246962996	-0.3984450848179021	0.6903021302117416	0.73947355709202	NECAB2	0.16096078641500114	Not significant
ENSG00000103160	1045.7677966665487	0.22951445074468863	0.05864165457402441	3.9138467768669183	9.083728918328241e-05	0.00021523341371392326	HSDL1	4.041735834715495	Not significant
ENSG00000103168	1560.4491780331064	0.005771113838317994	0.12322411393826738	0.046834289603487816	0.9626452998569026	0.97059375764724	TAF1C	0.01653370528593809	Not significant
ENSG00000103174	680.1367438284728	0.2889478606962504	0.09438317974524194	3.0614338431506054	0.0022027966464547763	0.004078928703775465	NAGPA	2.6570255933616713	Not significant
ENSG00000103175	248.64256208850293	0.7779497769964601	0.21869281618315084	3.557271750275248	0.0003747264531670971	0.0007953653946849198	WFDC1	3.4262856475547596	Not significant
ENSG00000103184	60.262028058586225	-1.338761996825823	0.17428627347507925	-7.681396647781613	1.5736340990159812e-14	2.1407695207984797e-13	SEC14L5	13.80309624227655	Not significant
ENSG00000103187	6190.223307023654	1.3880807677314728	0.175876242526533	7.892372203267104	2.964958864774099e-15	4.547559772340069e-14	COTL1	14.527981327569718	Not significant
ENSG00000103194	3344.906076554208	0.05791078805338722	0.05223684328859394	1.1086195950518358	0.26759432127537025	0.32670607161422344	USP10	0.5725231071409084	Not significant
ENSG00000103196	10558.198786401108	-0.30318778617988157	0.16309968926538024	-1.858910875584584	0.06303977229152075	0.08912687602236369	CRISPLD2	1.2003853642481113	Not significant
ENSG00000103197	4399.2163563179	0.008733042549998231	0.10340795165602663	0.08445233089083501	0.9326968018195819	0.9462469228282421	TSC2	0.03025951241318202	Not significant
ENSG00000103199	766.5025387106973	-0.08775596176583818	0.0822399876349768	-1.0670716799635733	0.2859394690130808	0.3462948822359709	ZNF500	0.5437258936398742	Not significant
ENSG00000103200	0.9903715878143377	-0.967831441527233	0.4687995721329719	-2.064488747555243	0.038971399698704876	0.05742541472943524	AC069335.1	1.4092539957852575	Not significant
ENSG00000103202	1642.5846728299484	1.0916263521429357	0.133961033767205	8.1488349368813	3.67447091521063e-16	6.537512721649702e-15	NME4	15.434805185871358	Not significant
ENSG00000103222	3885.4444632072946	0.2616654148796998	0.09565717781607659	2.73544987269866	0.006229507356546729	0.010619177474965477	ABCC1	2.2055462969673143	Not significant
ENSG00000103226	730.8926429839643	-1.3421768495188187	0.20406974644943618	-6.577049625782622	4.7987465291505625e-11	3.6080864260872826e-10	NOMO3	10.318872188992028	Not significant
ENSG00000103227	939.2030858219566	0.08058606087383735	0.13080886548483378	0.6160596269614512	0.5378551668765439	0.5993000518850987	LMF1	0.2693346549923656	Not significant
ENSG00000103241	538.9686874355963	0.5609138101503489	0.19323239294869396	2.902793892840109	0.00369849955222517	0.00657268446808945	FOXF1	2.431974429541808	Not significant
ENSG00000103245	961.0248809213077	0.5773753322173463	0.10097431889867994	5.718041364524564	1.0775891445594976e-08	5.334141893442101e-08	CIAO3	7.967546792268047	Not significant
ENSG00000103248	971.3833117822992	-0.010914483757191305	0.06450309751734108	-0.16920867644002746	0.8656325053871243	0.8905763274778649	MTHFSD	0.06266644372872032	Not significant
ENSG00000103249	2156.655105781686	0.17288222806512318	0.10674723623880371	1.6195475794649072	0.10532949795647303	0.14226037404204586	CLCN7	0.9774499858354274	Not significant
ENSG00000103253	311.5881336434678	1.6139116076249425	0.15927532201313563	10.132841592948349	3.950004332550942e-24	2.5796245225754644e-22	HAGHL	23.40340242801862	Not significant
ENSG00000103254	453.40418177238377	0.8574824846684729	0.1496802710875829	5.728760901072469	1.0116686693837437e-08	5.030806340177458e-08	ANTKMT	7.994961699570546	Not significant
ENSG00000103257	2182.0551536392272	1.174048520812641	0.21690907468957263	5.412629796576605	6.210580551101215e-08	2.676505794579069e-07	SLC7A5	7.206867801054487	Not significant
ENSG00000103260	807.4750758149737	0.28947856836607894	0.1630982214376133	1.7748726246950977	0.0759189213325458	0.10558980741310052	METRN	1.1196499710582548	Not significant
ENSG00000103264	2068.626278990266	-0.1937951299632642	0.08488529272553645	-2.2830236397943633	0.022428975905199808	0.034607269154057284	FBXO31	1.649190555613387	Not significant
ENSG00000103266	741.9443467983609	1.0619405838954792	0.1383976209691532	7.673112994710872	1.6787148245548506e-14	2.2707262552855366e-13	STUB1	13.775023074345135	Not significant
ENSG00000103269	138.17535232445834	1.572874840982115	0.20368054721469603	7.722263429134328	1.1428189576066693e-14	1.5925775146130758e-13	RHBDL1	13.94202256395286	Not significant
ENSG00000103274	439.3670251266131	-0.016384549127151257	0.051808376105718666	-0.3162528988308265	0.751810559037861	0.7938064782039622	NUBP1	0.12389157899507919	Not significant
ENSG00000103275	2502.348028515597	0.8258480457773689	0.10015556036640993	8.245653488993318	1.64260029375193e-16	3.100094101801234e-15	UBE2I	15.784468103842304	Not significant
ENSG00000103310	3.4977438902776257	-1.039973978343287	0.32693299611702675	-3.181000359997389	0.001467674472389769	0.0027992746678060605	ZP2	2.8333702594894423	Not significant
ENSG00000103313	153.19411893064574	-0.596306944689978	0.2131855356516245	-2.7971266571500815	0.0051559316841208415	0.00891405466640103	MEFV	2.2876928456642323	Not significant
ENSG00000103316	103.44145463570587	1.0957205534446095	0.19572690758835534	5.598211134817923	2.1657489536595548e-08	1.0173868443394819e-07	CRYM	7.664391886750032	Not significant
ENSG00000103319	2791.154510356317	-0.3567163529006561	0.07077333741814146	-5.04026468037126	4.6488844055732627e-07	1.701695736002099e-06	EEF2K	6.332651252407104	Not significant
ENSG00000103326	2274.5397289099305	0.2738290168157285	0.15599876161057113	1.7553281448432518	0.0792031949945	0.10976309839073861	CAPN15	1.101257298959825	Not significant
ENSG00000103335	5473.825665973585	0.8412700742420016	0.12800167490451542	6.57233645473435	4.953177994425709e-11	3.7099028731881484e-10	PIEZO1	10.305116065191793	Not significant
ENSG00000103342	7158.375917447659	0.0956619221476105	0.06587101048496039	1.45226134293859	0.1464289518257997	0.1912108283621197	GSPT1	0.8343730463986612	Not significant
ENSG00000103343	323.987334184402	0.4230756828703616	0.06864519231026713	6.1632237980791995	7.127865489430261e-10	4.360805141811039e-09	ZNF174	9.147040504502803	Not significant
ENSG00000103351	973.4058997922049	0.016627584411473485	0.06787258899165548	0.24498232141281284	0.8064701198095694	0.841227100730596	CLUAP1	0.09341171884193637	Not significant
ENSG00000103353	2842.259637149369	0.39724167504095015	0.05855722474055394	6.783820046134111	1.17039099984118e-11	9.807288602199378e-11	UBFD1	10.931669026539565	Not significant
ENSG00000103355	56.197972942450654	4.314241590575732	0.3387955312301083	12.734056954386213	3.824390800335114e-37	1.3986505377344092e-34	PRSS33	36.4174377351833	Upregulated
ENSG00000103356	1432.3243062818383	0.11835049672883735	0.06366059258584486	1.8590856905587927	0.063014993218513	0.08910204900720062	EARS2	1.2005561061438106	Not significant
ENSG00000103363	4968.807143001053	1.4571998377608204	0.11928268949070639	12.216356321127002	2.5422594924420957e-34	6.712108858869045e-32	ELOB	33.59478012239571	Not significant
ENSG00000103365	5911.6208129300185	-0.599081289404101	0.08824914100619437	-6.788522614198028	1.1328762465449686e-11	9.512307150411256e-11	GGA2	10.945817529128712	Not significant
ENSG00000103375	4860.4642003669205	-2.7240619302415783	0.5294596443752384	-5.144985003448124	2.675421825558892e-07	1.0268262311216854e-06	AQP8	6.572607734364332	Downregulated
ENSG00000103381	1243.7770267629874	0.08977728910905979	0.10373095608853868	0.8654821327630601	0.3867742184575627	0.45090476301503624	CPPED1	0.41254248276583	Not significant
ENSG00000103404	1668.8324511241235	-0.33134174089524543	0.11969709504159373	-2.768168607434516	0.005637228331423778	0.009682759434283844	USP31	2.248934374072999	Not significant
ENSG00000103415	2258.4081426627913	0.6534621016329778	0.08385036392346117	7.793193387084876	6.5336505392540475e-15	9.490420547927355e-14	HMOX2	14.184844098041223	Not significant
ENSG00000103423	2250.128360288373	0.33028085205595337	0.06478171240527847	5.098365569432552	3.425987026131934e-07	1.2863931208014743e-06	DNAJA3	6.465214285996889	Not significant
ENSG00000103426	0.0						CORO7-PAM16		Not significant
ENSG00000103429	3479.7493364533184	0.6444065310748207	0.07211982384084335	8.935220536546518	4.0636685661021667e-19	1.1657841048552945e-17	BFAR	18.391081720454125	Not significant
ENSG00000103449	117.42495141343393	0.10203085695477274	0.23524480837045642	0.43372203476685284	0.6644903035983027	0.7162521890938652	SALL1	0.17751135200413246	Not significant
ENSG00000103460	811.5384986102207	1.3095658850608816	0.21566870545472674	6.0721182625904255	1.2623391005238445e-09	7.369540743888288e-09	TOX3	8.898823965453106	Not significant
ENSG00000103472	28.3882235231888	-0.4570072081649851	0.1731127186853131	-2.6399401016613897	0.008292068134146364	0.013825807568777626	RRN3P2	2.0813371380588537	Not significant
ENSG00000103479	6003.2913279524355	-0.7287168325071005	0.08661299877317875	-8.413481149815132	3.980182606336374e-17	8.274087395370084e-16	RBL2	16.400097002523044	Not significant
ENSG00000103485	1076.3087018320757	-0.6529641613447275	0.1750079169742879	-3.7310549867333185	0.0001906795956554519	0.00042615694159164235	QPRT	3.7196957776847492	Not significant
ENSG00000103489	2698.443597710521	0.037219659947072714	0.11120012763403425	0.3347087880111493	0.737844771590039	0.7814649848090718	XYLT1	0.1320349958094507	Not significant
ENSG00000103490	777.7348511412688	1.3492153745281252	0.1753990427648388	7.69226190325934	1.4455632486499153e-14	1.9810675561152294e-13	PYCARD	13.839962901614415	Not significant
ENSG00000103494	867.4935403476468	0.04211967567836974	0.11574269080380092	0.36390786654310747	0.715926810193618	0.76230654634328	RPGRIP1L	0.1451313737169198	Not significant
ENSG00000103495	422.3396626132574	0.7463109694650749	0.11280621882203494	6.6158672567730346	3.6937972078671244e-11	2.8318347165654607e-10	MAZ	10.432526951321828	Not significant
ENSG00000103496	2382.75772248902	0.5649165565772508	0.09909789048327951	5.700591140964474	1.1939267862684656e-08	5.8664961476559206e-08	STX4	7.923022304106556	Not significant
ENSG00000103502	2941.567198114985	0.8187624689260793	0.10765286256956436	7.605580096832093	2.8362877745214864e-14	3.6879957862437406e-13	CDIPT	13.54724970700582	Not significant
ENSG00000103507	1957.4114377634298	0.47093587693289246	0.10972544474340958	4.291947761379917	1.771126217372587e-05	4.78909269971627e-05	BCKDK	4.751750488185868	Not significant
ENSG00000103510	1949.7972682710856	0.04510891287578327	0.060168110210366665	0.749714636508747	0.4534265904024292	0.517321662461264	KAT8	0.34349301502901614	Not significant
ENSG00000103512	3882.7391465163723	-0.7874133026518063	0.14003088151157342	-5.623140368410287	1.8751690900942656e-08	8.905429811094082e-08	NOMO1	7.726959564424874	Not significant
ENSG00000103522	248.63669130394146	0.17643044214529063	0.22319357699669848	0.7904817177955816	0.42924649502786527	0.49324010339117813	IL21R	0.36729324234356764	Not significant
ENSG00000103528	453.56960331096536	0.8107270615160006	0.13609514351024565	5.957060925211976	2.568145226318325e-09	1.4178068446135339e-08	SYT17	8.590380420943784	Not significant
ENSG00000103534	6396.052525530275	1.111902365240157	0.23896359968199435	4.653019818582594	3.271087946827549e-06	1.0190570047373153e-05	TMC5	5.485307779229208	Not significant
ENSG00000103540	1844.7687836589007	-0.12776982725041477	0.08565267092269863	-1.491720291661737	0.13577248728524588	0.17866096061426331	CCP110	0.8671882258636361	Not significant
ENSG00000103544	2935.5533921548727	-0.23544920054173524	0.05993008666458256	-3.9287311873833954	8.539523072516451e-05	0.00020320749500109456	VPS35L	4.068566383732333	Not significant
ENSG00000103546	9.001551640647179	-0.9547260807424445	0.3379116212064761	-2.825372141193903	0.004722573164533763	0.00822531069528913	SLC6A2	2.3258213050404017	Not significant
ENSG00000103549	3143.687212667779	0.19792626490638598	0.0653238582457103	3.0299230667285864	0.0024461604011422763	0.004488361086009179	RNF40	2.6115150685397195	Not significant
ENSG00000103550	754.8818090584133	0.40230154699773213	0.06384933662394388	6.300794468189771	2.9612384941755607e-10	1.930062929827535e-09	KNOP1	9.528526613707177	Not significant
ENSG00000103569	434.66927844586013	0.5561106141923204	0.24387408517424827	2.280318607017957	0.022588799021438923	0.0348277492126189	AQP9	1.6461068585983218	Not significant
ENSG00000103591	2421.3296389442894	0.3587262668916884	0.05679762836670967	6.315867003734714	2.6865101725190747e-10	1.7642774705721171e-09	AAGAB	9.570811510628308	Not significant
ENSG00000103599	253.86112148391132	-0.7794550738489362	0.13795405613873019	-5.650106243089336	1.603487018763373e-08	7.712358605980053e-08	IQCH	7.7949345516084785	Not significant
ENSG00000103642	1294.3577652880535	0.5904396386855995	0.07724346577590291	7.643878129427417	2.1077491773280436e-14	2.8079814458456603e-13	LACTB	13.676181071535161	Not significant
ENSG00000103647	284.97801261942885	-0.3417698579728018	0.14782210407145815	-2.3120348619012216	0.020775762226583297	0.032235730127305795	CORO2B	1.6824430337423333	Not significant
ENSG00000103653	2418.267035225775	0.792785609042577	0.15623540387938775	5.074301914658216	3.889211338096191e-07	1.4454843585101258e-06	CSK	6.410138456833198	Not significant
ENSG00000103657	12679.091942599924	-1.1438871551754337	0.13896053353633667	-8.231741243828196	1.8451148270579078e-16	3.4467275535945145e-15	HERC1	15.733976601209068	Not significant
ENSG00000103671	1207.6909052743194	0.29287403684527213	0.07338998401538295	3.9906540487034867	6.589133448586775e-05	0.0001600899053312466	TRIP4	4.1811716966719255	Not significant
ENSG00000103707	528.0900751657259	0.09403181943430289	0.06073102933307401	1.5483323840699885	0.12154229140102081	0.16173682635640305	MTFMT	0.9152725802855715	Not significant
ENSG00000103710	569.0136160274121	0.2301480624254019	0.15230553053011467	1.5110945848410657	0.13076435419642113	0.17265986562328048	RASL12	0.8835106266967839	Not significant
ENSG00000103723	212.6221399047755	-0.8588522319783854	0.17859876940693503	-4.808836224517883	1.5181151713863593e-06	5.033401533925682e-06	AP3B2	5.818695279560296	Not significant
ENSG00000103740	42.31850905097228	-0.9158734128546222	0.15623378621639772	-5.862198152108123	4.567794605872639e-09	2.4158666875323402e-08	ACSBG1	8.340293432682875	Not significant
ENSG00000103742	326.8854777817056	-0.2542033730017377	0.16830735874109293	-1.5103521016735728	0.13095360371855358	0.17288200766865683	IGDCC4	0.882882545703451	Not significant
ENSG00000103769	6951.577285331751	0.7911703059757665	0.0854491427708008	9.258961299329977	2.0643053593896884e-20	7.38007850860157e-19	RAB11A	19.685226059908707	Not significant
ENSG00000103811	9895.282839181331	0.44140858447561127	0.10772725643887128	4.097464272898141	4.177006109167921e-05	0.00010530389380200091	CTSH	4.379134889547908	Not significant
ENSG00000103832	47.45161587656228	-3.104421932966958	0.3597458555510127	-8.629486302801185	6.162813112027922e-18	1.480634593513589e-16	GOLGA8UP	17.210221002096624	Downregulated
ENSG00000103852	1129.0853954939137	-0.15233380305768288	0.06456070835915081	-2.359543551013271	0.01829743301163898	0.028677847136619142	TTC23	1.7376098341535913	Not significant
ENSG00000103855	3885.9293157489637	1.2489801596017345	0.15131526876474075	8.254158154677711	1.5297666999853494e-16	2.902676460863823e-15	CD276	15.815374797048197	Not significant
ENSG00000103876	931.8298877865453	0.38348194965735866	0.0868335091115563	4.416289904450293	1.0040939966187143e-05	2.8425532569414658e-05	FAH	4.998225629519672	Not significant
ENSG00000103888	4183.433942818309	1.150497409728931	0.2285385073658869	5.0341512377474364	4.799706400170624e-07	1.7524856115162259e-06	CEMIP	6.318785327767244	Not significant
ENSG00000103932	1239.8426395162307	0.12863186931544268	0.09195210230958901	1.3989007981824968	0.16184273320623271	0.20912063396645178	RPAP1	0.7909067957935942	Not significant
ENSG00000103942	7903.810004265839	-2.068478887292855	0.26009374425806003	-7.952820600100823	1.82312259460539e-15	2.898911714681395e-14	HOMER2	14.739184126534012	Downregulated
ENSG00000103966	3339.8564012981224	0.3118783261738676	0.08716613490453547	3.5779758562822295	0.00034626542777571086	0.0007396623848112489	EHD4	3.4605908676066455	Not significant
ENSG00000103978	3600.183444051274	0.31953337399210346	0.061188203273609916	5.222140165862922	1.7686700983791305e-07	7.022338568329267e-07	TMEM87A	6.752353166420313	Not significant
ENSG00000103994	8152.0813622147325	-0.9788258138252273	0.11543042606685085	-8.479790356646056	2.256000684004415e-17	4.919755555241429e-16	ZNF106	16.646660773013476	Not significant
ENSG00000103995	836.9341325247985	-0.7476682163648828	0.1419911165146852	-5.26559854388888	1.3973333994978017e-07	5.648828674363831e-07	CEP152	6.854699960179921	Not significant
ENSG00000104043	1195.4187306056783	-0.9570621190389821	0.20108112310731935	-4.759582124117075	1.9399418054862915e-06	6.31245019577336e-06	ATP8B4	5.712211297871452	Not significant
ENSG00000104044	46.02385689469693	0.22692139620266838	0.2548915508189264	0.8902664504712129	0.37332283117835563	0.4372258947940453	OCA2	0.42791544926048636	Not significant
ENSG00000104047	1883.050133123354	-0.6835345926259943	0.09071141263542441	-7.535265660266676	4.8734163702583345e-14	6.096030226308449e-13	DTWD1	13.312166482199512	Not significant
ENSG00000104055	22.09817655804291	1.6152319819444865	0.26749166658811857	6.038438514914961	1.5561269936961283e-09	8.939853610980363e-09	TGM5	8.807954963637505	Not significant
ENSG00000104059	290.05003034647586	-1.195716954985118	0.22519733783191964	-5.309640719987393	1.0984154771420964e-07	4.521508165537734e-07	FAM189A1	6.95923335633389	Not significant
ENSG00000104064	918.7987851396139	0.09262286606569062	0.07123719658929742	1.300203692737765	0.1935311653387959	0.24542215331741793	GABPB1	0.713249088294649	Not significant
ENSG00000104067	8608.07779254559	-0.16094875775503487	0.0790456060933516	-2.036150593430291	0.04173523568361026	0.06115486603464136	TJP1	1.3794971296456093	Not significant
ENSG00000104081	1589.222090554384	-0.44763545876911354	0.11842201873712362	-3.780001924834492	0.0001568271463691001	0.00035605949924285895	BMF	3.804578759904912	Not significant
ENSG00000104093	5602.361639896258	-0.8674651855199946	0.1633227426446805	-5.311355733274838	1.0881269155535207e-07	4.484016532402006e-07	DMXL2	6.963320446999968	Not significant
ENSG00000104112	844.0155778168514	-0.20995113523475073	0.27397664172526065	-0.7663103464319646	0.44349166348053315	0.5074407974359416	SCG3	0.3531145393912868	Not significant
ENSG00000104129	675.4003624929763	0.2269816529921151	0.06679174843237883	3.3983487230000486	0.0006779394449477911	0.001371321954931266	DNAJC17	3.168809096545209	Not significant
ENSG00000104131	2775.7921813440457	0.08087811817178105	0.07736966932417484	1.0453465664032502	0.29586282294733596	0.35685972918075565	EIF3J	0.5289096032854422	Not significant
ENSG00000104133	8602.876309628016	-0.6280850324333994	0.1022162672688073	-6.14466805740096	8.013091023078541e-10	4.857838040169864e-09	SPG11	9.096199923951064	Not significant
ENSG00000104140	493.00373596918075	1.4442436635401652	0.25523010478980396	5.658594485668449	1.526176863045713e-08	7.379336409978743e-08	RHOV	7.816395134668175	Not significant
ENSG00000104142	1852.9098060736678	0.4685092406437801	0.08068326893426579	5.806770682847314	6.368927096252266e-09	3.2864409343244866e-08	VPS18	8.195933722362033	Not significant
ENSG00000104147	30.06247521366911	0.2786781563858224	0.15321793934685263	1.8188350370314972	0.06893660124620417	0.0966694466237103	OIP5	1.1615501322481332	Not significant
ENSG00000104154	1252.556464832522	-0.7147778181735583	0.14567985883127754	-4.906497191223906	9.271731604157536e-07	3.20226605638661e-06	SLC30A4	6.032839148714052	Not significant
ENSG00000104164	2973.045717358072	-0.10836598048296224	0.0649426207169098	-1.6686419378629394	0.09518836232001579	0.12971839157263806	BLOC1S6	1.0214161449889232	Not significant
ENSG00000104177	1122.4312270975283	-1.1325868244834423	0.14445481956666636	-7.840422547900867	4.49032829476068e-15	6.675594356185616e-14	MYEF2	14.34772190590294	Not significant
ENSG00000104205	469.9594212816472	-0.4188528057047525	0.10367400859988318	-4.04009463279521	5.3429638482581285e-05	0.00013184366809086383	SGK3	4.272217764345098	Not significant
ENSG00000104213	745.4715767317281	0.14762142500860126	0.1928280316416392	0.7655599849867677	0.4439381616568865	0.5078714207697677	PDGFRL	0.3526775206996899	Not significant
ENSG00000104218	3192.2707533767552	-0.9374040860080574	0.13994746330696126	-6.698257073455858	2.1091998591360853e-11	1.693534159135905e-10	CSPP1	10.675882266345136	Not significant
ENSG00000104219	3021.6721156150015	-0.4324319989766349	0.11601561755672471	-3.7273602303172804	0.00019349580338657145	0.0004319230854870153	ZDHHC2	3.713328449693229	Not significant
ENSG00000104221	272.82211714273615	0.4239331710286503	0.07635617357607989	5.552048396011504	2.8234139746768686e-08	1.298775689534579e-07	BRF2	7.549225440047623	Not significant
ENSG00000104228	1075.546595686694	-0.08810330450770759	0.06534307788855868	-1.3483188633686038	0.17755584758302184	0.2271706265222979	TRIM35	0.7506650201732948	Not significant
ENSG00000104231	2092.8707723048824	-0.1111038902452282	0.07873101483149039	-1.4111832609172654	0.1581905845432651	0.20485512518477061	ZFAND1	0.80081936914803	Not significant
ENSG00000104237	107.8307428133679	2.09407152763625	0.30619452151150567	6.839023498196594	7.973480747492475e-12	6.871473057517865e-11	RP1	11.098352050068332	Upregulated
ENSG00000104267	3061.5286403164528	-0.016023335542618446	0.2427180180596521	-0.06601625899351418	0.9473648808872122	0.9585281656487784	CA2	0.023482718742101078	Not significant
ENSG00000104290	925.2446619213121	-0.9412105327224372	0.12371255080874476	-7.608044022772721	2.7827506427340856e-14	3.6212431400386736e-13	FZD3	13.555525708267647	Not significant
ENSG00000104299	936.7632580309053	-0.03800812086507701	0.053572241729636885	-0.7094741537397791	0.4780302851275935	0.541451082551092	INTS9	0.32054458822647547	Not significant
ENSG00000104312	1155.866093649356	0.657160636847252	0.09785548321221851	6.715624053708592	1.8726303202370197e-11	1.5169629838438214e-10	RIPK2	10.727547949120934	Not significant
ENSG00000104313	38.87553359657289	-0.13625082250922085	0.22759957710985182	-0.5986426874750249	0.5494111835157769	0.6104266478956936	EYA1	0.2601025045627863	Not significant
ENSG00000104320	3734.9829737112855	-0.18903754631722716	0.08478532042429686	-2.229602310532223	0.025773856332392518	0.03927975166202258	NBN	1.5888205966380722	Not significant
ENSG00000104321	365.9419867685372	-1.1272058519036738	0.24580598545429985	-4.585754288368391	4.5235034095800735e-06	1.3716644781831923e-05	TRPA1	5.344525077998714	Not significant
ENSG00000104324	2829.639482865086	-0.2358619825826542	0.07577047220130137	-3.1128482604151335	0.0018529125739444616	0.003477080942637247	CPQ	2.732145071533352	Not significant
ENSG00000104325	3041.8634530464906	-0.19417008065365013	0.0869029081578248	-2.234333519667914	0.02546113638476543	0.038836728422782955	DECR1	1.5941222167617337	Not significant
ENSG00000104327	117.21148388781138	-0.26890893818018363	0.20073984686449342	-1.3395892364195474	0.180378925077593	0.2304253690009497	CALB1	0.7438142054702142	Not significant
ENSG00000104331	5905.721276361579	0.21858947657168623	0.07214626482506918	3.029810026918142	0.0024470760732562343	0.00448950391619809	BPNT2	2.6113525293478994	Not significant
ENSG00000104332	2050.926459570436	-1.3951899543692474	0.25206520272984806	-5.535035932208969	3.1116455598591356e-08	1.4195912454385996e-07	SFRP1	7.507009878316021	Not significant
ENSG00000104341	4975.652163956615	0.8610959675733131	0.1086685940578941	7.924055473788103	2.298869856074643e-15	3.597458083490246e-14	LAPTM4B	14.638485614371646	Not significant
ENSG00000104343	1860.9561387820788	0.06482595730786611	0.09046285115508156	0.716603074965371	0.4736190465975069	0.5371099651461525	UBE2W	0.3245708407744354	Not significant
ENSG00000104356	498.240628447612	-0.11387362234751425	0.07868734591520093	-1.4471656277520473	0.14785054084216825	0.19288352232684716	POP1	0.8301770824713797	Not significant
ENSG00000104361	2399.7924185458464	-0.03896909067470162	0.07367250971070294	-0.5289502261796886	0.596839978569337	0.6543609749050744	NIPAL2	0.22414209389573803	Not significant
ENSG00000104365	4267.357466579949	-0.12210653812434637	0.07155509476049282	-1.7064688200477953	0.08792082678482821	0.12070929785102022	IKBKB	1.0559082365718233	Not significant
ENSG00000104368	11271.831463922634	1.3238887193849074	0.18314597302144445	7.22859857382665	4.880035565031499e-13	5.14054013050427e-12	PLAT	12.311577012906993	Not significant
ENSG00000104369	401.6012564390759	0.5627568379634973	0.21186598642856308	2.656192470768532	0.007902849488988348	0.013225974881201747	JPH1	2.1022162891887364	Not significant
ENSG00000104371	35.29181949358122	1.3917091172535978	0.30519546449182844	4.560058320561512	5.113941611927441e-06	1.5330025820527117e-05	DKK4	5.291244234808408	Not significant
ENSG00000104375	2086.2100566014724	0.025717599444116484	0.08451640591302426	0.30429121028386413	0.7609060410408033	0.8017468693741925	STK3	0.1186689679032979	Not significant
ENSG00000104381	1238.5767422258443	-1.0506731831578078	0.13931623003061755	-7.5416423694992405	4.6408903257572315e-14	5.825833642595628e-13	GDAP1	13.333398694774516	Not significant
ENSG00000104388	5743.843552835125	0.6256187755396279	0.08267091458854771	7.567580190122802	3.8024045749795184e-14	4.832234714952092e-13	RAB2A	13.419941676178277	Not significant
ENSG00000104408	15158.902703829503	0.008592825186414257	0.08042632141921469	0.10684095747242944	0.914915154056112	0.93182587230915	EIF3E	0.03861917897592438	Not significant
ENSG00000104412	2299.4056564607413	0.05093929998844542	0.06202893635244542	0.8212183375031741	0.41152191319316284	0.4758122736744534	EMC2	0.38560703402282487	Not significant
ENSG00000104413	4053.0804865780856	0.5603392993713054	0.19535604892307815	2.8682976670558085	0.004126870635168964	0.0072656940056185886	ESRP1	2.3843791447191034	Not significant
ENSG00000104415	2394.2007819866244	0.630487037488353	0.2246962306644594	2.8059528885905705	0.00501680265913246	0.008689033217101235	CCN4	2.299572982036915	Not significant
ENSG00000104419	16857.43524137155	0.8070927541502685	0.15266868905377456	5.2865637292921654	1.2463540785793024e-07	5.080917642442187e-07	NDRG1	6.904358560784323	Not significant
ENSG00000104427	636.2937288404909	0.2808440900516348	0.11193251034818075	2.509048436223153	0.012105688376946415	0.019576876729335026	ZC2HC1A	1.9170105098315697	Not significant
ENSG00000104432	333.7846737841996	0.15780082794959932	0.13617638489124073	1.158797305976578	0.24653881590166943	0.3040064541746103	IL7	0.6081146942172494	Not significant
ENSG00000104435	958.9681902986484	0.5760446383252394	0.2138042415381842	2.694261976193588	0.007054469281664861	0.01191153410993015	STMN2	2.151535653307813	Not significant
ENSG00000104442	1702.598745922846	0.09870232023855291	0.06588949814451374	1.4979977540893035	0.13413383397513617	0.1767354928083164	ARMC1	0.8724616617058375	Not significant
ENSG00000104447	3448.524997516042	-0.15723260626175797	0.186466518877365	-0.8432216529186478	0.39910449067258325	0.463441058222089	TRPS1	0.3989133855626298	Not significant
ENSG00000104450	712.7306809260685	0.6872417494580368	0.09779644996203422	7.027266835604283	2.1061835118506845e-12	1.9928419384264467e-11	SPAG1	11.67650379140696	Not significant
ENSG00000104472	1063.158715951616	1.2610551733893043	0.10962854731378786	11.50298169855164	1.274356566171834e-30	2.125592310305263e-28	CHRAC1	29.894709038990786	Not significant
ENSG00000104490	1370.8976438336645	-0.35393717437330996	0.12715929735749054	-2.783415619058237	0.005378985211021237	0.009272739449669712	NCALD	2.269299649765505	Not significant
ENSG00000104497	466.2430935738115	-0.026383365323010857	0.08667948426992599	-0.3043784298583412	0.7608395991602164	0.8016939706705268	SNX16	0.11870689190499992	Not significant
ENSG00000104499	3.035909531317903	-1.0779302915348996	0.35441715533423956	-3.041416803084314	0.0023546762824134676	0.004333994833556432	GML	2.6280687906264038	Not significant
ENSG00000104517	11813.715539845623	-0.4704365668809781	0.12435748043116608	-3.7829374256369928	0.00015498838841445907	0.00035225736375264343	UBR5	3.8097008375485766	Not significant
ENSG00000104518	3488.108406249716	0.5557239131146203	0.11356716813133698	4.893350096323108	9.913382871547423e-07	3.4036407450211362e-06	GSDMD	6.003778120313222	Not significant
ENSG00000104522	4449.200850042698	2.1037988813275392	0.15674515855907686	13.421779024419582	4.5076077443143913e-41	2.6806926018984035e-38	GFUS	40.34605388364007	Upregulated
ENSG00000104524	562.0145465855344	1.0879777754356703	0.11438933246885187	9.511182135204136	1.8850801878026754e-21	7.988856569287011e-20	PYCR3	20.7246701709863	Not significant
ENSG00000104529	3685.823397648498	-0.06034826746948294	0.09818004433833925	-0.6146693849670323	0.5387730820359429	0.600173836472069	EEF1D	0.2685941104532889	Not significant
ENSG00000104537	1381.9973977555603	-1.270235444998683	0.381509449532102	-3.3294992995758013	0.0008700228302954687	0.0017288403436105562	ANXA13	3.060469350897186	Not significant
ENSG00000104549	2512.061727639733	1.1245901651334724	0.1335408379389666	8.421320267942711	3.7226508403100164e-17	7.784613184573746e-16	SQLE	16.42914769578208	Not significant
ENSG00000104611	1784.0011644636936	0.7604863463937466	0.13639431099392124	5.5756456471827445	2.4661347240151704e-08	1.1472534023751718e-07	SH2D4A	7.607983201747524	Not significant
ENSG00000104613	3597.165345261229	-0.5314129855504129	0.05999252626611865	-8.857986463066041	8.147260714761908e-19	2.2272788261861848e-17	INTS10	18.08898838591462	Not significant
ENSG00000104626	928.4454948272023	0.21321482882436998	0.08211502617692248	2.5965385234729625	0.00941683453559163	0.015546310261861498	ERI1	2.0260950605573402	Not significant
ENSG00000104635	14446.051817397849	-1.0693451202204682	0.15192716230257156	-7.03853809953224	1.942671870670389e-12	1.8498282661280317e-11	SLC39A14	11.711600548237836	Not significant
ENSG00000104643	1354.2764464728507	-0.5542897671701429	0.09447233064526224	-5.86721808792319	4.431676078700839e-09	2.3489072609513457e-08	MTMR9	8.353431990692506	Not significant
ENSG00000104660	2223.3431940527917	0.48128791091466794	0.0938486552734921	5.128341045613357	2.923065528705682e-07	1.1127030939341321e-06	LEPROTL1	6.5341614486055155	Not significant
ENSG00000104671	640.8156443109588	0.3715044782370845	0.08112158486628056	4.579600840509541	4.658641410182796e-06	1.4088352548299952e-05	DCTN6	5.331740717234194	Not significant
ENSG00000104679	1355.064574008695	0.08576194136608387	0.09076415917769719	0.9448877414066049	0.3447161905613733	0.4079417008723903	R3HCC1	0.46253831825629843	Not significant
ENSG00000104687	4202.344730519915	0.021748473523613625	0.09538328912280661	0.22801136051842713	0.8196374087170184	0.8521370873923778	GSR	0.08637822837159531	Not significant
ENSG00000104689	985.0860390903879	0.8257556878820876	0.11804266368096272	6.995400325037404	2.6450257544206035e-12	2.4611800140831895e-11	TNFRSF10A	11.577570094914883	Not significant
ENSG00000104691	454.71203495654095	-0.16976737376675619	0.07193817267060619	-2.3599066735277643	0.018279533066418604	0.028652521003086524	UBXN8	1.73803490210699	Not significant
ENSG00000104695	3552.1612236335995	0.4457756262807956	0.09042204624917033	4.929944021089722	8.225318258321219e-07	2.869156514411723e-06	PPP2CB	6.084847289103375	Not significant
ENSG00000104714	1238.481533157643	-0.40716161044095023	0.08214054775193387	-4.95688939974672	7.16307246170849e-07	2.528758701642575e-06	ERICH1	6.144900655492087	Not significant
ENSG00000104722	45.24153087925507	0.5406019203307757	0.24294654593785692	2.2251887477711074	0.02606856991122991	0.03969214314615565	NEFM	1.5838827930241142	Not significant
ENSG00000104723	2686.442054184886	-0.2422415660108419	0.15490172031714852	-1.5638403854706857	0.11785505740523514	0.15734403867421837	TUSC3	0.9286517762617653	Not significant
ENSG00000104728	184.95315774718532	-0.5148218343699382	0.18691454015565584	-2.754316672963017	0.005881482980199865	0.010071468427387199	ARHGEF10	2.230513155401058	Not significant
ENSG00000104731	1678.541122011908	-0.05331475134862841	0.10968609730646653	-0.48606662701896725	0.6269199276589492	0.6823697237296659	KLHDC4	0.2027879251925146	Not significant
ENSG00000104738	2059.9138233319186	0.7440167755170926	0.11034353420854318	6.742731061259485	1.554367674628522e-11	1.2771216646989415e-10	MCM4	10.808446244109533	Not significant
ENSG00000104755	0.7613908155718244	1.7065406155917007	0.8552647882706511	1.9953359930113956	0.046006246795388304	0.06683400273000387	ADAM2	1.3371831951755062	Not significant
ENSG00000104756	2196.8461122206804	-0.11200077712966039	0.08554427336474263	-1.3092726458977897	0.19044201201360414	0.2419085884824448	KCTD9	0.720237238866347	Not significant
ENSG00000104760	1303.1836794222374	-1.1164477640914743	0.4380732955660118	-2.5485410213123583	0.010817456391318127	0.01766310999610274	FGL1	1.9658748469078908	Not significant
ENSG00000104763	9605.870410406214	-0.004232105398203751	0.07903561774338479	-0.05354681242505977	0.9572962332020247	0.9661609931856817	ASAH1	0.018953649958438536	Not significant
ENSG00000104765	5512.573450743527	0.3364952463087154	0.09952804028507231	3.3809089915255224	0.0007224646742020963	0.0014551269079552034	BNIP3L	3.141183383414557	Not significant
ENSG00000104774	3224.3441362926073	0.2362000716487128	0.09873971609054846	2.392148580132714	0.01675006002900425	0.026427123118652664	MAN2B1	1.7759836321961757	Not significant
ENSG00000104783	2653.403019241214	3.2657441911934724	0.220837859017136	14.787972523044907	1.7515072071208747e-49	3.3259774549989164e-46	KCNN4	48.756588071302964	Upregulated
ENSG00000104804	15.029372121559884	-1.330787668398136	0.2044978167168727	-6.507588637196122	7.636669325845766e-11	5.525874057893562e-10	TULP2	10.117096014303733	Not significant
ENSG00000104805	8653.023291604202	0.8211597378938461	0.12793925883881238	6.4183562211221314	1.377536214752983e-10	9.52945467210092e-10	NUCB1	9.86089697493669	Not significant
ENSG00000104808	86.03746890076948	-0.5434072610467676	0.3114268702098588	-1.7448952323239995	0.0810031074288937	0.11202166381836194	DHDH	1.0914983204628848	Not significant
ENSG00000104812	1800.0703905589032	0.5601512014366795	0.10040875667701622	5.578708670186127	2.4231067282499555e-08	1.1295781832419678e-07	GYS1	7.615627456490143	Not significant
ENSG00000104814	330.12644066396837	-0.3324840830586629	0.1747902455972538	-1.902189003296913	0.05714644994951386	0.08152078956681301	MAP4K1	1.2430107436628277	Not significant
ENSG00000104818	0.48910504673516547	2.184727364692116	0.9280215060094503	2.3541775169484795	0.018563743453494725	0.02906663522091658	CGB2	1.7313344420576546	Upregulated
ENSG00000104823	2447.211418744984	1.1378090368735125	0.15621690331897647	7.28352062228657	3.2521918236970456e-13	3.5344938814019947e-12	ECH1	12.48782384637557	Not significant
ENSG00000104824	5376.505711747001	0.29357030460552846	0.05842823537816523	5.02445953921854	5.048522166256238e-07	1.835190961510845e-06	HNRNPL	6.296835732568249	Not significant
ENSG00000104825	937.2680578152978	1.404530138091462	0.1437876649495677	9.768085034165406	1.5434165994202724e-22	7.872062432497696e-21	NFKBIB	21.8115168332309	Not significant
ENSG00000104826	55.09530680241178	-1.1584530581179517	0.25366933191589686	-4.566784046650277	4.952637736721668e-06	1.488081976250135e-05	LHB	5.305163437552894	Not significant
ENSG00000104827	11.31849884680173	2.5529093936651175	0.529671367965977	4.81979874326358	1.4370311511720383e-06	4.786742814442442e-06	CGB3	5.842533817366481	Upregulated
ENSG00000104833	45.23661647393435	-0.5183218185355192	0.27050974572969744	-1.9160929567892315	0.055353264652805906	0.07915487987135297	TUBB4A	1.2568567599905405	Not significant
ENSG00000104835	88.89154171585962	-0.024869655250756514	0.096197617047501	-0.2585267287699677	0.7960004232920247	0.8322296246598939	SARS2	0.09908670131592182	Not significant
ENSG00000104848	13.765673293591925	2.2926541368093556	0.2691403526378542	8.518433279658627	1.6172616325005696e-17	3.629242496297516e-16	KCNA7	16.79121971642019	Upregulated
ENSG00000104852	9185.147005226218	-0.2408241425543427	0.11061875964389493	-2.1770642098104003	0.029475776962075293	0.04443597130294905	SNRNP70	1.530534738365369	Not significant
ENSG00000104853	3964.6950501804517	0.8633089105299893	0.11662451055652824	7.402465454391261	1.3367897712970157e-13	1.5569706201574962e-12	CLPTM1	12.873936886189364	Not significant
ENSG00000104856	1387.1751007097425	0.911292000925951	0.15214219583277525	5.989738717374525	2.1017842256313115e-09	1.1779917219646852e-08	RELB	8.677411871765305	Not significant
ENSG00000104859	1605.776904547775	0.32912710544143553	0.12002667420953474	2.74211634712853	0.006104471487098197	0.010417904122399315	CLASRP	2.214351930436988	Not significant
ENSG00000104863	125.7427269681752	0.2006283140751908	0.1127722788550593	1.7790570174878577	0.07523041458753853	0.10470417852556667	LIN7B	1.1236065448193326	Not significant
ENSG00000104866	1834.3021076995253	0.916050023490809	0.12302455100842168	7.4460749174211625	9.615821406184084e-14	1.1473204418593497e-12	PPP1R37	13.017013611380127	Not significant
ENSG00000104870	7362.91874048869	-0.1067587016458765	0.1122602815375983	-0.9509926412408006	0.3416081114479087	0.40477777805952314	FCGRT	0.46647182558478045	Not significant
ENSG00000104872	2067.176432729074	0.5864571780664759	0.09021115095948588	6.500938873176064	7.982026318367285e-11	5.763214439754746e-10	PIH1D1	10.097886844592232	Not significant
ENSG00000104879	12.096916402438064	-0.41673768636272995	0.17776146780178984	-2.3443645662703845	0.0190595311755512	0.029781535373589706	CKM	1.7198877862987016	Not significant
ENSG00000104880	1931.6651556155593	0.885269983342413	0.14961362366996694	5.917041253510658	3.2778450142274783e-09	1.7770260683258928e-08	ARHGEF18	8.484411584950097	Not significant
ENSG00000104881	1826.401192447433	1.6447074573710738	0.16843342797829156	9.76473302902231	1.5953161904502236e-22	8.111632436138871e-21	PPP1R13L	21.79715322724095	Not significant
ENSG00000104883	199.3156490367125	0.13476762743598916	0.1290727788555351	1.0441212208410577	0.29642930895107966	0.35748187204525417	PEX11G	0.5280788584307718	Not significant
ENSG00000104884	859.3483949628034	0.549947213880881	0.09758074407835612	5.635816974702306	1.7423034899078213e-08	8.329718979735542e-08	ERCC2	7.758876193466003	Not significant
ENSG00000104885	1682.610218818705	-0.37622169823146523	0.1523751085035304	-2.4690495837956927	0.013547244553258966	0.021706895079463266	DOT1L	1.8681490292918386	Not significant
ENSG00000104886	1856.6241449721008	0.43364731199668805	0.14343836816020314	3.023230935758813	0.002500913136873343	0.004580446021208246	PLEKHJ1	2.6019013921686214	Not significant
ENSG00000104888	45.382698698429856	0.1423009357827705	0.1954698259391514	0.7279943853179055	0.46661702330855515	0.5302998336852884	SLC17A7	0.33103942114854984	Not significant
ENSG00000104889	3.921869205361345	0.3589051432710895	0.20089052828779297	1.78657075736755	0.07400689156386227	0.1031728999093889	RNASEH2A	1.130727836636601	Not significant
ENSG00000104892	69.17408117277407	0.29369269012446286	0.21605331229902497	1.359352869897141	0.17403479807095204	0.22318621393696056	KLC3	0.7593639063195867	Not significant
ENSG00000104894	1164.7129706564094	-0.1377417443976815	0.164427120344319	-0.8377069677389173	0.40219529919225827	0.4665911535250758	CD37	0.39556300968853914	Not significant
ENSG00000104897	1461.168030511253	1.3469937260028804	0.1757063765550142	7.666163018171014	1.772179263339272e-14	2.387340643644926e-13	SF3A2	13.751492349524963	Not significant
ENSG00000104899	71.72879559618235	0.980371689293546	0.22206003571673635	4.414894765414364	1.0105913950533683e-05	2.859307642210596e-05	AMH	4.995424403996808	Not significant
ENSG00000104901	15.73148994879427	-0.8729019953623648	0.19684811445160547	-4.434393480446394	9.233185686386885e-06	2.633663664615479e-05	DKKL1	5.034648430359199	Not significant
ENSG00000104903	294.37136452057507	0.1645865332828641	0.18102174511949534	0.9092086322238132	0.36324000849070676	0.4270074453963945	LYL1	0.43980632284420257	Not significant
ENSG00000104904	12792.513736941215	0.691948144012534	0.10201906672952499	6.7825374824006275	1.1808321179257502e-11	9.878014796040349e-11	OAZ1	10.927811842810817	Not significant
ENSG00000104907	1289.2996118518813	0.4159973698089965	0.10807768519108293	3.8490588420126413	0.00011857252447975554	0.00027489494170804333	TRMT1	3.9260159336464033	Not significant
ENSG00000104915	1438.3277845212888	0.8500205552098078	0.09697245494205972	8.765587668350651	1.8580487895602236e-18	4.805426130862617e-17	STX10	17.73094288627425	Not significant
ENSG00000104918	67.23570584762808	2.7623467912553896	0.3355314313292816	8.232751192076835	1.8296195826099956e-16	3.42296241123989e-15	RETN	15.737639200077112	Upregulated
ENSG00000104921	69.47255981278911	0.12983078101672912	0.37357900241412273	0.3475323296484637	0.7281914347014806	0.7730340482085126	FCER2	0.13775443372912807	Not significant
ENSG00000104936	1192.6048490134804	0.0784744186445791	0.16686600353949593	0.4702840421656338	0.638152097003078	0.692747418333721	DMPK	0.19507579930897426	Not significant
ENSG00000104938	3.186193469719087	-0.8176352969960797	0.404936255393318	-2.0191703906628553	0.04346951268494085	0.06345505234110638	CLEC4M	1.3618152284410336	Not significant
ENSG00000104941	4.158456308369375	-1.041175617689104	0.29187289457805576	-3.567222709029809	0.0003607848361502616	0.0007682510536707805	RSPH6A	3.442751724219509	Not significant
ENSG00000104946	1627.7550282011252	0.21163254002449958	0.13194896503122597	1.6038969307142072	0.10873677349154691	0.14638178543489172	TBC1D17	0.9636235578122027	Not significant
ENSG00000104951	312.0371517531409	1.7896861071294996	0.21630892356598616	8.273750697037455	1.2980944112098967e-16	2.501542438339384e-15	IL4I1	15.886693719880494	Not significant
ENSG00000104953	119.25362096848713	0.5395211820063837	0.17614785299103136	3.062888209224177	0.0021921193495053537	0.004060528120498924	TLE6	2.6591358044666134	Not significant
ENSG00000104957	1370.0220933744013	0.21840160382545792	0.08471337745420343	2.578124145074102	0.009933830182220217	0.016331015708463525	CCDC130	2.0028832684957245	Not significant
ENSG00000104960	1377.3558624695097	0.19264396006098064	0.11656386151346497	1.652690272608438	0.0983939151192959	0.13371973842577217	PTOV1	1.007031758396138	Not significant
ENSG00000104964	6499.473225486396	0.9960417903295199	0.1377004660477008	7.233394475110063	4.710685105473967e-13	4.977015729241616e-12	TLE5	12.326915926015603	Not significant
ENSG00000104967	208.64918861882475	0.3906609100745605	0.17917880645299825	2.1802852569901323	0.029236323217045786	0.044116744089733324	NOVA2	1.534077245495018	Not significant
ENSG00000104969	2501.321979541665	0.7257970008242528	0.12211565412746518	5.9435213774203	2.7896335221507668e-09	1.5316924628072472e-08	SGTA	8.554452846820197	Not significant
ENSG00000104970	4.097572009061948	-0.9914292451752772	0.33018710724461925	-3.0026285806513227	0.002676588771685531	0.004871117285401527	KIR3DX1	2.572418348240257	Not significant
ENSG00000104972	461.9715361483993	-0.3779006948493947	0.17552811667906287	-2.152935392911163	0.03132375643768363	0.04700086624244214	LILRB1	1.5041261616098627	Not significant
ENSG00000104973	1625.8743206880358	0.8329091184936129	0.15693044170627277	5.307505092304345	1.1113590183330497e-07	4.5698357169267373e-07	MED25	6.954145621982858	Not significant
ENSG00000104974	93.61058282696727	-1.0687591616589398	0.17593897167285852	-6.0746016161001215	1.2429590716283594e-09	7.269157141633139e-09	LILRA1	8.905543171646853	Not significant
ENSG00000104976	668.5579530194217	1.4420017713432587	0.14840949817970217	9.716371182639575	2.567694752583299e-22	1.2677222532454263e-20	SNAPC2	21.590456606439698	Not significant
ENSG00000104979	2033.3307307444968	1.445017404961979	0.13144581008587178	10.993255730387821	4.117982951885359e-28	4.8178448886370603e-26	C19orf53	27.385315455658112	Not significant
ENSG00000104980	1157.2738733831982	0.1442354546766485	0.08995836294361684	1.603357930902443	0.10885565335348772	0.1465298357971644	TIMM44	0.9631490112120678	Not significant
ENSG00000104983	402.5497656051322	0.7626058058929882	0.11487094037046211	6.638805283856495	3.162358153028787e-11	2.4591580836562807e-10	CCDC61	10.499988945575321	Not significant
ENSG00000104998	718.9757971057782	0.394981545756165	0.1371743859490668	2.8794118014337067	0.003984177211877842	0.007029761893532728	IL27RA	2.3996613528715685	Not significant
ENSG00000105011	349.686274136047	1.71548403448109	0.18845387056892257	9.102938715465077	8.79200376755093e-20	2.8205250812964553e-18	ASF1B	19.055912134480582	Not significant
ENSG00000105048	219.83828140902486	4.825152524050483	0.3617565682788382	13.33812001536709	1.3891880098558091e-40	7.706403418269776e-38	TNNT1	39.8572389737603	Upregulated
ENSG00000105053	1648.9713452814838	0.11541144698320092	0.07041845297334855	1.6389375527304042	0.1012262658372911	0.13720263539556185	VRK3	0.9947067836609251	Not significant
ENSG00000105058	2936.867469338813	0.6602755333460022	0.08107410600053963	8.144098848794057	3.8211696856597925e-16	6.783847167220255e-15	FAM32A	15.417803676284521	Not significant
ENSG00000105063	3548.38370012809	0.7585995511582134	0.1130248444239511	6.711794694560611	1.922450607906404e-11	1.5544584247224856e-10	PPP6R1	10.716144809388302	Not significant
ENSG00000105072	288.7386865820675	0.17917933453398338	0.08661687402755008	2.068642358035134	0.03857965997988522	0.05688212902487287	C19orf44	1.4136416043103386	Not significant
ENSG00000105085	276.6257592441503	0.0497063067051095	0.08543638069949606	0.5817932161702946	0.5607059740331517	0.6211725384814605	MED26	0.25126481669299655	Not significant
ENSG00000105088	423.9906160770377	0.28631679786713854	0.19140612030236648	1.4958602024576881	0.13469008910532085	0.1773690141712339	OLFM2	0.8706643597723789	Not significant
ENSG00000105122	733.843758375922	-0.10289953063833616	0.18861019459121917	-0.5455671728739455	0.5853634946190394	0.6438085644092495	RASAL3	0.23257436522962643	Not significant
ENSG00000105127	1881.0144605945895	0.03352435547738829	0.05251176648472799	0.6384160678947677	0.523202874182675	0.5851528441306383	AKAP8	0.28132987890732286	Not significant
ENSG00000105131	86.80936020698545	2.307386025841082	0.25675748446703983	8.986635893518745	2.549134363704212e-19	7.536279149988284e-18	EPHX3	18.59360727246428	Upregulated
ENSG00000105135	2589.3285462687	0.5695576327244569	0.12559341998621606	4.534932107008203	5.7622017875660165e-06	1.7073241712519318e-05	ILVBL	5.239411537153842	Not significant
ENSG00000105136	555.031480557669	-0.14183626940989266	0.08311636681141743	-1.706478216639386	0.08791907868438088	0.12070929785102022	ZNF419	1.0559168715898655	Not significant
ENSG00000105137	888.5441252659272	0.8481129315333615	0.12900509005562208	6.574259443311016	4.889591014161023e-11	3.668828078285076e-10	SYDE1	10.31072746556376	Not significant
ENSG00000105141	20.204645381437697	4.347800524171066	0.6469440920935146	6.720519713073753	1.810775328915313e-11	1.4701682670290165e-10	CASP14	10.74213543122391	Upregulated
ENSG00000105143	7.227736660329734	-1.7082822638479853	0.41988805539164736	-4.068423099710703	4.733237690891116e-05	0.0001181084662259558	SLC1A6	4.324841685844609	Not significant
ENSG00000105146	62.14600536593662	0.19153141879975694	0.1497527443406992	1.2789843661496312	0.20090256133108808	0.253546579947253	AURKC	0.6970145263435031	Not significant
ENSG00000105171	1088.562062172595	0.5094625821502292	0.06473927098000341	7.869451948379082	3.561981903586032e-15	5.378048028863902e-14	POP4	14.448308291271623	Not significant
ENSG00000105173	179.0497683501169	1.2294081060658586	0.1115307984896552	11.023036889491019	2.9590422410873995e-28	3.528836558622393e-26	CCNE1	27.528848835129928	Not significant
ENSG00000105176	3512.218469324184	-0.030062125700942792	0.05429352572400438	-0.5536963256680097	0.5797866903172909	0.6388276568177216	URI1	0.23673175860520723	Not significant
ENSG00000105185	1673.5505492715342	0.573798774196658	0.07234644418866139	7.931264357655708	2.1692589119591213e-15	3.4065092557648135e-14	PDCD5	14.663688609661925	Not significant
ENSG00000105186	1934.7392032938326	0.09898357331214229	0.060227049106807866	1.64350694214825	0.10027809020012673	0.13601829361687567	ANKRD27	0.9987939457892556	Not significant
ENSG00000105193	19264.984317176837	1.2184205088487468	0.16036190084789487	7.597942543749421	3.0087585242382625e-14	3.8968632176991477e-13	RPS16	13.521612666297505	Not significant
ENSG00000105197	1613.498663939769	0.8099712359975514	0.09373996576778963	8.64061800496058	5.590975904869616e-18	1.3498174199277393e-16	TIMM50	17.25251237939304	Not significant
ENSG00000105198	0.16821418141692882	-0.2428834593508912	1.4861892785859896	-0.16342700277179947	0.8701822435465214		LGALS13	0.06038978292383733	Not significant
ENSG00000105202	3499.5511731925108	1.1080032529865398	0.1445400383744707	7.665718547244002	1.77832774858867e-14	2.394969929168571e-13	FBL	13.749988194835986	Not significant
ENSG00000105204	739.003092642567	0.9356075458299671	0.14952045408585476	6.257388338940841	3.914777534931986e-10	2.498131012726664e-09	DYRK1B	9.40729291255791	Not significant
ENSG00000105205	43.85592757552577	-0.48304718363165877	0.4031330084931274	-1.1982327754237811	0.23082640908869276	0.2868885678563825	CLC	0.6367145045918787	Not significant
ENSG00000105219	17.449131566047868	2.2626242663062133	0.23490615820636124	9.632034696674639	5.85582828208141e-22	2.727490131537013e-20	CCNP	21.232411667133736	Upregulated
ENSG00000105220	9530.267327126565	0.7662007381070189	0.09983814805171809	7.674428593267898	1.6615765067655354e-14	2.248776186733224e-13	GPI	13.779479656972608	Not significant
ENSG00000105221	5197.043545475969	0.0131908958550492	0.07941486630576929	0.16610108999315806	0.8680773963822263	0.8926110010243316	AKT2	0.061441552100877816	Not significant
ENSG00000105223	9361.150627359284	0.668886757959707	0.13178187499780938	5.075711344756826	3.860489847642043e-07	1.4356383552044619e-06	PLD3	6.413357585320358	Not significant
ENSG00000105227	422.3605868208158	-0.3104226696808631	0.12946779292178157	-2.3976825639439614	0.01649915672381883	0.026059578545967025	PRX	1.7825382521225241	Not significant
ENSG00000105229	999.0163391346299	0.43391352974859754	0.10921904503485894	3.9728742327870323	7.101054696629287e-05	0.000171581888358039	PIAS4	4.1486771421389195	Not significant
ENSG00000105245	1095.3633212720065	0.599140662829296	0.13865243863237345	4.321169311834987	1.552045212662356e-05	4.241770065849202e-05	NUMBL	4.809095631451691	Not significant
ENSG00000105246	130.00537051477315	-0.06847171982968918	0.20525653491564122	-0.33359093710624366	0.7386882580265448	0.782276585128731	EBI3	0.13153880434277115	Not significant
ENSG00000105248	620.3476994979494	0.44907236055929467	0.1089389027932986	4.122240531569953	3.752051221543369e-05	9.537469644753087e-05	YJU2	4.425731241433219	Not significant
ENSG00000105251	13.446730119837886	-0.9736446228806125	0.34104051521199685	-2.8549236218323726	0.004304717997299473	0.0075556378457346356	SHD	2.366055293972979	Not significant
ENSG00000105254	2116.6339561979544	0.9818274826696103	0.10542861009806684	9.31272338463289	1.245958286786551e-20	4.563460870565697e-19	TBCB	19.90449649710034	Not significant
ENSG00000105255	31.388458907086342	0.49104069121519095	0.19203177789525788	2.5570803780352698	0.010555482424913899	0.017266185544274892	FSD1	1.976521913025186	Not significant
ENSG00000105258	142.2151188909206	0.7751392542867309	0.10087478593399116	7.684172482843773	1.5398908332330297e-14	2.097888802935462e-13	POLR2I	13.812510066309633	Not significant
ENSG00000105261	11.994576713921997	-0.8902377584182508	0.19217192847683903	-4.63250676347115	3.6126452936111697e-06	1.1161672305142095e-05	OVOL3	5.442174677399497	Not significant
ENSG00000105270	709.9911730223838	1.5670133262430597	0.2037777956729371	7.6898139027772805	1.4734919258703345e-14	2.0152144976196718e-13	CLIP3	13.83165223956266	Not significant
ENSG00000105278	20.818184609250086	-0.3949007010981159	0.19886008578654735	-1.985821838184234	0.047053110014149684	0.06826039866067048	ZFR2	1.32741166623574	Not significant
ENSG00000105281	3180.548247040306	1.618146093838901	0.14640755255710622	11.05234030333062	2.135734754722745e-28	2.610037037380479e-26	SLC1A5	27.67045268502981	Not significant
ENSG00000105287	2392.638622114524	0.8380756699927484	0.12793973789940136	6.550550155509345	5.73254990244944e-11	4.235669766293531e-10	PRKD2	10.241652156002456	Not significant
ENSG00000105289	2428.982529470416	1.3267665179195909	0.22618352294080638	5.8658849268468325	4.467435599005804e-09	2.3660827118012714e-08	TJP3	8.349941699415044	Not significant
ENSG00000105290	1141.1923873883568	-0.07304546573596032	0.2620051909539505	-0.27879396385241334	0.7804029470211746	0.8187431853023679	APLP1	0.10768109925622583	Not significant
ENSG00000105298	683.0279861929589	0.18874617803094315	0.09995046940433981	1.8883971146487468	0.05897265841726171	0.08391256243521371	CACTIN	1.2293492943024984	Not significant
ENSG00000105321	1235.0020082025555	0.2618564153240088	0.1463492573783461	1.7892568777923514	0.07357345536503303	0.10262370432485057	CCDC9	1.1332788469107773	Not significant
ENSG00000105323	6979.566864255202	0.4357641297524745	0.08132403755396266	5.358368114265389	8.397700412509038e-08	3.533417971419774e-07	HNRNPUL1	7.0758396228529925	Not significant
ENSG00000105325	2288.5214990431296	0.634771079418538	0.11846406859484067	5.358342719002169	8.398880643762506e-08	3.5334673641724413e-07	FZR1	7.0757785904417085	Not significant
ENSG00000105327	484.9547595140641	1.4699490759442286	0.16122799441881	9.117207475308854	7.70849209707562e-20	2.500549749124951e-18	BBC3	19.113030568507664	Not significant
ENSG00000105329	2274.371536512066	1.32365203563314	0.1884061232044965	7.025525567427787	2.1326195396336583e-12	2.0155377471438166e-11	TGFB1	11.671086615987763	Not significant
ENSG00000105339	3699.7849099343603	0.0680859853722125	0.10291699078271845	0.6615621468758035	0.508251873578489	0.5707253100781134	DENND3	0.2939210117390149	Not significant
ENSG00000105341	1267.0302656993176	0.4656726066071484	0.10456100659332308	4.453597203958867	8.444345164534743e-06	2.428862274764983e-05	DMAC2	5.0734340231155555	Not significant
ENSG00000105352	100.01262946689418	-0.37049828962539644	0.17774470426487585	-2.0844406653785783	0.03712010209829794	0.05491217021115104	CEACAM4	1.4303908379309118	Not significant
ENSG00000105355	2784.46263870187	0.9712852272804833	0.12986343985246848	7.479281531306371	7.473002944737419e-14	9.083138882018116e-13	PLIN3	13.126504846610022	Not significant
ENSG00000105357	8641.69299241222	1.1933852158904146	0.23348467044828788	5.111193011511756	3.2013070459650756e-07	1.209110552886993e-06	MYH14	6.494672669506846	Not significant
ENSG00000105364	618.093274892035	1.390787128015773	0.14237853864727368	9.76823572730499	1.5411230686009825e-22	7.86849308613937e-21	MRPL4	21.81216267868576	Not significant
ENSG00000105366	199.87884326514458	-0.30566833862940346	0.2130245111492735	-1.4348975006693538	0.15131630803128768	0.19690023615309513	SIGLEC8	0.8201142636071529	Not significant
ENSG00000105369	523.4848200568478	-0.23505644500369172	0.3146925724335448	-0.7469399203990738	0.45509982742560734	0.5190147990311624	CD79A	0.34189332917855686	Not significant
ENSG00000105370	1.0768045355393465	-1.6250480510162983	0.5865881669959002	-2.7703389574642685	0.005599798409425767	0.009624160095734639	LIM2	2.2518276071455587	Not significant
ENSG00000105371	0.0						ICAM4		Not significant
ENSG00000105372	29601.159961052035	0.681602944613526	0.12072631801594162	5.6458521705559015	1.6436503691518764e-08	7.890928240545163e-08	RPS19	7.784190558387571	Not significant
ENSG00000105373	11061.728100696491	0.5318546462648924	0.15663524965070832	3.395497804299553	0.0006850392331951072	0.0013846621232010495	NOP53	3.164284555117478	Not significant
ENSG00000105374	250.75418898184864	0.19667531174911088	0.19291492260319545	1.0194924741703373	0.30796922422991496	0.369539117743629	NKG7	0.5114926809506284	Not significant
ENSG00000105376	74.79945677444363	1.633634061840471	0.23819246636934438	6.858462346610646	6.960567204590079e-12	6.049659500989438e-11	ICAM5	11.157355369040781	Not significant
ENSG00000105379	722.1593284065029	0.6707218278542932	0.1537410075327739	4.362673554817906	1.284825873574047e-05	3.567539678876208e-05	ETFB	4.891155726239357	Not significant
ENSG00000105383	314.66067593839585	-0.3967884334809366	0.15967450430846378	-2.4849830296915116	0.012955761061741344	0.02083217180069349	CD33	1.8875370701188023	Not significant
ENSG00000105388	23170.679111577203	4.0969529731390555	0.4173335984003644	9.81697373238732	9.515730095230394e-23	5.030092358262473e-21	CEACAM5	22.021557884816197	Upregulated
ENSG00000105392	1.6801416130662918	-0.8290413618536878	0.3222315441795339	-2.572812553049681	0.010087582586825577	0.016561722781216825	CRX	1.996212896695568	Not significant
ENSG00000105393	691.4752143502922	0.8370269458457722	0.10807146153075439	7.745124697953452	9.548808874331628e-15	1.3481378088175611e-13	BABAM1	14.020050799261053	Not significant
ENSG00000105397	3987.6535730890623	0.12845902031428144	0.07597904880947105	1.690716353088492	0.09089098949632983	0.12437555247818172	TYK2	1.041479168549049	Not significant
ENSG00000105398	264.7758639658704	-6.065874228981581	0.6716700146414953	-9.031033240659475	1.700584212400977e-19	5.208513879321404e-18	SULT2A1	18.769401857071163	Downregulated
ENSG00000105401	5717.511119220651	0.9985269231427243	0.10877830400815641	9.179467654394141	4.332277982567337e-20	1.4710675966665376e-18	CDC37	19.36328368445167	Not significant
ENSG00000105402	1592.9362888558203	0.42930969807732233	0.09637326601176656	4.4546554853179545	8.402801477615123e-06	2.418462834049282e-05	NAPA	5.075575896863143	Not significant
ENSG00000105404	519.230347683942	1.032283940344779	0.12563470123110626	8.216551082060382	2.0943927960599439e-16	3.8641390555706855e-15	RABAC1	15.678941864603859	Not significant
ENSG00000105409	6.83553767326044	1.2833747467783743	0.2916307503900419	4.400683895857769	1.0791022991117013e-05	3.0364435604549704e-05	ATP1A3	4.966937382162539	Not significant
ENSG00000105419	626.151588758297	0.7943267609955532	0.1627912714986336	4.87941861798297	1.0639901524455088e-06	3.6293575933770666e-06	MEIS3	5.973062391550714	Not significant
ENSG00000105426	4187.894991333376	-1.4837355430094972	0.16823480612846842	-8.819432655787523	1.1504111278514327e-18	3.078487707549102e-17	PTPRS	17.93914692603882	Not significant
ENSG00000105427	24.62390574447631	1.6449578162902347	0.24414519061260942	6.7376212169598935	1.6100061379089538e-11	1.3186666065169354e-10	CNFN	10.793172468281872	Not significant
ENSG00000105428	0.1301681139344576	0.6389374334218614	1.5605716767982762	0.409425240071464	0.6822276200075494		ZNRF4	0.16607070214636976	Not significant
ENSG00000105429	2515.7705783139527	-0.034510034076816416	0.11109011236474498	-0.31064901585038235	0.7560674601748004	0.7974655011589704	MEGF8	0.1214394528128335	Not significant
ENSG00000105438	6280.6625159190435	1.3995160099867656	0.14437038901946728	9.693926985249387	3.1998333105925e-22	1.5458137985378954e-20	KDELR1	21.49487264485991	Not significant
ENSG00000105443	3002.4150027521127	0.7789650857080973	0.09985845391719339	7.800692431649765	6.156840420946232e-15	8.977966906324168e-14	CYTH2	14.210642102734752	Not significant
ENSG00000105447	1493.042531215027	0.5062637153063612	0.08899230894386606	5.68884796129628	1.2789927681117405e-08	6.252121875961668e-08	GRWD1	7.893131911172671	Not significant
ENSG00000105464	409.74640220781384	2.7790674621080558	0.23513553852716274	11.819002263611544	3.113603743793741e-32	6.432001842618602e-30	GRIN2D	31.506736659216216	Upregulated
ENSG00000105467	21.5920335758272	0.7145264276755007	0.3007712769513602	2.375647152607101	0.017518205731404786	0.027551887530928805	SYNGR4	1.7565103776687783	Not significant
ENSG00000105472	1099.9588726083946	0.9769369530768361	0.18132155702013758	5.387869865734373	7.129764428408703e-08	3.0427066242492395e-07	CLEC11A	7.1469248192550525	Not significant
ENSG00000105479	70.94341277391298	1.833484144565194	0.22879063257332016	8.013807750532008	1.1121050133125332e-15	1.8281117207475157e-14	CCDC114	14.953854201469044	Not significant
ENSG00000105483	2741.9778868884714	-0.7017469510478874	0.09651715102707448	-7.270696902885551	3.576375868876569e-13	3.857828914096001e-12	CARD8	12.446556844126468	Not significant
ENSG00000105486	1094.785509138811	0.006964964341290729	0.0862945758376441	0.0807114963331498	0.9356713938957056	0.9488552778913605	LIG1	0.02887664792316398	Not significant
ENSG00000105492	115.75299726339678	-0.35683320696555787	0.1785670982714471	-1.9983144174920804	0.045682583409491995	0.06640725596275292	SIGLEC6	1.340249344150078	Not significant
ENSG00000105497	863.4169505431332	-0.5727484436907367	0.08086622294964299	-7.0826659487657615	1.4140726538396886e-12	1.3827608450262053e-11	ZNF175	11.849528276288012	Not significant
ENSG00000105499	631.9833730734596	-0.4999004338017097	0.11213633548451246	-4.457970127539549	8.273942885897433e-06	2.3842941000556125e-05	PLA2G4C	5.082287481316406	Not significant
ENSG00000105501	6.800371739799911	-0.17386918527529815	0.23995907262975244	-0.7245785015329326	0.46871065178380644	0.5323973289437743	SIGLEC5	0.3290951767158375	Not significant
ENSG00000105507	0.3433704074981942	-0.5866176429870285	0.8618787015418775	-0.6806266844018601	0.4961077377959746	0.5589008837527177	CABP5	0.30442399921681385	Not significant
ENSG00000105509	226.51298929242768	-1.4506071736463861	0.34739680598811895	-4.175649138512797	2.9713750476876286e-05	7.700882616367246e-05	HAS1	4.5270425279804805	Not significant
ENSG00000105514	2063.8776951594023	-1.1950991936893836	0.19188197239429583	-6.228303674269042	4.715124629163844e-10	2.971220589547892e-09	RAB3D	9.326506823596258	Not significant
ENSG00000105516	543.9948864144651	-0.06209261735824992	0.15779372335182992	-0.3935049889139322	0.6939465399675986	0.7427973673990305	DBP	0.15867398529638221	Not significant
ENSG00000105518	748.6539987603126	0.8249487307913536	0.14087842358651032	5.855749303474927	4.748640864608255e-09	2.5053419188655566e-08	TMEM205	8.323430674472876	Not significant
ENSG00000105519	718.3410675317963	1.2268517731724389	0.15438754533303184	7.946572183176936	1.9174317244342875e-15	3.038107801629321e-14	CAPS	14.717280091383856	Not significant
ENSG00000105520	1028.5166623247055	1.0100693331202508	0.1412471506417565	7.151077586563696	8.609930605203147e-13	8.71442176793952e-12	PLPPR2	12.065000348883023	Not significant
ENSG00000105523	1432.0994449740192	1.8740865312860966	0.2698928613841209	6.943816600687454	3.816459069763994e-12	3.460536587555334e-11	FAM83E	11.418339390919213	Not significant
ENSG00000105538	612.3572684243763	-0.4326119792634418	0.15897918366383976	-2.721186316934401	0.006504808749475485	0.0110491783382338	RASIP1	2.1867654677831747	Not significant
ENSG00000105549	1.7206507729035756	0.6893061746339445	0.4024368862172228	1.7128305039659777	0.08674372651480021	0.11924575429454869	THEG	1.061761924473969	Not significant
ENSG00000105550	0.5482813160021139	-0.8809233381696515	0.6468380111545348	-1.3618917301988795	0.17323205643512873	0.22226645245101806	FGF21	0.7613717390814556	Not significant
ENSG00000105552	1338.5915531946703	-0.12242255887331965	0.15048621265016443	-0.8135134556008503	0.41592373482804457	0.4800024926002248	BCAT2	0.3809862957669946	Not significant
ENSG00000105556	710.8105242556654	0.6195090384211446	0.1144360981669128	5.413580577673565	6.17767750799934e-08	2.6642583326777026e-07	MIER2	7.209174766826402	Not significant
ENSG00000105559	1473.5368654406989	0.7462105486904349	0.15075700547653909	4.949757036707397	7.430618413240434e-07	2.615416641466505e-06	PLEKHA4	6.128975040575692	Not significant
ENSG00000105568	8365.823421697225	0.7955665430875488	0.10433339499998089	7.625233925223028	2.4359225273785004e-14	3.203685855666791e-13	PPP2R1A	13.613336528217754	Not significant
ENSG00000105576	3316.325548563493	0.3563165492936276	0.08356960978809637	4.263709621202291	2.010607006327757e-05	5.384448313973423e-05	TNPO2	4.6966728083999145	Not significant
ENSG00000105583	0.046092797013374105	0.5646111525612231	2.527041868052871	0.22342770007062274	0.8232026476257491		WDR83OS	0.08449324144362653	Not significant
ENSG00000105605	2.0724618758401596	1.1684269939500536	0.3777695774146671	3.0929621224302664	0.001981694268278751	0.0036983636141923455	CACNG7	2.7029633467434184	Not significant
ENSG00000105607	732.5212866010255	0.1393746758823923	0.09424649890837723	1.4788313358768577	0.1391853985753413	0.18272118530401701	GCDH	0.8564063225614313	Not significant
ENSG00000105609	531.0432204851711	-1.3091843793136435	0.21699487506487025	-6.0332502273257145	1.6069428930984108e-09	9.208215473311833e-09	LILRB5	8.793999556748119	Not significant
ENSG00000105610	3.3900797011595243	-0.3975541262284683	0.2501158988895869	-1.5894796292176838	0.1119521495240422	0.15026201670032377	KLF1	0.9509675633849227	Not significant
ENSG00000105612	2075.661367615982	0.8085278374224475	0.10143411033939959	7.970965927705236	1.574389167698306e-15	2.5319459930814578e-14	DNASE2	14.802887906987579	Not significant
ENSG00000105613	61.32243515625655	0.24257082112626804	0.15397199757402966	1.575421667239461	0.11515914634700197	0.15413661651650123	MAST1	0.9387015631249785	Not significant
ENSG00000105617	339.6868735084437	0.5906172045844098	0.10233683458967552	5.7713061670562515	7.86594052087601e-09	3.990289163999406e-08	LENG1	8.104249341876564	Not significant
ENSG00000105618	1175.0636938732443	0.7252749340727632	0.10557734657668173	6.869607520832983	6.437877892812476e-12	5.6376535531028304e-11	PRPF31	11.191257264832862	Not significant
ENSG00000105619	428.6408541310492	1.3065286497471074	0.1430327538499241	9.134471752658635	6.57268670899227e-20	2.1619366302222947e-18	TFPT	19.18225706813018	Not significant
ENSG00000105639	1688.969741754501	-0.2314120334688229	0.16284708560487585	-1.4210388390389108	0.15530546866489642	0.2015122230407418	JAK3	0.8088132514886174	Not significant
ENSG00000105640	15092.104216338685	0.5069071034372276	0.1063277324468655	4.767402555965736	1.8661620322139268e-06	6.090438382764806e-06	RPL18A	5.729050650706703	Not significant
ENSG00000105641	26.6138211645279	1.352938443627563	0.2925296526548881	4.6249617136205075	3.7466760135313584e-06	1.1543989524467688e-05	SLC5A5	5.426353860047111	Not significant
ENSG00000105642	14.418273174052002	0.48408901945472177	0.17599417452678745	2.7505968351301324	0.0059486806586667865	0.01017630232769816	KCNN1	2.2255793445565226	Not significant
ENSG00000105643	2819.289930224341	1.0813507378384346	0.14377602413618862	7.52107831841385	5.432629245032449e-14	6.734114262760284e-13	ARRDC2	13.264989932796354	Not significant
ENSG00000105647	8.640878797054034	-0.5175945613696821	0.1563247596608553	-3.311020995602983	0.0009295623384419461	0.0018381268733401058	PIK3R2	3.0317214801970502	Not significant
ENSG00000105649	89.41737749698412	0.9316747602227166	0.13846400820269242	6.728642138243404	1.712536584204491e-11	1.3968504251667625e-10	RAB3A	10.76636014208463	Not significant
ENSG00000105650	15.294625661865622	-0.14366409912728378	0.23794400714893615	-0.6037727146343308	0.5459947623834278	0.6069722914616454	PDE4C	0.2628115233738082	Not significant
ENSG00000105655	1426.411817718381	0.25524593663584316	0.17384846122883946	1.4682093521659587	0.14204736468588386	0.18604526977057137	ISYNA1	0.8475668190547044	Not significant
ENSG00000105656	1065.1725039005416	0.13366636726807296	0.09284459787984292	1.4396784554020097	0.1499583915066119	0.195303112861443	ELL	0.8240292265830362	Not significant
ENSG00000105662	824.7451079405332	0.12762772427060823	0.12778095825037128	0.9988008073983698	0.31789119483726036	0.38000397248329904	CRTC1	0.4977215012974005	Not significant
ENSG00000105664	4776.78535377214	1.5565111888840968	0.3141189385585144	4.955165059537307	7.226891321645557e-07	2.549707577049338e-06	COMP	6.141048476175106	Not significant
ENSG00000105668	3.4671872330710163	0.2973636548858009	0.30204025128469275	0.9845166451193161	0.3248615514119738	0.3872304094837627	UPK1A	0.48830168600101265	Not significant
ENSG00000105669	2341.5701982631554	0.8777077228197874	0.12498610264630648	7.022442529499298	2.180226948682585e-12	2.0565946677561442e-11	COPE	11.661498296564911	Not significant
ENSG00000105671	1438.6743151944167	0.4607626196713088	0.08407430056220164	5.480421681657853	4.243133137360349e-08	1.8895279990777953e-07	DDX49	7.372313341103099	Not significant
ENSG00000105672	45.15562411808925	0.012435853548471895	0.17342040126380667	0.07170928828353076	0.9428332642137094	0.9547649250489028	ETV2	0.02556510348160002	Not significant
ENSG00000105675	201.99814281230562	-4.400785820091627	0.4352621935827007	-10.110654876473827	4.9551933008376105e-24	3.2021963828397185e-22	ATP4A	23.304939399130337	Downregulated
ENSG00000105676	890.303977437923	0.47384858484194603	0.08849386324498497	5.354592595083699	8.574940076111387e-08	3.603678857922216e-07	ARMC6	7.066768906236223	Not significant
ENSG00000105677	1997.7586775860564	0.631429002172878	0.10246654710461554	6.162294134184167	7.169851215721753e-10	4.384318729534486e-09	TMEM147	9.14448985644677	Not significant
ENSG00000105679	6.878923736399812	-1.116222519636893	0.24399975315266126	-4.574687085599285	4.769322637502874e-06	1.4386936962106183e-05	GAPDHS	5.321543297203876	Not significant
ENSG00000105694	5.15380106010399	-2.2706347581210764	0.277160661544562	-8.192485706547512	2.5588562438646393e-16	4.6860478661752585e-15	ELOCP28	15.591954112022162	Downregulated
ENSG00000105695	10.564883769615927	-1.1883556592743352	0.3592668862950137	-3.3077238805095757	0.0009405749744250709	0.0018583403752576975	MAG	3.0266065805694033	Not significant
ENSG00000105696	96.5468777353358	1.111316472117482	0.2319987928890934	4.790182131028349	1.6662999658940088e-06	5.483108632106038e-06	TMEM59L	5.778246814570313	Not significant
ENSG00000105697	88.43794470204695	0.6105189618597101	0.25343629063798123	2.40896424234602	0.01599786531151443	0.025322901034275605	HAMP	1.795937963924087	Not significant
ENSG00000105698	3718.817250077155	0.6401590906592554	0.12368342888255539	5.1757870592925075	2.269521887621566e-07	8.824985007139636e-07	USF2	6.644065624497501	Not significant
ENSG00000105699	7836.173978670129	2.0384741671210223	0.17666014347279574	11.538959082952013	8.393475745028343e-31	1.4339193234724545e-28	LSR	30.07605816023194	Upregulated
ENSG00000105700	1111.5578597728518	0.6780271086651474	0.07814682884009479	8.676322746922164	4.087710511511261e-18	1.0106081290652676e-16	KXD1	17.388519868182772	Not significant
ENSG00000105701	8104.702305582313	0.8428174131445769	0.1349030740648338	6.2475775217659075	4.168673988142096e-10	2.6471481947595057e-09	FKBP8	9.380002067619476	Not significant
ENSG00000105705	1203.3340994345378	0.30137643197221436	0.07993329957912057	3.77034894792379	0.00016301944859659857	0.00036874495881757753	SUGP1	3.787760580170736	Not significant
ENSG00000105707	1292.5477275067315	-1.1994254866449259	0.3101608567423119	-3.8671078589437657	0.00011013372519832526	0.00025683823534512843	HPN	3.9580796708125328	Not significant
ENSG00000105708	668.3010277212896	-0.6594651143792205	0.08822019506126917	-7.475217141848532	7.707647645712561e-14	9.345333486348737e-13	ZNF14	13.113078147288565	Not significant
ENSG00000105711	426.5079781689355	0.28275736149161645	0.1459104220772049	1.9378832400471186	0.05263746916585212	0.07562615317356684	SCN1B	1.278704999974038	Not significant
ENSG00000105717	172.66751527620985	0.8599054701910354	0.1432487671938154	6.002882168106789	1.93845299855684e-09	1.0937748736542663e-08	PBX4	8.712544724816624	Not significant
ENSG00000105722	1794.412919182738	0.7010414878479322	0.12411082440542028	5.648512055305594	1.618425045823036e-08	7.78041688046494e-08	ERF	7.790907409291519	Not significant
ENSG00000105723	1106.9384148125052	1.1323957195343313	0.13703042243138813	8.263827108183424	1.4107489821801646e-16	2.6934067574709627e-15	GSK3A	15.850550254390331	Not significant
ENSG00000105726	2880.711832160646	0.497696137694385	0.12146001893067594	4.09761287768651	4.174326266692835e-05	0.0001052524571978748	ATP13A1	4.379413609346586	Not significant
ENSG00000105732	773.4574015784095	0.7471255429964392	0.09446935841231434	7.908654780268407	2.6018501292827604e-15	4.0332353087267955e-14	ZNF574	14.58471772310881	Not significant
ENSG00000105737	204.7334964936514	-0.09195764565221783	0.22103182640078362	-0.41603803013180823	0.6773821749703435	0.7279867815114454	GRIK5	0.1691662358193386	Not significant
ENSG00000105738	4018.52781909995	0.09280666941638667	0.12246427873802683	0.7578264484365834	0.4485548867095396	0.5124740099649047	SIPA1L3	0.3481844076106689	Not significant
ENSG00000105750	400.2098561334053	-0.9444308395821264	0.1335508171757621	-7.07169644899432	1.5305093412530856e-12	1.4883653180292955e-11	ZNF85	11.815164015401969	Not significant
ENSG00000105755	978.2487998098803	1.3471094938557238	0.17183023499721553	7.839769839560269	4.513729957038172e-15	6.704328382638046e-14	ETHE1	14.345464427020847	Not significant
ENSG00000105767	605.0253520323901	0.27174098337849534	0.17634006329602944	1.5410053637233438	0.12331548056840055	0.1638542376032261	CADM4	0.9089824002621978	Not significant
ENSG00000105771	1536.9657794497366	0.7822346438819712	0.08223351989986458	9.512357549992936	1.8638963382309983e-21	7.90586683944509e-20	SMG9	20.729578244871597	Not significant
ENSG00000105778	4683.037318685834	-0.07071082585679925	0.09112229500915163	-0.775999176158783	0.43774947229897637	0.5018126017865533	AVL9	0.35877436878028046	Not significant
ENSG00000105784	181.5971477350193	-1.2276238439289122	0.14361810274463377	-8.547834990633044	1.2541885077035444e-17	2.8694066266144296e-16	RUNDC3B	16.90163718304066	Not significant
ENSG00000105792	723.0196840908402	-0.6800572751011249	0.11730298060916435	-5.797442414246677	6.73338903884377e-09	3.457163931216666e-08	CFAP69	8.17176629232813	Not significant
ENSG00000105793	1183.4626614157226	-0.10444556493801092	0.07446808287858364	-1.4025547711266317	0.16074964700504957	0.20786055135753254	GTPBP10	0.7938499720829156	Not significant
ENSG00000105808	70.49325773118017	-0.8074299625090402	0.15216561187071714	-5.306257784413527	1.1189868094235999e-07	4.5989025851046346e-07	RASA4	6.951175032889262	Not significant
ENSG00000105810	6217.694003900447	0.016620002333466933	0.12365600547418623	0.13440513681267535	0.8930822199030671	0.91366049235504	CDK6	0.04910855678169317	Not significant
ENSG00000105819	2707.0579529539173	0.023206809542136376	0.05648084170441592	0.41087931485840384	0.6811610307560108	0.7315065561074903	PMPCB	0.16675020599970988	Not significant
ENSG00000105821	1378.4112367888115	0.1177505403581204	0.068132012512794	1.7282703976491067	0.08393975769186716	0.11573597287653221	DNAJC2	1.0760322887966385	Not significant
ENSG00000105825	755.0880528000816	-0.272865223512532	0.24398464592856947	-1.1183704715272034	0.2634088003151394	0.32226242737369787	TFPI2	0.5793697196382468	Not significant
ENSG00000105829	1097.3285768214243	0.04945634139975469	0.07525656164557441	0.6571698243758796	0.5110717260596689	0.5734168089041444	BET1	0.2915181447851696	Not significant
ENSG00000105835	11316.294696190358	-0.3444169329165195	0.1404242376899464	-2.452688642518996	0.014179301049892788	0.022645417980051326	NAMPT	1.8483451766040184	Not significant
ENSG00000105849	1125.7603502405916	0.2886082601074635	0.0691346361461931	4.174582759026435	2.9853268340037267e-05	7.732218888282026e-05	POLR1F	4.525008115310456	Not significant
ENSG00000105851	1546.6743062033793	-0.6678156229735308	0.167881723098599	-3.9778935470022216	6.952848514027501e-05	0.00016831382046313597	PIK3CG	4.157837232751395	Not significant
ENSG00000105852	450.0798068166072	-0.14266393246867415	0.18525513186594184	-0.7700943613908174	0.441243920531646	0.50527878567757	PON3	0.3553212652817366	Not significant
ENSG00000105854	3892.4170154957337	0.6449843416681579	0.10508250603764227	6.137885038991304	8.362734268801607e-10	5.04625906036755e-09	PON2	9.07765170297925	Not significant
ENSG00000105855	5604.907427283895	0.28965312892764306	0.16963233950220152	1.707534835501599	0.08772268869329565	0.12046741728319406	ITGB8	1.056888065699862	Not significant
ENSG00000105856	3556.2805644672844	-0.46758118985342534	0.09885202414219965	-4.7301124474781115	2.2439551142451615e-06	7.210918504329088e-06	HBP1	5.648985834506164	Not significant
ENSG00000105865	188.05095250570466	0.19887005595196447	0.07601491917852614	2.6161976898890704	0.008891506145235288	0.01474511088951218	DUS4L	2.0510246670206604	Not significant
ENSG00000105866	1043.0681640152618	-0.6725875963357093	0.1118020752101236	-6.0158775682082055	1.7891476089346731e-09	1.0156812205165307e-08	SP4	8.747353827626425	Not significant
ENSG00000105875	2041.8204536113067	-0.9690451893277213	0.12337328762302288	-7.854578636898433	4.011183460927063e-15	6.008499691531886e-14	WDR91	14.396727474082638	Not significant
ENSG00000105877	389.7113834576895	-0.47410139553148345	0.25788748058856203	-1.8384040762640692	0.0660028849206397	0.09297538972015816	DNAH11	1.1804370814621838	Not significant
ENSG00000105879	1216.3291448522095	0.0198426965808329	0.06607986968294892	0.3002835307641815	0.7639608944650923	0.8043991742702185	CBLL1	0.1169288714670913	Not significant
ENSG00000105880	40.401295944944515	2.259911950785466	0.29784514305344356	7.587540047211584	3.2603586432461316e-14	4.1963093569955167e-13	DLX5	13.486734624405761	Upregulated
ENSG00000105887	7209.583436818064	0.4728605864569927	0.0822249324733593	5.750817571181327	8.881290807621188e-09	4.465700068783718e-08	MTPN	8.05152390923413	Not significant
ENSG00000105889	60.72542396426323	-0.2905733516905273	0.23325973199096575	-1.2457073032296089	0.2128718714607726	0.2669251292162662	STEAP1B	0.6718817217295524	Not significant
ENSG00000105894	476.39768260935904	0.0883750721663831	0.20525577389699565	0.4305607120739645	0.6667878131648042	0.7182534872734256	PTN	0.17601234634199875	Not significant
ENSG00000105926	2101.589430946955	-1.3518958419470792	0.14971465075084597	-9.02981662226828	1.7195971250264974e-19	5.2634810450594065e-18	MPP6	18.764573289646084	Not significant
ENSG00000105928	1316.9136589198595	-0.46907184177369193	0.11546399902698888	-4.062494333528581	4.8551126621760186e-05	0.00012086251316339151	GSDME	4.313800687899402	Not significant
ENSG00000105929	18.485153150874794	1.3972264694282241	0.29212689201503594	4.782943671465577	1.7274654626628594e-06	5.668888323203104e-06	ATP6V0A4	5.762590626746748	Not significant
ENSG00000105939	4344.60656767283	-0.3289541486169953	0.09186361450423244	-3.5808970765224934	0.0003424165299150287	0.0007322010011245526	ZC3HAV1	3.4654452782308556	Not significant
ENSG00000105948	467.1795722306126	0.10115871106664369	0.09049006334765076	1.1178985550933411	0.2636103222388008	0.3224719729825093	TTC26	0.5790375879946353	Not significant
ENSG00000105953	6682.877160614532	-0.00011498044424256384	0.11984919958628111	-0.0009593759878203259	0.9992345288287368	0.9994369587401725	OGDH	0.00033256720728557805	Not significant
ENSG00000105954	0.13842570471952348	0.07764848303291581	1.3714581989977517	0.05661746241311662	0.9548499238633514		NPVF	0.020064882196125677	Not significant
ENSG00000105963	860.778636467605	2.283647189125772	0.20743432722081462	11.009012923376087	3.457711295464694e-28	4.0938638388413164e-26	ADAP1	27.461211271334193	Upregulated
ENSG00000105967	975.7395776134889	-0.47302339118886616	0.19850816007845087	-2.382891418679848	0.017177260033581727	0.027055307930134533	TFEC	1.765046109841005	Not significant
ENSG00000105968	6314.468541760776	0.0669891464488873	0.05923076657047867	1.1309856401938836	0.25806113545161286	0.3165464442116033	H2AZ2	0.5882773961915946	Not significant
ENSG00000105971	3640.352626929023	0.6897311417881123	0.13426384274153894	5.137132437925683	2.7896236813135095e-07	1.066759355540319e-06	CAV2	6.554454378859737	Not significant
ENSG00000105974	5234.8519498962505	0.31860473765440245	0.18833779091666247	1.6916665322647952	0.09070957307794297	0.12414106447511365	CAV1	1.0423468770464754	Not significant
ENSG00000105976	7487.887873797104	1.5181488476531444	0.15190266190184573	9.994221487929684	1.6155162817705206e-23	9.621383578235723e-22	MET	22.791688660643885	Not significant
ENSG00000105982	132.59250372710036	-0.31518748118765993	0.10475153261429736	-3.0089056772868688	0.002621905018164841	0.004779879423854758	RNF32	2.5813830452294777	Not significant
ENSG00000105983	3122.9566052602195	-0.1392734515838128	0.0690603782235309	-2.0166911211088365	0.04372775708600839	0.06379807396130042	LMBR1	1.3592427982131405	Not significant
ENSG00000105988	21.224129907440318	-1.8562503283898737	0.2180130268251143	-8.514400976043145	1.6745364572732193e-17	3.7409599080766236e-16	NHP2P1	16.776105392752225	Not significant
ENSG00000105989	608.4168214606048	1.4407585105189347	0.28003890029922934	5.144851336651602	2.6773274460261797e-07	1.0274777354465957e-06	WNT2	6.5722985099091895	Not significant
ENSG00000105991	45.98194968859772	1.1463151124404354	0.18114794752387203	6.328060174622578	2.4826233240977236e-10	1.6430573559966863e-09	HOXA1	9.60508916875611	Not significant
ENSG00000105993	4517.49770063961	0.09010432302905619	0.054290404303391826	1.6596730892907878	0.09698023590212802	0.13196197241097632	DNAJB6	1.0133167638081635	Not significant
ENSG00000105996	88.37836132045247	0.028717635063631407	0.15807653978858788	0.1816691781211714	0.8558423557175393	0.8825620638897483	HOXA2	0.06760622404603867	Not significant
ENSG00000105997	202.5250586933073	1.985774028470061	0.16288800238270426	12.191039238141666	3.4696816768377042e-34	8.96885464653566e-32	HOXA3	33.45971036738039	Not significant
ENSG00000106003	3298.8284649497537	1.2124690688903899	0.16705646472242056	7.25783986213893	3.9332079860796953e-13	4.212371902141577e-12	LFNG	12.405253087707097	Not significant
ENSG00000106004	205.37216662185656	0.5308824216321695	0.16174494340224477	3.282219588849302	0.0010299336580760724	0.0020203378984676324	HOXA5	2.9871907489447342	Not significant
ENSG00000106006	13.117939866100212	1.5790049999479676	0.26785769024858047	5.8949399529376985	3.748176574663491e-09	2.0121232341446763e-08	HOXA6	8.426179957913485	Not significant
ENSG00000106009	2189.7558496984916	0.5753122613425188	0.11983830334149159	4.800737704898134	1.5808221005011202e-06	5.223770078705663e-06	BRAT1	5.801117001110072	Not significant
ENSG00000106012	2441.227266425279	0.6737767077737916	0.10179516920851873	6.618945800793527	3.6176945074971165e-11	2.77650883295737e-10	IQCE	10.441568109480034	Not significant
ENSG00000106013	30.661671857376135	-1.3432528746280317	0.21078467260159728	-6.37263069486511	1.8581295291752836e-10	1.2577402127014273e-09	ANKRD7	9.730924014860507	Not significant
ENSG00000106018	282.1811865646479	-2.3952925095572617	0.2420015127376426	-9.897841060828547	4.2535802698340305e-23	2.3783438854161465e-21	VIPR2	22.37124536715741	Downregulated
ENSG00000106025	1127.627861228192	-0.32121883802735834	0.13356482714006582	-2.4049657750876645	0.016173980444387642	0.02558362741486902	TSPAN12	1.791183086321215	Not significant
ENSG00000106028	2383.864051044647	0.5355295813611092	0.0720716091980553	7.430520662990265	1.0817103570156594e-13	1.2831860583031508e-12	SSBP1	12.965889012047727	Not significant
ENSG00000106031	188.37016162954475	3.932611563393619	0.4942945081887076	7.956009015362678	1.7767746028482867e-15	2.830684597993727e-14	HOXA13	14.750367662204784	Upregulated
ENSG00000106034	2727.6781593015307	-1.1133124592854606	0.1762123553681996	-6.318015878961323	2.649427973984562e-10	1.7417784012192517e-09	CPED1	9.576847882500376	Not significant
ENSG00000106038	15.122894131976956	4.273228139896092	0.46664508062647403	9.157341022773144	5.319176428129429e-20	1.7792573076531585e-18	EVX1	19.27415560462352	Upregulated
ENSG00000106049	2003.0530858063025	0.06327922211355581	0.05726994797746108	1.1049289260479112	0.26919038733132095	0.328370504603498	HIBADH	0.569940452633431	Not significant
ENSG00000106052	8398.447596003472	0.2778748837594331	0.06093326799552199	4.560314798475181	5.1076992675949375e-06	1.5315032687944692e-05	TAX1BP1	5.291774681155864	Not significant
ENSG00000106066	2562.768897884686	-0.3103826781762349	0.16036140069052995	-1.935519874731079	0.0529265321752651	0.07599280947354123	CPVL	1.2763265606938832	Not significant
ENSG00000106069	445.4140058160942	-2.176831412559689	0.2577545857050246	-8.445364440774156	3.0309837474494745e-17	6.455812320063652e-16	CHN2	16.518416392372707	Downregulated
ENSG00000106070	7876.934021598473	-1.3365252662020841	0.14250542296545493	-9.378767757673856	6.674822286039016e-21	2.5645861938234885e-19	GRB10	20.175560292692982	Not significant
ENSG00000106077	1303.1481590766027	1.26166288924477	0.14356188058093616	8.788286167186838	1.518587476430324e-18	3.977490763199892e-17	ABHD11	17.818560186006653	Not significant
ENSG00000106078	2150.1771313090753	-0.5210514158931706	0.17294297730910255	-3.0128509639445533	0.002588059836632304	0.004723410108465552	COBL	2.5870256868832393	Not significant
ENSG00000106080	1316.1517260275552	0.1235361602091883	0.10791427512356926	1.1447619887890728	0.25230776515740216	0.3102785941385564	FKBP14	0.5980693831997639	Not significant
ENSG00000106086	1411.8270275945401	-0.22979704006928015	0.10151573436664979	-2.263659338160427	0.023595075212515967	0.03622313598856773	PLEKHA8	1.6271786339460121	Not significant
ENSG00000106089	949.8910254808366	1.8127288664764163	0.15654246713997966	11.579789814194516	5.217381905755923e-31	9.134633049741492e-29	STX1A	30.282547372307356	Not significant
ENSG00000106100	1186.7101327205687	-0.2595319549626864	0.11092707016076982	-2.3396629387807613	0.01930115028828725	0.030141907070482938	NOD1	1.7144168076259447	Not significant
ENSG00000106105	5706.564114768565	0.24970598926415186	0.10036560371246861	2.4879638046070003	0.012847680799140797	0.020668481473287047	GARS1	1.891175261985526	Not significant
ENSG00000106113	60.047533944907414	-0.7129498220867547	0.20656715596410427	-3.4514190736626396	0.0005576469610443428	0.0011449305843007982	CRHR2	3.2536406601904613	Not significant
ENSG00000106123	1621.766931397102	0.38604116458838456	0.20391499806782964	1.893147479323581	0.0583382596058758	0.08308170512464809	EPHB6	1.2340465312451196	Not significant
ENSG00000106125	162.63647176668368	-0.4890533156019645	0.14631035835341769	-3.342574791735794	0.0008300498334594565	0.0016552049912177506	MINDY4	3.0808958332302225	Not significant
ENSG00000106128	10.25168711705509	1.128237633649605	0.28721120975528114	3.9282506926206744	8.55659908616289e-05	0.00020359345064194418	GHRHR	4.067698816117067	Not significant
ENSG00000106133	41.53403795327199	-0.9756312933956514	0.1919395466289437	-5.083013430690944	3.714934222924675e-07	1.386451980151463e-06	NSUN5P2	6.43004887150603	Not significant
ENSG00000106144	1713.3378898452756	0.26776520372219625	0.06802054225153285	3.936534388861949	8.2666778770735e-05	0.0001972750834486311	CASP2	4.082668984948141	Not significant
ENSG00000106153	6423.0468530862245	0.7648081567499759	0.09136448756725221	8.370956562165476	5.715237615722752e-17	1.1578691488037084e-15	CHCHD2	16.24296570874167	Not significant
ENSG00000106178	354.5046460188227	1.0053554676447611	0.3038954973025592	3.3082275866819653	0.0009388847689030367	0.0018552979311699312	CCL24	3.0273877062434105	Not significant
ENSG00000106211	15562.280202870732	2.015921086132479	0.21363272346664022	9.43638714809192	3.858544659258106e-21	1.5564057754647972e-19	HSPB1	20.41357646880858	Upregulated
ENSG00000106236	741.4170700414408	-0.39095547765800287	0.22123481165239098	-1.7671517187461472	0.07720282298271906	0.10724979674459216	NPTX2	1.1123668190502458	Not significant
ENSG00000106244	3641.3035567886927	1.0091567774717722	0.09777086451449106	10.321651368053523	5.624730111121826e-25	4.2140239005509375e-23	PDAP1	24.24989831127216	Not significant
ENSG00000106245	958.8977731682503	0.8525545569011351	0.08259252418388277	10.322417983049172	5.579990106020132e-25	4.206034679609556e-23	BUD31	24.25336657111702	Not significant
ENSG00000106246	125.63143144747089	0.13102273369635253	0.10384487531274623	1.261715932555705	0.20705102173418063	0.2604398115986845	PTCD1	0.6839226220443765	Not significant
ENSG00000106258	14163.440570901324	-0.4761813942376177	0.249132452152892	-1.9113583562585668	0.05595854445049987	0.07994632955061287	CYP3A5	1.2521335905586464	Not significant
ENSG00000106261	9793.995292222968	-0.3847597858543749	0.09631160338305517	-3.9949473618883666	6.470862804593507e-05	0.00015737903368886238	ZKSCAN1	4.189037808003418	Not significant
ENSG00000106263	7967.03994408728	0.4559881237868165	0.08802069879152366	5.180464709406827	2.2133380085844638e-07	8.62757967470647e-07	EIF3B	6.654952257987056	Not significant
ENSG00000106266	1560.4759925075423	0.7358280381985085	0.13299029371123686	5.532945432816467	3.148974590672206e-08	1.4352951762432438e-07	SNX8	7.501830843706222	Not significant
ENSG00000106268	439.2961517786258	1.1027729302855234	0.12809605567504434	8.6089530585005	7.373083140275889e-18	1.7442446612443757e-16	NUDT1	17.132350868882813	Not significant
ENSG00000106278	450.9540486074624	-0.29158062887621405	0.2250473135962964	-1.295641455197591	0.19509903991471547	0.24712478317690317	PTPRZ1	0.7097448677698446	Not significant
ENSG00000106290	902.0616631956549	0.5815473948387877	0.08793731892882996	6.613203608236563	3.760905970638458e-11	2.877028967808521e-10	TAF6	10.424707524579022	Not significant
ENSG00000106299	4104.443970383009	0.19368674270788946	0.0724869780225998	2.6720212097613216	0.007539588278859848	0.012668704778404807	WASL	2.122652369395655	Not significant
ENSG00000106302	7.4644416808647165	1.5605154545982838	0.33022795471620825	4.725570419800958	2.2947029405684704e-06	7.3644093591878905e-06	HYAL4	5.639273527826977	Not significant
ENSG00000106304	2.485940314546199	-1.7515719310662912	0.67132560774617	-2.609124262288778	0.009077427275955768	0.015027688008197974	SPAM1	2.042037221762647	Not significant
ENSG00000106305	433.2528272106014	0.6336284317108161	0.09065615554357506	6.989359166088334	2.761446554083757e-12	2.561783902071087e-11	AIMP2	11.558863357832708	Not significant
ENSG00000106327	79.63316576208064	1.3225138125855784	0.1803452213278581	7.333234575599417	2.2466319189372603e-13	2.5117914651669028e-12	TFR2	12.648468075186052	Not significant
ENSG00000106328	9.98208058557901	-1.235747044812358	0.16366517152501486	-7.5504582514275755	4.3372941896368803e-14	5.465566327992651e-13	FSCN3	13.362781119561449	Not significant
ENSG00000106330	480.7740365426476	1.6324878684876314	0.17176953715016555	9.503942873528654	2.0209011589117092e-21	8.5351524395029e-20	MOSPD3	20.694454927053208	Not significant
ENSG00000106331	17.169913701684017	0.005135097059153964	0.3275074731894306	0.01567932789180606	0.987490218923651	0.9902580958016513	PAX4	0.005467197360765878	Not significant
ENSG00000106333	2950.8510360736327	0.910786991004212	0.19353120739881974	4.706150513117537	2.5243816959454193e-06	8.040369853055753e-06	PCOLCE	5.5978449775143435	Not significant
ENSG00000106336	31.728352466448193	-0.6773811003375241	0.15495642610261406	-4.371429552001631	1.2343567839487898e-05	3.4360996356066557e-05	FBXO24	4.908559291757868	Not significant
ENSG00000106341	8.768426170484778	-1.8385261945521487	0.23999423704455852	-7.660709762004822	1.8490830962268225e-14	2.487545793648792e-13	PPP1R17	13.733043571576426	Not significant
ENSG00000106344	2163.145666043525	-0.4329422697964298	0.07267686037786733	-5.957085481478448	2.5677595181722214e-09	1.4178068446135339e-08	RBM28	8.59044565226256	Not significant
ENSG00000106346	886.2069365087608	-0.1600863227350444	0.0630891613723313	-2.5374615742673776	0.011165962535961181	0.018186451434218834	USP42	1.9521038336280419	Not significant
ENSG00000106348	2063.8959773924707	0.6539267532286013	0.11547236783807778	5.66305831838121	1.4869859410328185e-08	7.20041877997963e-08	IMPDH1	7.827693137571342	Not significant
ENSG00000106351	2169.2683465163186	0.5097233094463585	0.13666745349798193	3.7296612792590387	0.00019173734830496905	0.00042833808552663943	AGFG2	3.717293283142281	Not significant
ENSG00000106355	1055.9678062347923	0.5619415090967808	0.09681738449326674	5.804138502996448	6.469778154075937e-09	3.334299447004563e-08	LSM5	8.18911061084791	Not significant
ENSG00000106366	16676.120751563314	-0.26941327373383084	0.2538203415394449	-1.0614329493838568	0.2884931894585276	0.34897674261782247	SERPINE1	0.5398644349016382	Not significant
ENSG00000106367	1784.8441928889838	1.3675519123144102	0.12361209257924609	11.063253471238589	1.8911095866964232e-28	2.357774305918581e-26	AP1S1	27.723283303773385	Not significant
ENSG00000106384	229.75898142297848	-1.7129249134175182	0.5328893938922933	-3.214409843862893	0.0013071295547200268	0.0025167927765243413	MOGAT3	2.8836813656622997	Not significant
ENSG00000106392	2942.236649105527	0.8324199073242148	0.12146097788212687	6.853393755252372	7.21182192018134e-12	6.254383837048887e-11	C1GALT1	11.141955005748503	Not significant
ENSG00000106397	3924.52964241781	1.404988528607257	0.1312593547388058	10.703911590934274	9.757048585467572e-27	9.335755867474902e-25	PLOD3	26.010681532424424	Not significant
ENSG00000106399	767.9205835848717	0.519558545551133	0.08299223189415617	6.260327426954249	3.8416999524098874e-10	2.4556241591193804e-09	RPA3	9.415476557772429	Not significant
ENSG00000106400	2738.039353606967	1.0365480031824115	0.11877481307601993	8.727001763572428	2.615130062871338e-18	6.607686871242768e-17	ZNHIT1	17.58250670672686	Not significant
ENSG00000106404	1225.3584712892857	-1.7063302911194373	0.25729352978807235	-6.631842986976424	3.315211326947348e-11	2.5642897326342545e-10	CLDN15	10.4794887824321	Not significant
ENSG00000106410	3.1023404094607674	-4.4068799855715355	0.8842904858689866	-4.983520750244104	6.243761446163097e-07	2.2309088878272143e-06	NOBOX	6.20455369827364	Downregulated
ENSG00000106415	879.9369353332003	-0.6155466473613203	0.12245079017363625	-5.026889957087822	4.984982133986077e-07	1.814364452039518e-06	GLCCI1	6.302336393846842	Not significant
ENSG00000106436	3.5468338951191725	0.7859061770961138	0.2731397080321208	2.8773047418052173	0.004010880468762531	0.007072580824448862	MYL10	2.396760280558959	Not significant
ENSG00000106443	3628.6880419202894	-0.16264587671509964	0.08245064140172692	-1.9726453784954188	0.048535979116872484	0.07021766815009313	PHF14	1.313936204923844	Not significant
ENSG00000106459	999.2409663162972	-0.2639127575552505	0.03864170560886508	-6.829738837788369	8.506935674862148e-12	7.295543306223624e-11	NRF1	11.070226851097535	Not significant
ENSG00000106460	3897.0074637700777	0.2645677337027691	0.08771302787195608	3.016287775277652	0.0025589027565421697	0.004676073243615368	TMEM106B	2.591946217864117	Not significant
ENSG00000106462	884.6899897949953	0.10284240344576667	0.10269214226243364	1.0014632198727438	0.31660291317957273	0.3787115452332372	EZH2	0.49948509335239777	Not significant
ENSG00000106477	735.5731840586758	0.2118354779691893	0.07674698193749754	2.760179913546403	0.0057769537486965115	0.00990690380273165	CEP41	2.238301109482353	Not significant
ENSG00000106479	1167.8173237316284	-0.5194956843494083	0.08905403511755927	-5.833488439503361	5.428036971370157e-09	2.8350051978259535e-08	ZNF862	8.265357202941674	Not significant
ENSG00000106483	10822.133416167031	0.10347567140949018	0.26819315922375414	0.38582517059340876	0.6996261525127407	0.7477743900993449	SFRP4	0.15513396465979104	Not significant
ENSG00000106484	2385.4591948083857	0.0376148433799779	0.11314083924560228	0.33246035322687395	0.7395416722568913	0.7829956133699442	MEST	0.1310373490216446	Not significant
ENSG00000106511	408.9891331031472	-0.5157042958436118	0.20814812106451222	-2.4775832383506233	0.013227555081381275	0.02123876709740012	MEOX2	1.8785204213294429	Not significant
ENSG00000106524	1199.6627260452053	0.14353060785909175	0.061891020011393155	2.3190861587459706	0.02039036511023968	0.03169551999945701	ANKMY2	1.6905749976675326	Not significant
ENSG00000106526	1047.7195630100541	-1.3763875026718262	0.19948594121689106	-6.899671697542581	5.21228560480662e-12	4.631766826503104e-11	ACTR3C	11.282971795339884	Not significant
ENSG00000106536	294.4321199762789	-1.3360907504315107	0.28949237533247896	-4.6152882226933425	3.925501504746821e-06	1.2055101094256393e-05	POU6F2	5.406104851828036	Not significant
ENSG00000106537	3780.569467836508	0.7750175057881555	0.1550753670439255	4.997682872281255	5.802330417021012e-07	2.08389217537762e-06	TSPAN13	6.236397543681738	Not significant
ENSG00000106538	6664.926526489984	-0.5284341359088	0.19520141842599048	-2.7071224183196843	0.006786922556778351	0.011493977994486357	RARRES2	2.168327106364112	Not significant
ENSG00000106540	0.0						AC004837.1		Not significant
ENSG00000106541	15772.989095648772	2.482320713752836	0.29145599321719035	8.516965756483975	1.6378790282498048e-17	3.669027376712766e-16	AGR2	16.785718177852583	Upregulated
ENSG00000106546	5046.3975382093795	0.9322407041606401	0.1198819391882648	7.776323193242914	7.466281232520393e-15	1.073769988383329e-13	AHR	14.126895655525248	Not significant
ENSG00000106554	2163.9534857009508	0.08549989269370045	0.0717044107029181	1.1923937712554262	0.23310688147602684	0.2893587004634786	CHCHD3	0.6324449056173349	Not significant
ENSG00000106560	801.7733331516464	0.10645276722615722	0.13139250915466374	0.8101890123800768	0.4178315515008877	0.4819113547013765	GIMAP2	0.3789987684596884	Not significant
ENSG00000106565	6613.198507545093	1.170283361382443	0.15046168326886014	7.777949415142873	7.370952951778913e-15	1.0619162215793068e-13	TMEM176B	14.132476360859409	Not significant
ENSG00000106571	1208.975210641854	-0.2862064269601077	0.17078018559859298	-1.6758760740125678	0.09376246911594649	0.12793965744113286	GLI3	1.027970964579915	Not significant
ENSG00000106588	179.3225894522587	-0.7498456689819162	0.16565315057684235	-4.526600709801058	5.994004059634551e-06	1.769740272887675e-05	PSMA2	5.2222829672501865	Not significant
ENSG00000106591	1690.2381886465948	0.3364024448331364	0.06198786900288346	5.426907719919976	5.7338753778050166e-08	2.4900421774385546e-07	MRPL32	7.241551750405886	Not significant
ENSG00000106603	3003.0353966619327	-0.47870092074566634	0.08464685768395988	-5.65527101470156	1.5560055117442865e-08	7.501523691615946e-08	COA1	7.807988868968509	Not significant
ENSG00000106605	1501.5659865163436	0.8422532920473004	0.10472634882092179	8.042420093223365	8.808132397387126e-16	1.469669187981741e-14	BLVRA	15.05511616599106	Not significant
ENSG00000106608	2592.287653445468	0.033037418948247806	0.07881001173873735	0.4192033247979962	0.6750675424409806	0.7258152157098452	URGCP	0.17065277258834932	Not significant
ENSG00000106609	7517.630437152672	0.4557262445088762	0.05258471690109689	8.666515127694261	4.455475466313015e-18	1.094406640411971e-16	TMEM248	17.351105943394163	Not significant
ENSG00000106610	519.8667605497673	-0.3591895529223763	0.07498799523597963	-4.789960736942535	1.6681395069364577e-06	5.48806448567114e-06	STAG3L4	5.777767632020125	Not significant
ENSG00000106615	2601.733426750728	0.5096335395790287	0.0676069668728924	7.538180799283434	4.765728312295922e-14	5.968887322036384e-13	RHEB	13.321870719822948	Not significant
ENSG00000106617	1837.887994506541	-0.5673724673047086	0.08122843100994977	-6.984899994377713	2.8505896172436575e-12	2.6340877893047698e-11	PRKAG2	11.545065301033254	Not significant
ENSG00000106624	27268.036962543294	1.2354805894886998	0.20850233968251655	5.925499883454296	3.113488050912125e-09	1.694061406762546e-08	AEBP1	8.506752796694753	Not significant
ENSG00000106628	2438.2057312522193	0.8305459144541053	0.12407461808165533	6.693922796582866	2.1726607332250843e-11	1.7413734694933256e-10	POLD2	10.663008084628181	Not significant
ENSG00000106631	5.346852281914265	-0.9900675079058715	0.3324132979286605	-2.9784232883437496	0.002897355461834437	0.0052423584073621075	MYL7	2.537998220142083	Not significant
ENSG00000106633	133.5335968735211	-0.49366717697870166	0.2465223676158606	-2.0025248895384227	0.04522830896670806	0.06579680801179534	GCK	1.34458964971056	Not significant
ENSG00000106635	1775.0853112783514	0.9012068710707943	0.10828153118247445	8.322812406042667	8.590034127902227e-17	1.6977868893626452e-15	BCL7B	16.066005110728693	Not significant
ENSG00000106636	4335.387631569845	0.6508551485431838	0.08638554520288413	7.5343061968827385	4.9093804792238055e-14	6.136352734689562e-13	YKT6	13.308973308575599	Not significant
ENSG00000106638	2146.999465529372	0.5566408686142112	0.09699003142862032	5.739155461805065	9.514984611166622e-09	4.755758455380831e-08	TBL2	8.021591909772212	Not significant
ENSG00000106648	0.6495889551630365	-0.6332782263238099	0.6693090624897994	-0.9461671174271026	0.3440633549627903	0.4072472180960607	GALNTL5	0.46336158016875884	Not significant
ENSG00000106665	3295.80758412324	0.591196097852579	0.1146510719001319	5.156481209068389	2.5163372232466417e-07	9.698407602352317e-07	CLIP2	6.599231157987768	Not significant
ENSG00000106682	10241.756507310663	0.14039931004217682	0.05804672368427732	2.4187292775699887	0.015574826814471712	0.024701585270931494	EIF4H	1.8075767738140545	Not significant
ENSG00000106683	2205.207221231807	0.9566618401108483	0.12615421407998628	7.5832729575271305	3.369449268575719e-14	4.3310713170559847e-13	LIMK1	13.472441078109162	Not significant
ENSG00000106686	851.7489572805019	-0.8851514147753028	0.1496262648291964	-5.915748921392471	3.3036885335130527e-09	1.7894647315041847e-08	SPATA6L	8.481000904012918	Not significant
ENSG00000106688	2498.02524558661	0.007855622606881914	0.20358912813126165	0.0385856684931481	0.9692207286697551	0.9759017378937707	SLC1A1	0.01357730620330484	Not significant
ENSG00000106689	3.2464509118685596	0.9625602948631857	0.3497911636121368	2.7518142108658674	0.005926613379675147	0.010143121040672538	LHX2	2.2271934028690015	Not significant
ENSG00000106692	2095.0355811647833	-0.5903856633380169	0.09592572328655545	-6.1546125805523415	7.526124578033383e-10	4.587971634358121e-09	FKTN	9.123428597190127	Not significant
ENSG00000106701	788.1382353376034	-0.7537543968843969	0.12494205944333739	-6.032831540016618	1.6111134629192378e-09	9.22997144247489e-09	FSD1L	8.792873873246494	Not significant
ENSG00000106714	195.35054226708706	-0.9165188797299474	0.2061544134526398	-4.445788301983168	8.757015231335608e-06	2.5101681142678917e-05	CNTNAP3	5.057643894910428	Not significant
ENSG00000106723	5696.777950526898	0.07284775802348568	0.07105030403414125	1.0252983293144067	0.30522244386839054	0.3667588982658629	SPIN1	0.51538353464306	Not significant
ENSG00000106733	1360.2781810672013	-0.2577397648914556	0.08097838955412126	-3.1828215689470745	0.001458474623737557	0.0027831256183345828	NMRK1	2.8361011228443576	Not significant
ENSG00000106771	6742.126551171383	-0.37779208564128375	0.0773476781307165	-4.884336476174765	1.0377772662141724e-06	3.548278337086296e-06	TMEM245	5.983895847291004	Not significant
ENSG00000106772	3192.551090834102	-1.13668480277078	0.24320958404815676	-4.673684251463177	2.958440492994248e-06	9.297525399115977e-06	PRUNE2	5.528937161835387	Not significant
ENSG00000106780	1766.072986878507	-0.17403644873571728	0.07108724070211317	-2.4482093694564204	0.014356820239796446	0.022911142571569915	MEGF9	1.8429417373378765	Not significant
ENSG00000106785	1948.8851129208688	0.4561390585617931	0.13205586967018437	3.4541369474982178	0.000552056961591815	0.0011339250450435197	TRIM14	3.258016109175303	Not significant
ENSG00000106789	2750.594340238121	0.8385133474904939	0.22743561629544687	3.686816344548409	0.0002270771133009234	0.0005005246322556002	CORO2A	3.643826635344319	Not significant
ENSG00000106799	6526.169941819729	0.052315268365672615	0.11406409945653968	0.45864797613736125	0.6464869785210337	0.7003017926091639	TGFBR1	0.18944021821346146	Not significant
ENSG00000106803	3087.478596648913	0.27573870165365666	0.1184491985014492	2.3279068591610863	0.019917049957507333	0.031011529550034753	SEC61B	1.7007749873005582	Not significant
ENSG00000106804	1310.569249104104	-2.013623507214449	0.17323006002742797	-11.623984352921351	3.1127327059577835e-31	5.684400749491323e-29	C5	30.50685817109763	Downregulated
ENSG00000106809	2247.0355339034663	-1.5000320387386508	0.23487350706781424	-6.3865527341299995	1.6966694241977146e-10	1.1554201767102009e-09	OGN	9.770402766540343	Not significant
ENSG00000106819	6399.059124616676	0.17739695952466678	0.20016415627659773	0.8862573740701607	0.3754788530219287	0.43944866496144747	ASPN	0.42541451744677006	Not significant
ENSG00000106823	1589.7306617231316	-0.3257594366590094	0.15653724407761058	-2.0810346993045252	0.037430730092011526	0.05532858315927047	ECM2	1.4267717018238744	Not significant
ENSG00000106829	1618.302784950738	-0.55399462054676	0.0676379886553528	-8.190583894645682	2.5996188834938433e-16	4.748367869621089e-15	TLE4	15.5850903170014	Not significant
ENSG00000106852	181.89356459528497	-0.12139285021552655	0.18137615769678186	-0.6692878036288913	0.503311905355761	0.5658935004377991	LHX6	0.29816279666592266	Not significant
ENSG00000106853	2874.5181937168254	-1.175754198475656	0.21448007439100028	-5.481880784562948	4.208277867341324e-08	1.8753596431661326e-07	PTGR1	7.375895591984332	Not significant
ENSG00000106868	1363.5602147698469	0.046779604289379974	0.07905628599716097	0.5917252967216282	0.5540345541214426	0.6149130924845757	SUSD1	0.25646314827465555	Not significant
ENSG00000106927	2200.9430687060217	-0.5918166717173955	0.3466917755150867	-1.7070398362872095	0.08781464833638415	0.12058364115321815	AMBP	1.0564330335126308	Not significant
ENSG00000106948	3815.8446139798275	-0.7148847985178606	0.14797995463324995	-4.830957005559397	1.3587834673675605e-06	4.545420241945335e-06	AKNA	5.866849745931183	Not significant
ENSG00000106952	374.1854752730366	-0.7827335205460743	0.22502559703721306	-3.478419925785739	0.0005043791054171362	0.0010442927615807618	TNFSF8	3.297242912959377	Not significant
ENSG00000106976	1723.2852629748604	0.31286962772224713	0.14808044003267545	2.112835615920707	0.03461484011254882	0.05151015389826874	DNM1	1.4607376700730026	Not significant
ENSG00000106991	4317.464597057352	0.7921813534911272	0.1669955253008362	4.743728025430873	2.0982051314265206e-06	6.781394589473041e-06	ENG	5.678152055183626	Not significant
ENSG00000106992	234.42150423321237	1.1902609411841232	0.1468341416876	8.106159286281574	5.224494452856191e-16	9.092130423913143e-15	AK1	15.281955727601066	Not significant
ENSG00000106993	1254.2145276931114	-0.2956851108709433	0.056461116485090675	-5.23696889609016	1.6323518894256647e-07	6.517263260935137e-07	CDC37L1	6.787186213742469	Not significant
ENSG00000107014	10.718228094263795	0.3117129332867195	0.20132940698652227	1.548273240121284	0.12155652438561299	0.16174775555105878	RLN2	0.9152217260133574	Not significant
ENSG00000107018	8.94847025819373	-0.818198443433721	0.19528596143696877	-4.189745322260688	2.7926771393231518e-05	7.278296860360148e-05	RLN1	4.553979270068873	Not significant
ENSG00000107020	611.6446334431729	0.30917268662329345	0.10432027724306148	2.9636873558429606	0.0030397695287780508	0.005480554381201794	PLGRKT	2.517159342764361	Not significant
ENSG00000107021	1425.6285165447866	-0.01910560175641682	0.09682312754641885	-0.19732477395193862	0.8435733936521964	0.8724110932424852	TBC1D13	0.07387712638662337	Not significant
ENSG00000107036	3370.546325137972	-0.8555113970934268	0.11727369014119704	-7.294998529196059	2.986623411767962e-13	3.2666276270670763e-12	RIC1	12.524819534845435	Not significant
ENSG00000107077	3763.3476490055077	-0.9630169980269851	0.09731820406787316	-9.895548394577268	4.352184996057319e-23	2.425237896448555e-21	KDM4C	22.36129265258853	Not significant
ENSG00000107099	4791.338575961137	-0.8430577022436431	0.15137157275625845	-5.569458564067056	2.5553214834068075e-08	1.1856153771145654e-07	DOCK8	7.59255445377327	Not significant
ENSG00000107104	3809.8504467912057	-1.1200281418336702	0.10004558921396674	-11.19517762485535	4.305385219992687e-29	5.904596641152193e-27	KANK1	28.365987984411845	Not significant
ENSG00000107105	20.526386909793803	0.18106699319384295	0.2122893920870438	0.8529252988750426	0.3937007311338564	0.4578877411024654	ELAVL2	0.4048337786893119	Not significant
ENSG00000107130	1467.5530703254756	0.4024751590106895	0.16096864137295483	2.500332708146417	0.012407671884413973	0.020023913191817955	NCS1	1.906309699774769	Not significant
ENSG00000107140	1338.028539910434	0.8840649203421785	0.13915399775222795	6.35314065440153	2.1096265125632849e-10	1.4130576608095848e-09	TESK1	9.67579442521899	Not significant
ENSG00000107147	59.76022949034448	-0.6589473577000463	0.16019308451893585	-4.113456955266721	3.8977774797748275e-05	9.87839791239889e-05	KCNT1	4.409182957949124	Not significant
ENSG00000107159	1421.348855279438	3.7329200477962887	0.31132804852445795	11.99031075255987	3.994039732920204e-33	9.045583930905334e-31	CA9	32.398587619059164	Upregulated
ENSG00000107164	2881.3545818143457	-0.040456392553417125	0.04080508921552335	-0.9914545791025112	0.3214636607422811	0.3837727018611061	FUBP3	0.4928681139717655	Not significant
ENSG00000107165	66.11454746991775	-0.014981162404830736	0.2589359232517974	-0.05785663965313374	0.9538628217762116	0.9634244760184756	TYRP1	0.02051407815682471	Not significant
ENSG00000107175	2119.681706293641	0.7668947160608229	0.1065590089327097	7.196901733058578	6.159612041543647e-13	6.380872129985165e-12	CREB3	12.210446640680175	Not significant
ENSG00000107185	1745.86742394035	-0.2940393159661704	0.07308481833962473	-4.023261227793868	5.739777209637377e-05	0.0001409942188139791	RGP1	4.241104964484064	Not significant
ENSG00000107186	3357.2320716805875	-0.8513329581923684	0.15181008503963556	-5.607881439300274	2.0481824965701814e-08	9.652432140199449e-08	MPDZ	7.688631349589609	Not significant
ENSG00000107187	0.9361104998973793	-0.6219270933075103	0.6456803395756536	-0.9632120651470445	0.33544111156583345	0.3983499353031468	LHX3	0.4743837114615479	Not significant
ENSG00000107201	2721.0627527905376	-0.047547275403847074	0.11006995158641397	-0.43197325626620764	0.6657608506362591	0.7173085002970798	DDX58	0.17668174665687558	Not significant
ENSG00000107223	8434.011467261917	0.5124911265485302	0.11574934591589278	4.427594147451363	9.528998399367965e-06	2.7083398133302352e-05	EDF1	5.020952746002577	Not significant
ENSG00000107242	1140.5459368994473	-0.5754027248059016	0.22923021293500997	-2.5101522065463353	0.012067913313250403	0.0195209034827927	PIP5K1B	1.9183678181284893	Not significant
ENSG00000107249	3213.641466146667	-1.0074233710705096	0.1464949053287166	-6.876849190147434	6.119082805672135e-12	5.378518003945962e-11	GLIS3	11.21331366973142	Not significant
ENSG00000107262	3163.648947348572	0.673763228146681	0.12535590157108722	5.3748026196006515	7.666661941761847e-08	3.251317929811595e-07	BAG1	7.115393686354338	Not significant
ENSG00000107263	5293.910975235513	-0.19414315407435803	0.09006175106551294	-2.1556671037090314	0.031109668639450656	0.046699525448273424	RAPGEF1	1.5071046146972917	Not significant
ENSG00000107281	2699.7980343146937	1.25972357558756	0.17420965440761912	7.231077863457752	4.791755021890258e-13	5.057257993603373e-12	NPDC1	12.319505393323432	Not significant
ENSG00000107282	462.84472704574654	-0.31589545888460446	0.11041815332526535	-2.86090148559225	0.004224382965315978	0.007423342673817642	APBA1	2.3742367173245453	Not significant
ENSG00000107290	12946.084552075805	-0.6149684019727824	0.12605867962778872	-4.87842966298385	1.0693378350045136e-06	3.6444853583829394e-06	SETX	5.9708850668218405	Not significant
ENSG00000107295	175.8825966321169	-0.6033244631577795	0.2828994871471649	-2.1326460123412274	0.03295377577152118	0.049246135280330026	SH3GL2	1.482094817707579	Not significant
ENSG00000107317	211.84926383780825	-0.5052127023311846	0.20351950120979498	-2.482379817796398	0.013050808365820418	0.02097612183857301	PTGDS	1.8843625873339487	Not significant
ENSG00000107331	3059.4289860634512	0.4600335870057216	0.14252771347092913	3.227678153270543	0.0012479930202042447	0.0024105438517086175	ABCA2	2.9037878435760773	Not significant
ENSG00000107338	1134.5810454897655	0.6662858728499187	0.1372209846180364	4.855568371736795	1.2004192512671218e-06	4.053005489541157e-06	SHB	5.920667048358782	Not significant
ENSG00000107341	3971.9435245627214	0.1527908368733917	0.10844792085996376	1.408886732560663	0.15886866325142662	0.20566467338369324	UBE2R2	0.798961758671278	Not significant
ENSG00000107362	892.5317922683187	-0.2565479731515951	0.10643884775518236	-2.410285140831996	0.01594005709759975	0.025237060640799606	ABHD17B	1.7975101272856975	Not significant
ENSG00000107371	873.1864800779167	-0.5777546503522445	0.06819930048426841	-8.471562702985725	2.4212259153281114e-17	5.252427284383188e-16	EXOSC3	16.615964686310882	Not significant
ENSG00000107372	9256.045447895644	-0.23318220786868243	0.09739368695028719	-2.394223025848749	0.016655617676367446	0.026289879980741504	ZFAND5	1.7784392567906482	Not significant
ENSG00000107404	3101.047440322228	0.7035373118611231	0.12262669719067083	5.737227928166418	9.623870314726248e-09	4.806288945768402e-08	DVL1	8.01665023791034	Not significant
ENSG00000107438	6676.232250856151	0.7343303152541263	0.1432685426211204	5.125551651600821	2.966678187061636e-07	1.1276529020833557e-06	PDLIM1	6.527729561591294	Not significant
ENSG00000107443	707.8860630233703	-0.4045295288276184	0.06905331402124316	-5.8582203412159375	4.678536465041934e-09	2.4712603225853252e-08	CCNJ	8.32988998123371	Not significant
ENSG00000107447	1.5120385661938522	-1.0507371188175008	0.40506480675367634	-2.593997556189728	0.009486716122825084	0.015650165344029673	DNTT	2.022884094901048	Not significant
ENSG00000107485	223.9369814689497	1.553914699045459	0.2098565388371966	7.404652281294707	1.3149455762199485e-13	1.5329750410656739e-12	GATA3	12.881092221650636	Not significant
ENSG00000107518	544.6871472207833	-1.8437397269087235	0.22012075084419955	-8.376037787612827	5.4739343337358605e-17	1.1140110714147027e-15	ATRNL1	16.261700416766455	Not significant
ENSG00000107521	3003.7905764466996	0.2725799603149862	0.0893935271644144	3.049213617152074	0.002294412715957518	0.004232857955767677	HPS1	2.6393284590846093	Not significant
ENSG00000107537	1380.7517863144956	-0.008980384875041745	0.11200996979055199	-0.08017487096759522	0.9360981758726908	0.9491721303228512	PHYH	0.028678601044118526	Not significant
ENSG00000107551	4050.2187543152645	-0.48408493164579286	0.10958334489019837	-4.417504613779056	9.984693992645075e-06	2.827440847748051e-05	RASSF4	5.000665240692341	Not significant
ENSG00000107554	3307.743983679787	-0.02479630496084638	0.10867720499939576	-0.228164728389769	0.8195181809119116	0.8520310737024702	DNMBP	0.08644140721595425	Not significant
ENSG00000107560	1481.0973538227693	-0.30864442911182993	0.08583322382304803	-3.5958620143188935	0.0003233191557323193	0.0006940095368382274	RAB11FIP2	3.490368563924191	Not significant
ENSG00000107562	5983.325796833883	-1.3611127942989127	0.17982132702687864	-7.569251193966895	3.753816749086721e-14	4.779098518202929e-13	CXCL12	13.425526932248227	Not significant
ENSG00000107566	2424.7752577523042	0.2350261573671909	0.10528475019952428	2.2322905921493352	0.025595763263073047	0.03902519992046329	ERLIN1	1.591831915303091	Not significant
ENSG00000107581	16340.524982245342	-0.33945410170046747	0.08554077432875999	-3.968330943508169	7.237777509925584e-05	0.00017463764598770696	EIF3A	4.140394771282632	Not significant
ENSG00000107593	39.630246431259636	-0.29512989845233756	0.21068447010505972	-1.4008146794358804	0.16126949779145555	0.20847269512632535	PKD2L1	0.7924477664828825	Not significant
ENSG00000107611	551.0279315753603	-1.3493572028750203	0.15735860809755717	-8.57504536414343	9.904774857355492e-18	2.301263737681672e-16	CUBN	17.00415539183865	Not significant
ENSG00000107614	769.0677841796445	-0.9219119450966026	0.1258392184458464	-7.326109908202727	2.369295049722264e-13	2.6429470220263803e-12	TRDMT1	12.62538085295923	Not significant
ENSG00000107625	2299.277641719542	-0.01918798859732507	0.05036066645841558	-0.3810114112204851	0.7031947811406181	0.7510845607146633	DDX50	0.15292436110015772	Not significant
ENSG00000107643	2385.262223933037	-0.35533310826307546	0.06923273086641378	-5.132443915128803	2.8600396655980125e-07	1.090814046889958e-06	MAPK8	6.543627943643377	Not significant
ENSG00000107651	3421.1334754688587	0.07638753356556685	0.059773688774212026	1.277945784040728	0.2012685432414162	0.2539361779851579	SEC23IP	0.6962240967666383	Not significant
ENSG00000107669	2261.757232028199	-0.13933126122481956	0.06992396440757191	-1.9926110083330986	0.046304058818292596	0.0672349859413194	ATE1	1.3343809388928705	Not significant
ENSG00000107672	1290.2725401767213	-0.24943696963223175	0.06919046795683907	-3.605077072001164	0.0003120603039994776	0.0006716527019077645	NSMCE4A	3.5057614727650925	Not significant
ENSG00000107679	4799.780099187037	0.018119329617142882	0.08472943409156289	0.21384929347648213	0.8306645833653559	0.861388582678674	PLEKHA1	0.0805743059388683	Not significant
ENSG00000107719	1225.0926678759843	-0.37496664162460475	0.12204883727944878	-3.072267216819636	0.002124394565718485	0.003945292777831598	PALD1	2.672764818193163	Not significant
ENSG00000107731	3387.11323465764	1.3758791886523871	0.14637592809730054	9.399627428751797	5.475661550435448e-21	2.1490012882996736e-19	UNC5B	20.261563403365077	Not significant
ENSG00000107736	1099.263818638318	-1.7669157462881453	0.15638527954077566	-11.298478677000045	1.3351081079870697e-29	1.9676703733593316e-27	CDH23	28.874483566657975	Not significant
ENSG00000107738	3539.0785336595277	0.11632194056908518	0.12979307362640705	0.896210693830267	0.3701402453340905	0.4339985562658581	VSIR	0.43163369151587294	Not significant
ENSG00000107742	2309.0777209481653	0.4224428735101119	0.21257890792396567	1.987228543206222	0.04689707614268554	0.06806603884283359	SPOCK2	1.328854233077685	Not significant
ENSG00000107745	3066.2113659811966	0.6115430747805974	0.0667549378708741	9.161016312583827	5.141082300778252e-20	1.7267041860817949e-18	MICU1	19.28894544369419	Not significant
ENSG00000107758	3000.046599219109	-0.2753897184806605	0.05628377524466686	-4.892879293962339	9.937135707005441e-07	3.410847220010238e-06	PPP3CB	6.002738779174445	Not significant
ENSG00000107771	4131.275185115403	-0.6701527122274804	0.09426357392447074	-7.109349713012625	1.1659097972374465e-12	1.1558895282973334e-11	CCSER2	11.93333504827117	Not significant
ENSG00000107779	2371.5406633782977	-0.4618892368285103	0.08119777664018162	-5.6884468508949215	1.281999989037038e-08	6.266201708616636e-08	BMPR1A	7.89211197853105	Not significant
ENSG00000107789	940.5861715472677	0.24525861499654283	0.07685929600856437	3.1910078251199945	0.001417774402755373	0.0027122736288297533	MINPP1	2.848392868894163	Not significant
ENSG00000107796	11214.413139189794	0.7567989593637404	0.17562104624573635	4.3092725817428255	1.6379239005695176e-05	4.457970166423276e-05	ACTA2	4.785706279822535	Not significant
ENSG00000107798	7385.709672967581	-0.5322698330160277	0.14246394112442842	-3.736172317113856	0.00018684265445253104	0.00041820634398541856	LIPA	3.728523971367675	Not significant
ENSG00000107807	27.811300553169936	0.2372910562502037	0.3844141739074092	0.6172796747795208	0.5370502707676098	0.5985139171972097	TLX1	0.2699850601195664	Not significant
ENSG00000107815	535.047126574382	0.3462022856722543	0.09440527258124243	3.6671922680412017	0.0002452284042979963	0.0005372716564011836	TWNK	3.6104292278100756	Not significant
ENSG00000107816	2674.586982286422	0.5996042103401921	0.11537766436617979	5.196882894397988	2.0265793709922273e-07	7.963727849779389e-07	LZTS2	6.693236382443422	Not significant
ENSG00000107819	4123.917864783914	0.7123023260205367	0.113979603042176	6.249384161804483	4.1207422860814287e-10	2.618731988008911e-09	SFXN3	9.385024545687148	Not significant
ENSG00000107821	346.6513397296635	0.09090368461628737	0.1843616797174192	0.493072555834923	0.6219613216023598	0.6776747152064906	KAZALD1	0.20623662228179	Not significant
ENSG00000107829	2563.9693544189186	0.2972882727266589	0.11765893235161454	2.5266953114807817	0.011514134626237472	0.018704785955731655	FBXW4	1.9387686969678881	Not significant
ENSG00000107831	2.4257880860764782	0.8000542880730724	0.3322445841278689	2.4080280801963667	0.016038947335019624	0.02538386036109081	FGF8	1.7948241386450146	Not significant
ENSG00000107833	679.3584118168302	1.0953463260056044	0.12333842801600113	8.880819576065145	6.63695285689274e-19	1.8449855805697127e-17	NPM3	18.17803126719509	Not significant
ENSG00000107854	5832.8117700932535	-0.3995739771161266	0.07265952311572654	-5.49926506508604	3.8137746740880124e-08	1.7133183185538976e-07	TNKS2	7.418644969572911	Not significant
ENSG00000107859	2.9306967434313234	0.7296103758281133	0.3325150020707105	2.1942179188443323	0.028219746974237393	0.04270545126780225	PITX3	1.5494468845641345	Not significant
ENSG00000107862	7000.575885439526	-0.22399175325974321	0.06365222860366515	-3.5189931000600594	0.0004331879739506598	0.0009085152138775742	GBF1	3.3633236086472817	Not significant
ENSG00000107863	8183.2118726851695	-0.05767948372104739	0.10486498601449877	-0.550035678382416	0.5822949024527854	0.6410665072938562	ARHGAP21	0.23485701179188329	Not significant
ENSG00000107864	907.7957785780775	-1.2306253706366677	0.10215565744646966	-12.046570903638154	2.0218752192180525e-33	4.664673987066995e-31	CPEB3	32.69424565056363	Not significant
ENSG00000107872	565.2426732551789	0.6880473413505032	0.16348735390268837	4.208566136314406	2.569963113225318e-05	6.74808375398396e-05	FBXL15	4.590073110068575	Not significant
ENSG00000107874	1370.7286338632953	0.8127400437434088	0.1233410063453994	6.589374189695217	4.416843227604541e-11	3.337440830016703e-10	CUEDC2	10.35488801541097	Not significant
ENSG00000107882	1015.3479268301774	0.3805917635652065	0.09338155789803773	4.075663033816274	4.588342178476952e-05	0.00011482367582531504	SUFU	4.338344201781444	Not significant
ENSG00000107890	1770.2057728164912	-1.0439617190069372	0.1555252959426466	-6.712488233373439	1.9133323755674608e-11	1.5478460764626687e-10	ANKRD26	10.718209579718485	Not significant
ENSG00000107897	2880.074207150844	-0.10361420331073129	0.10507424557457214	-0.9861046609865531	0.324081756667845	0.3864497268429341	ACBD5	0.48934541574805507	Not significant
ENSG00000107902	703.6958215874754	0.7905073474479325	0.13272061578974415	5.9561760073525685	2.582082452187256e-09	1.4250231928167807e-08	LHPP	8.58802989376665	Not significant
ENSG00000107929	5302.449799592233	-0.0606781623639721	0.059508874950237656	-1.0196489584908508	0.307894976868456	0.36945900590471287	LARP4B	0.5115973963066313	Not significant
ENSG00000107937	2318.829389131997	0.4030846367062522	0.06950359828206594	5.7994786841167105	6.6521393176993725e-09	3.420427227592725e-08	GTPBP4	8.177038663800912	Not significant
ENSG00000107938	1582.157873193048	-0.9690441115668181	0.10947155954345823	-8.852017049982056	8.595156644067831e-19	2.343236189016659e-17	EDRF1	18.06574620402238	Not significant
ENSG00000107949	1708.5424828002535	0.280238156715953	0.057878692847486604	4.8418190344138425	1.2865590737562841e-06	4.3160966630084436e-06	BCCIP	5.890570267893298	Not significant
ENSG00000107951	1304.7283881202468	-0.2239021147973708	0.062115302060359597	-3.6046208803717534	0.000312608925583177	0.0006727162042406231	MTPAP	3.5049986262010844	Not significant
ENSG00000107954	1060.9291572690934	-0.6788914568723825	0.23925999994397146	-2.837463249316064	0.004547358144968885	0.007945364558636932	NEURL1	2.3422408398880408	Not significant
ENSG00000107957	9993.802090178406	0.2748489712063377	0.11835161319266806	2.3223086174491177	0.02021632387053557	0.031445774932613406	SH3PXD2A	1.6942978135268152	Not significant
ENSG00000107959	3673.257407669498	0.017685150203811537	0.057895454799327624	0.30546698812731193	0.7600105088532499	0.8009742105813106	PITRM1	0.11918040258049274	Not significant
ENSG00000107960	1680.7811651632835	0.4401811818160142	0.06951923591755131	6.331789698293893	2.423336452489396e-10	1.608131281348205e-09	STN1	9.615586284865552	Not significant
ENSG00000107968	1798.50062741125	-0.5399203521356627	0.16159032165255457	-3.341291400462579	0.0008338965203171375	0.0016623385553800505	MAP3K8	3.0788878383832725	Not significant
ENSG00000107984	569.1958028839101	3.0874713771838804	0.30173381630773666	10.232434053844948	1.4190706529093518e-24	9.994629996496506e-23	DKK1	23.847995981283333	Upregulated
ENSG00000108001	296.2922444998187	-0.9217128945418123	0.17502438619298383	-5.266196983119378	1.392788367472607e-07	5.632299719785204e-07	EBF3	6.85611486909029	Not significant
ENSG00000108010	2292.1703953699384	0.49150126491195906	0.06191733978256297	7.938022961548077	2.0542931565191677e-15	3.241436935879334e-14	GLRX3	14.687337580615136	Not significant
ENSG00000108018	268.29796070298886	-1.7510229075651167	0.2002276807465886	-8.74515901615641	2.227017842745564e-18	5.699965004252669e-17	SORCS1	17.652276303408307	Not significant
ENSG00000108021	6371.741008435253	-0.5096523908572875	0.10864420376102467	-4.691022375922844	2.718432362218145e-06	8.606248322374752e-06	TASOR2	5.565681468283334	Not significant
ENSG00000108039	5102.247529556547	-0.33146280602456163	0.08065648477795266	-4.109561766013965	3.964106785890901e-05	0.00010034653416376414	XPNPEP1	4.401854654918723	Not significant
ENSG00000108055	3819.1779369046817	-0.21262594828942125	0.06401690242383548	-3.3214032581847324	0.0008956602634984396	0.0017759335408210153	SMC3	3.047856693091743	Not significant
ENSG00000108061	3789.9499122279276	-0.2581235353881574	0.059202763742369435	-4.3599913090447	1.3006760977259226e-05	3.607087586189083e-05	SHOC2	4.885830840628249	Not significant
ENSG00000108064	1820.7901654539355	-0.07437714104818456	0.07025836351530364	-1.0586233058500398	0.2897713685641312	0.3502911710677314	TFAM	0.537944528074275	Not significant
ENSG00000108091	6315.085728691838	0.0075649040642597415	0.06797053664068618	0.11129681238578745	0.911380983050731	0.9290312981620493	CCDC6	0.040300037682794936	Not significant
ENSG00000108094	1969.1465603726783	0.020568984454187283	0.05099192892070886	0.4033772577258555	0.6866707145703013	0.7362703930800704	CUL2	0.16325147418978553	Not significant
ENSG00000108100	3981.3480436812747	0.02732986153200186	0.04080056792566233	0.669840223346798	0.502959649148582	0.5655360813902341	CCNY	0.2984668556101672	Not significant
ENSG00000108106	506.240457447024	1.428674140256688	0.12371553407359114	11.548057816303436	7.550747757015831e-31	1.303480833074775e-28	UBE2S	30.12201003768667	Not significant
ENSG00000108107	18504.342846086627	1.7109923254007684	0.18517949768470132	9.239642329703342	2.4732257241902555e-20	8.778440003933954e-19	RPL28	19.606736245023	Not significant
ENSG00000108175	5445.067948649157	0.1319330744412987	0.112110678256034	1.1768109558662654	0.2392709687566903	0.29609281496780193	ZMIZ1	0.621109992041077	Not significant
ENSG00000108176	516.2031492425532	0.2749075148122617	0.19201486266647058	1.4316991455488293	0.15222994105681278	0.19794302475261946	DNAJC12	0.8174999207788892	Not significant
ENSG00000108179	2381.21104653474	0.08369460342844101	0.11968749755289794	0.6992760742737624	0.4843795162866664	0.5475236501415364	PPIF	0.3148142308299056	Not significant
ENSG00000108187	3368.187910545081	-1.5386931886960864	0.2009025006052049	-7.658905110991051	1.8752488126954262e-14	2.5179435512754577e-13	PBLD	13.726941100836726	Not significant
ENSG00000108219	4893.793798871164	0.4880729215131196	0.08591359593063802	5.6809741953667405	1.3392968485836788e-08	6.532032402279304e-08	TSPAN14	7.873123153074931	Not significant
ENSG00000108231	38.19100302336996	-1.0493479838707107	0.28971090451639364	-3.6220520785103276	0.0002922752604281242	0.0006321278323925595	LGI1	3.5342079438429064	Not significant
ENSG00000108239	1456.9853743647184	-0.6573078239863918	0.09421025092272643	-6.977030817225312	3.014835965556038e-12	2.774953044210155e-11	TBC1D12	11.520736312443184	Not significant
ENSG00000108242	809.9812218045676	-0.686507483912355	0.34818854906846264	-1.9716543974493843	0.048649072806090474	0.0703606650432756	CYP2C18	1.3129254324570023	Not significant
ENSG00000108244	1048.4771940323349	2.441940466782704	0.27612702457044386	8.843540289406663	9.273254401199628e-19	2.5087074865535782e-17	KRT23	18.03276782567787	Upregulated
ENSG00000108255	36.797116296819546	-1.2801872821709988	0.25239800132350576	-5.072097542207341	3.9345461145538393e-07	1.4611226461015818e-06	CRYBA1	6.4051053602081005	Not significant
ENSG00000108256	10396.05534952606	-0.07457970387497974	0.09071761472095842	-0.8221082984201264	0.41101526296470253	0.4753043885111091	NUFIP2	0.38614205039091365	Not significant
ENSG00000108262	2306.6385152924345	0.7429757462473534	0.118065833694369	6.292893744100913	3.116016468091448e-10	2.02239996138571e-09	GIT1	9.50640025575482	Not significant
ENSG00000108298	43892.84975972683	0.391635307318095	0.10087535639703703	3.882368512054133	0.00010344395365421483	0.0002426124592568474	RPL19	3.985294888964907	Not significant
ENSG00000108306	2413.0870253250323	-0.40531902069529907	0.08385041938119761	-4.83383414998383	1.3392817664598777e-06	4.482308797021223e-06	FBXL20	5.873128043790556	Not significant
ENSG00000108309	174.41883260358856	0.01764882009528981	0.20819692929390451	0.08476983860974996	0.9324443725081151	0.9461356024773907	RUNDC3A	0.03037706775882449	Not significant
ENSG00000108312	4763.307333557938	0.3327450597594741	0.08204657661075035	4.055562992446359	5.001369108254012e-05	0.0001241466041290684	UBTF	4.300911092710371	Not significant
ENSG00000108342	69.30705551481026	-0.8670403431675862	0.42046084182775345	-2.062119124812053	0.039196395982197894	0.05773053948964374	CSF3	1.4067538635152677	Not significant
ENSG00000108344	3855.9463996327363	0.8893396765568606	0.09175615154630219	9.692425647430081	3.247232847741953e-22	1.565648243737458e-20	PSMD3	21.48848656851483	Not significant
ENSG00000108349	4016.4691949670687	0.06715072192757715	0.0652202228081937	1.0295997013849656	0.30319795550483025	0.36464701985736336	CASC3	0.5182737315227154	Not significant
ENSG00000108352	2228.260591982698	1.1412545942667291	0.23891647255086493	4.776793253649591	1.781127316745604e-06	5.832580611684284e-06	RAPGEFL1	5.749305035627254	Not significant
ENSG00000108370	352.27543185065656	-0.08712772166112191	0.125268712511571	-0.6955265996932312	0.4867253473857829	0.5496930244414346	RGS9	0.31271603624440963	Not significant
ENSG00000108375	467.6857797199838	0.5539447543579924	0.1800222864357541	3.077089872179147	0.0020903226750616636	0.0038869877260044616	RNF43	2.679786668347298	Not significant
ENSG00000108379	123.29174251662091	0.3548504057711709	0.14943177019198764	2.3746650750055665	0.01756488013355649	0.027620895689204415	WNT3	1.7553548095789073	Not significant
ENSG00000108381	388.83081843497484	-1.8367666585082338	0.1743150508881683	-10.537051443059902	5.82981028289952e-26	5.05851306304596e-24	ASPA	25.234345578076404	Not significant
ENSG00000108384	528.2303678219038	0.003329505332045581	0.06798419297767931	0.04897469817930662	0.9609394596646705	0.9692435596756647	RAD51C	0.017303972541416135	Not significant
ENSG00000108387	805.5490320571115	-0.01502024317516882	0.1289447398236037	-0.11648589307106673	0.9072674656843772	0.9256407942587426	SEPTIN4	0.042264662502070095	Not significant
ENSG00000108389	3187.7955926746963	-0.6071371515906174	0.0993736839136272	-6.109637156234681	9.985790648284776e-10	5.943561855179216e-09	MTMR4	9.000617543152506	Not significant
ENSG00000108395	1597.0518967547323	-0.10616434542783981	0.07714579275087849	-1.3761521094308915	0.16877454536154798	0.21703791976637268	TRIM37	0.7726930532235261	Not significant
ENSG00000108405	1988.6737801428512	-2.8014100152714883	0.27109961676084343	-10.333507840192981	4.970879814380044e-25	3.7757273568549463e-23	P2RX1	24.30356673707877	Downregulated
ENSG00000108406	2439.529569944823	-0.12430365861592071	0.06511241421078685	-1.9090623519735495	0.056254048651828446	0.08033357294043864	DHX40	1.2498462155477414	Not significant
ENSG00000108417	0.6150010134363905	0.806766921646345	0.49053140600779405	1.6446794471576123	0.10003593343620253	0.13570847133077407	KRT37	0.9998439711010081	Not significant
ENSG00000108423	471.0121047520298	-0.494047984176902	0.07675871355366522	-6.436376553282025	1.2235926172775625e-10	8.53627450900492e-10	TUBD1	9.912363152057814	Not significant
ENSG00000108424	9782.570978075539	0.09602529334509426	0.0464368547297359	2.067868159976914	0.038652422177080384	0.05697920063677334	KPNB1	1.4128232855702527	Not significant
ENSG00000108433	3297.7203582918555	-0.4110875499297945	0.07274478957971352	-5.651092707874645	1.594310703116027e-08	7.670464630115425e-08	GOSR2	7.7974270383354165	Not significant
ENSG00000108439	779.371935824984	0.07219090966949751	0.08462707385216625	0.8530474514055244	0.39363299049470074	0.4578305262009556	PNPO	0.40490851036928527	Not significant
ENSG00000108442	0.6213793949434884	-0.25713811324702873	0.6952656650905372	-0.3698415241223573	0.7115005737040951	0.7585447273789373	TVP23BP2	0.14782474539498525	Not significant
ENSG00000108443	2391.9676155459847	-0.4563993210525021	0.08152921345181009	-5.597985086931674	2.168574014244353e-08	1.0186170319786147e-07	RPS6KB1	7.663825750628728	Not significant
ENSG00000108448	262.9774665923227	0.1826263685085441	0.09014059860318223	2.0260168152699274	0.04276306151629289	0.06252340389754571	TRIM16L	1.3689312101041293	Not significant
ENSG00000108452	10.074876083804734	-1.3071466838361154	0.24978469727648034	-5.233093532504387	1.666963334216266e-07	6.649536538492809e-07	ZNF29P	6.778073952615111	Not significant
ENSG00000108465	664.2968737938439	-0.3414051597645751	0.13886336762272058	-2.458568920005905	0.013949199951599371	0.022297333055757197	CDK5RAP3	1.8554507003882006	Not significant
ENSG00000108468	2129.2602939393696	0.5752988441474244	0.08096952662821646	7.1051279179263815	1.2021114638585263e-12	1.1879633145240826e-11	CBX1	11.920055261206544	Not significant
ENSG00000108469	1581.1008259747782	0.022871062538136623	0.09639260083903028	0.23726989767948986	0.8124474135465224	0.846140861950363	RECQL5	0.09020473957451373	Not significant
ENSG00000108474	816.7834341441711	-1.0202270296818423	0.09748666207119487	-10.465298616304729	1.2468278018773818e-25	1.0276858469831401e-23	PIGL	24.90419352235019	Not significant
ENSG00000108479	729.7809823290899	0.2653023813349799	0.11821124261104707	2.2443075250288156	0.024812621724215823	0.03792838043803163	GALK1	1.6053273453527361	Not significant
ENSG00000108506	1310.7413941235234	-0.2525449117766614	0.10918363381955984	-2.3130290039075336	0.020721044544326894	0.03215992616524181	INTS2	1.6835883556641054	Not significant
ENSG00000108509	1297.2391152549692	0.07613134977978296	0.12344520754816483	0.616721793351748	0.5374182439756117	0.5988672762507087	CAMTA2	0.26968759446509927	Not significant
ENSG00000108510	10921.357029855288	-0.5958160150174509	0.13060810097144254	-4.561861098858837	5.070218618743615e-06	1.5211888286619456e-05	MED13	5.29497331426291	Not significant
ENSG00000108511	188.44943363915772	2.919099238217505	0.19600445238710498	14.893025146450963	3.658350995960228e-50	8.399305043166846e-47	HOXB6	49.43671462901383	Upregulated
ENSG00000108515	210.2968458988716	-0.1939277099919675	0.12693624503970222	-1.5277567879159508	0.1265729347669846	0.16769523800524172	ENO3	0.8976591500688694	Not significant
ENSG00000108516	0.05551788552776608	0.722743886958676	2.4531524213924203	0.2946184185931844	0.7682853903805928		AC003958.1	0.11447742522322837	Not significant
ENSG00000108518	10167.63663873146	1.3117347218008315	0.16584421943321775	7.909438907691574	2.5855154258956363e-15	4.009172977616814e-14	PFN1	14.587452866763941	Not significant
ENSG00000108523	2558.2445212233	0.5854559102452429	0.12219091314092925	4.791321180896698	1.656866494573161e-06	5.454975498137243e-06	RNF167	5.780712484342325	Not significant
ENSG00000108528	1614.2806880023054	0.5605364999021907	0.11067603941288272	5.064659910814844	4.091300817511836e-07	1.5143241919348853e-06	SLC25A11	6.3881385873355345	Not significant
ENSG00000108551	1162.0572840276075	-0.19048433722325336	0.22622829664911892	-0.8420004926204939	0.39978767771014584	0.46413613055012864	RASD1	0.39817059587312814	Not significant
ENSG00000108556	67.79465708490639	-0.8709572197899097	0.15773133684238608	-5.521776694634996	3.355888220484602e-08	1.5234177383391484e-07	CHRNE	7.474192513288869	Not significant
ENSG00000108557	2280.840938526712	0.37156203188012094	0.1409905228096009	2.635368849450206	0.008404589792425608	0.01399687671968013	RAI1	2.0754834785640077	Not significant
ENSG00000108559	1699.020038217982	-0.4300048407905674	0.05796480989517146	-7.418377487448421	1.1856377649210628e-13	1.3950740641011134e-12	NUP88	12.92604797600137	Not significant
ENSG00000108561	2044.0595679285025	0.3264669250762485	0.09698253063729204	3.366244651804481	0.0007619909369308546	0.001528129352863648	C1QBP	3.118050194099148	Not significant
ENSG00000108576	312.2269966195505	-2.233357224011133	0.26748976999112556	-8.349318271443535	6.865809624248312e-17	1.3757254576639109e-15	SLC6A4	16.163308242897553	Downregulated
ENSG00000108578	1751.3850670471702	-0.06212331472230382	0.071963832467383	-0.8632574529776563	0.38799593150900197	0.4521688924929174	BLMH	0.4111728283554164	Not significant
ENSG00000108582	13633.38738738543	0.13235329111003616	0.11255246806957349	1.175925267389276	0.2396247408761619	0.29648780057985274	CPD	0.620468343748159	Not significant
ENSG00000108587	2794.3855069837114	-0.12540806123080817	0.04771744907379876	-2.6281384203261746	0.008585357283433265	0.014272408491789863	GOSR1	2.06624162677041	Not significant
ENSG00000108588	5136.163437968409	0.06780030800703672	0.07365784982589908	0.9204763398238273	0.35732389163167905	0.4210150866916273	CCDC47	0.44693794473539816	Not significant
ENSG00000108590	138.44998428252876	0.049742980607942994	0.07773953249275135	0.6398672465978769	0.5222589092948746	0.5842559279837435	MED31	0.2821141425882505	Not significant
ENSG00000108591	1162.7292885769236	-0.26619469653665984	0.052137559913492205	-5.10562245295591	3.2970739633098467e-07	1.241955716155747e-06	DRG2	6.481871310212918	Not significant
ENSG00000108592	2394.0943867783435	0.4636532405078582	0.07240387838683301	6.403707243839796	1.516487678910938e-10	1.0410460189542662e-09	FTSJ3	9.819161113874735	Not significant
ENSG00000108599	2114.75293233469	-0.4997772292784036	0.07024865439138343	-7.114402882280765	1.123983808152293e-12	1.1170154705333135e-11	AKAP10	11.949239945066568	Not significant
ENSG00000108602	351.9222779571081	2.6154576948093853	0.3038993611129053	8.606328375391634	7.543795855141797e-18	1.7803646699811703e-16	ALDH3A1	17.122410072681255	Upregulated
ENSG00000108604	4075.881882441124	0.1912084500760926	0.07660462556114045	2.496043139372614	0.012558732729346276	0.020237271200538018	SMARCD2	1.9010541819697802	Not significant
ENSG00000108622	350.50743628948425	0.1252907296744321	0.14766086817951	0.8485032711721382	0.39615775147432236	0.46043080286700194	ICAM2	0.4021318419724324	Not significant
ENSG00000108639	7983.7678278740295	1.3941174484167687	0.12689263598773226	10.986590652522572	4.433587091726771e-28	5.132881995426597e-26	SYNGR2	27.353244755997064	Not significant
ENSG00000108641	592.2759677445704	-0.31025410232774153	0.12162265223844851	-2.5509565579894584	0.01074277153778934	0.01755161045579719	B9D1	1.9688836601366688	Not significant
ENSG00000108651	2231.695272481139	0.02669006510402501	0.04832228042920523	0.552334551824958	0.5807191621839013	0.6396695032649943	UTP6	0.2360338431703513	Not significant
ENSG00000108654	35880.57385860094	-0.15765681793228445	0.06284804356333555	-2.5085397888862633	0.012123131398826533	0.019603158661869572	DDX5	1.91638518763023	Not significant
ENSG00000108666	747.6592363921072	-0.06976730941039265	0.06284483314099995	-1.1101518760318974	0.26693358614064694	0.32603644092167683	C17orf75	0.5735967789368269	Not significant
ENSG00000108669	5557.500808931948	-0.02273748566798588	0.08459143181611961	-0.26879182891018355	0.7880898816081691	0.8255272024857006	CYTH1	0.10342424842365149	Not significant
ENSG00000108671	3264.6295092077903	0.5476450000071718	0.06219855208760345	8.804786954459036	1.311013658152474e-18	3.47936929300284e-17	PSMD11	17.8823927838024	Not significant
ENSG00000108679	23198.48773464919	1.6454071431528428	0.1352379630390132	12.166754853281683	4.672937212564465e-34	1.183139774660168e-31	LGALS3BP	33.33041005428918	Not significant
ENSG00000108684	13.571277371218738	-1.2404372582628342	0.2353045759730415	-5.271624035075924	1.352218555925678e-07	5.479009810682198e-07	ASIC2	6.868953108718763	Not significant
ENSG00000108688	17.879313078243314	2.272178204935363	0.41393066072682244	5.489272529233849	4.0359250253345845e-08	1.803273215844517e-07	CCL7	7.394056910171973	Upregulated
ENSG00000108691	2181.2177060668027	-0.6086561094184145	0.23299226216780225	-2.612344735208662	0.008992352775677236	0.01489583765276754	CCL2	2.0461266637940643	Not significant
ENSG00000108700	114.25967861489553	-0.35138515472499754	0.276401991053632	-1.2712830084383007	0.2036279849527279	0.2565851889409954	CCL8	0.6911625363777403	Not significant
ENSG00000108702	0.6909944966551322	-0.647970892843604	0.5649106925312224	-1.1470324449696814	0.25136821185727687	0.30931264750436094	CCL1	0.5996896442628592	Not significant
ENSG00000108733	332.93571523741855	0.09832214786394297	0.06815307308924277	1.4426663891618712	0.14911447172052966	0.19432703438791052	PEX12	0.8264802057530594	Not significant
ENSG00000108759	2.065629897807254	1.0899797209218365	0.4092541630177781	2.6633320303561274	0.007737102857708281	0.012970129101275745	KRT32	2.1114216295559713	Not significant
ENSG00000108771	1140.4886835054197	0.6462554836140192	0.0892916435569388	7.237580784386839	4.567586886708587e-13	4.8372136372925e-12	DHX58	12.340313182550315	Not significant
ENSG00000108773	2436.3115030379504	0.48008307592423277	0.12830293899673859	3.7417932876536546	0.0001827117798253532	0.0004098521578163261	KAT2A	3.7382334518361424	Not significant
ENSG00000108774	1503.1321237031852	1.1520674739476586	0.1286477434418702	8.95520934238713	3.3909158895030645e-19	9.802382904560973e-18	RAB5C	18.46968298261287	Not significant
ENSG00000108784	1800.3820115909466	0.37703839915580717	0.11575881797803164	3.2571030504765552	0.001125555625707228	0.002192194847594496	NAGLU	2.948633037011093	Not significant
ENSG00000108785	62.6257006401232	-0.14935423500898262	0.128457145350656	-1.162677518648595	0.24496036620678335	0.3022790102564686	HSD17B1P1	0.6109041773909711	Not significant
ENSG00000108786	27.997508398891025	1.1209546855905754	0.16454695624623134	6.812369618755856	9.600405456561653e-12	8.153986206801341e-11	HSD17B1	11.017710424894917	Not significant
ENSG00000108788	2276.8434095013554	0.4536154726483633	0.09909102197886328	4.577765609735282	4.699688592988037e-06	1.4199438541888829e-05	MLX	5.327930917985023	Not significant
ENSG00000108797	755.2510131781673	-0.25648138874442816	0.13492685121601167	-1.9008921236427083	0.057316143975053614	0.08174160606419444	CNTNAP1	1.241723035069656	Not significant
ENSG00000108798	652.693554160903	0.11286132089680413	0.14942206811029754	0.7553189587330187	0.4500576258583439	0.5139649134660597	ABI3	0.34673187513574627	Not significant
ENSG00000108799	2866.132666673057	-0.43916213116902575	0.05757360024421657	-7.627838615375469	2.3872214042406665e-14	3.1463399671695194e-13	EZH1	13.622107300230407	Not significant
ENSG00000108813	14.372362038097023	1.8809501544979286	0.23298244122367293	8.073355848701652	6.839190961941284e-16	1.1631572034893733e-14	DLX4	15.164995269850898	Not significant
ENSG00000108819	2568.9697763205486	0.7112891013853596	0.12617245756673953	5.637435579069384	1.726011409358536e-08	8.258226117147944e-08	PPP1R9B	7.7629563378183315	Not significant
ENSG00000108821	232296.73049562518	1.0970768243006694	0.29907174623881155	3.668273041829379	0.0002441943261273428	0.0005351723308575625	COL1A1	3.6122644311372993	Not significant
ENSG00000108823	168.9216218060774	-0.0020693205947814987	0.2330043855609053	-0.00888103710923757	0.9929140507548778	0.9946062431802839	SGCA	0.0030883435473252345	Not significant
ENSG00000108825	0.03088655650888596	0.4866244401401966	2.905327593156989	0.16749382798909104	0.8669815034835846		PTGES3L-AARSD1	0.06199016783025094	Not significant
ENSG00000108826	1501.6599154153544	0.5368736151159078	0.08393932495281932	6.395972512498452	1.5952870249448762e-10	1.091498212244712e-09	MRPL27	9.797161167067486	Not significant
ENSG00000108828	7332.591735250625	0.7904275472685783	0.12684518892313731	6.231434979749553	4.621818190756646e-10	2.914283623423207e-09	VAT1	9.335187142436341	Not significant
ENSG00000108829	5540.006217361251	0.5723788734483904	0.10660520446063286	5.36914568424995	7.911049588266203e-08	3.343757728549602e-07	LRRC59	7.101765893221338	Not significant
ENSG00000108830	69.79736946092585	0.13428643195362536	0.1351745966996939	0.9934294995675726	0.32050069152113797	0.3827989486847527	RND2	0.494171029098392	Not significant
ENSG00000108839	147.52346096839514	-0.8173771683130548	0.11374209328908612	-7.186232859594158	6.660341412785857e-13	6.858809687416451e-12	ALOX12	12.176503508083664	Not significant
ENSG00000108840	3130.259037169604	0.17282796763016564	0.11129154582840942	1.552929886486021	0.12043988588112045	0.16046517650437647	HDAC5	0.9192296646606329	Not significant
ENSG00000108846	10914.353994117208	0.8400710637156062	0.1689495293197895	4.972319645386586	6.615650765366477e-07	2.3522102087546715e-06	ABCC3	6.179427428890431	Not significant
ENSG00000108848	8119.033592231173	-0.21867373719760047	0.0745384925401955	-2.933702168442417	0.0033494544112525736	0.005994372924309561	LUC7L3	2.475025928927123	Not significant
ENSG00000108849	12132.408415389762	0.8036478071463009	0.5279911395180337	1.522085783257452	0.12798758773715946	0.1693966485740835	PPY	0.8928321462790128	Not significant
ENSG00000108852	267.17998806785846	-0.40827175160480766	0.1312531809292829	-3.1105665303820556	0.001867288259757107	0.0035015289589702563	MPP2	2.728788633331912	Not significant
ENSG00000108854	2954.990610178516	-0.22476971588657152	0.09012511762536912	-2.4939741751116626	0.01263217347382118	0.020342999176381344	SMURF2	1.898521918923924	Not significant
ENSG00000108861	5183.759091083376	0.22334728730522466	0.0872250002055662	2.5605879825606688	0.010449520066449763	0.017105324913655306	DUSP3	1.9809036557040276	Not significant
ENSG00000108878	8.198144838187515	-1.2315711713402722	0.19191370581665834	-6.417317440145905	1.3869652565502517e-10	9.589308030583816e-10	CACNG1	9.857934417857857	Not significant
ENSG00000108883	3988.997151205181	0.31719136944236614	0.05876895219663353	5.397260927523154	6.766594750450684e-08	2.898241658881332e-07	EFTUD2	7.169629832518035	Not significant
ENSG00000108924	674.1275173288338	-1.1381471726982633	0.17850084652209752	-6.376144398605787	1.8160171245022237e-10	1.2302469466372637e-09	HLF	9.740880060527623	Not significant
ENSG00000108932	212.63460233379357	0.05680499611805572	0.188806822657679	0.30086304784148327	0.7635189290578406	0.8040366983500492	SLC16A6	0.11718019150413807	Not significant
ENSG00000108946	10349.183266945694	0.10222297753092985	0.08203312906311279	1.2461182292861686	0.21272099330013083	0.2667562642862528	PRKAR1A	0.672189647734789	Not significant
ENSG00000108947	133.45749060810493	0.8970003385920182	0.1809475880429426	4.957238437348729	7.150220615803082e-07	2.525003163174521e-06	EFNB3	6.1456805580943366	Not significant
ENSG00000108950	1315.1083717826414	-0.3679227399303063	0.1424175195905376	-2.5834092672595	0.009782919544770799	0.016100613479263438	FAM20A	2.009531518119659	Not significant
ENSG00000108953	11095.263145658708	0.6971751017122253	0.10675045168289381	6.530886668125864	6.538145996527642e-11	4.795028879093326e-10	YWHAE	10.18454538586969	Not significant
ENSG00000108958	14.969313525984724	-0.0037471618931225587	0.1663003986437587	-0.02253248893978638	0.9820231961476957	0.9862581212409282	AC130689.1	0.007878253720211859	Not significant
ENSG00000108960	1102.0898590178915	0.2619134008313064	0.13393190037943078	1.9555714515309823	0.05051565866300441	0.07282987587997822	MMD	1.2965739799638127	Not significant
ENSG00000108961	16.8434941073063	0.9811141794150576	0.19761115146708116	4.964872539485685	6.874620436738884e-07	2.4367417632469824e-06	RANGRF	6.162751275211214	Not significant
ENSG00000108963	735.5970404704051	-0.5848794352751684	0.07959937226800391	-7.347789544193038	2.0151144399838498e-13	2.273023306622861e-12	DPH1	12.695700284886545	Not significant
ENSG00000108984	2087.15400290942	-1.08728837719986	0.1273993578560399	-8.53448867794519	1.407766200664384e-17	3.1838860677600534e-16	MAP2K6	16.85146946606924	Not significant
ENSG00000109016	1035.8631689681913	0.07186518099769827	0.08499752787000518	0.8454973079641627	0.3978332350867212	0.46216052900474347	DHRS7B	0.4002989386277482	Not significant
ENSG00000109046	10784.9576331281	-0.3372188707739887	0.10496048748793943	-3.2128173072056008	0.0013143986870313223	0.0025299996871777954	WSB1	2.8812728833947663	Not significant
ENSG00000109047	14.011342520424668	-0.47271801021232757	0.1912686139191393	-2.4714876138129687	0.013455221230046003	0.021572561465561607	RCVRN	1.8711091571942926	Not significant
ENSG00000109061	73.38272883606277	-1.1855248956482454	0.2876853746480293	-4.120907769811671	3.7738249005432515e-05	9.589360936161679e-05	MYH1	4.423218254274956	Not significant
ENSG00000109062	3092.2142568026256	0.6204490827369614	0.18200027731098645	3.409055699826167	0.0006518816830857659	0.0013231121256859376	SLC9A3R1	3.1858312218230393	Not significant
ENSG00000109063	303.92454464142423	-0.8986838493710149	0.14295858675129045	-6.286322982014949	3.250732902391424e-10	2.102373393461742e-09	MYH3	9.488018712996324	Not significant
ENSG00000109065	1305.675103579078	0.30187738696555394	0.07169166741136157	4.210773690523942	2.544975947355217e-05	6.689589121696309e-05	NAT9	4.594316317838133	Not significant
ENSG00000109066	806.6339496819689	0.6186069088441102	0.10864957138881173	5.693597323365158	1.2439025776106866e-08	6.097493850456198e-08	TMEM104	7.905213632235962	Not significant
ENSG00000109072	454.24849700646973	-0.773497421613052	0.24500483912644638	-3.1570699761315812	0.0015936309806556363	0.003022214382811012	VTN	2.797612236025669	Not significant
ENSG00000109079	2960.228772395493	0.2658491460064122	0.07056487693095553	3.7674429201730666	0.0001649282345365154	0.00037258461658827905	TNFAIP1	3.7827049898754597	Not significant
ENSG00000109083	1105.831969903571	-0.5936467918092722	0.11665686281580587	-5.088828702230786	3.602818646603042e-07	1.3480739842371003e-06	IFT20	6.44335759820544	Not significant
ENSG00000109084	4974.736028683495	-1.630562120704912	0.26693063723055716	-6.108561151399566	1.0053334027682833e-09	5.979438713585794e-09	TMEM97	8.997689887526686	Not significant
ENSG00000109089	1599.8538255686713	1.360173633948804	0.17170898119178601	7.92138899496231	2.3487188518046596e-15	3.6673291319196596e-14	CDR2L	14.62916896637159	Not significant
ENSG00000109099	4600.985037228627	0.30610997669840284	0.13423216762959395	2.2804517136540325	0.022580911507518866	0.03481667539893262	PMP22	1.6462585312022027	Not significant
ENSG00000109101	6.68259033890732	1.4778485029705386	0.39924409305175956	3.70161645141471	0.00021423029272145711	0.0004747936442179728	FOXN1	3.66911911879089	Not significant
ENSG00000109103	988.6577744805882	0.31247341476972923	0.08467457427650527	3.6902862215680665	0.0002240018696982608	0.0004943862454511637	UNC119	3.649748356682584	Not significant
ENSG00000109107	583.524239431121	1.028075502058766	0.1734339265137447	5.927764669372752	3.0708615159942336e-09	1.672527024464063e-08	ALDOC	8.512739768120793	Not significant
ENSG00000109111	7316.843083357568	0.01575567518047602	0.05988001440281244	0.2631207647093687	0.7924574997638933	0.8293632576225318	SUPT6H	0.1010240201044841	Not significant
ENSG00000109113	1911.4842297259286	0.8853443216979604	0.14856853578349863	5.959164348150591	2.535310268432803e-09	1.4012463738169077e-08	RAB34	8.595968884605679	Not significant
ENSG00000109118	2534.08497687974	0.1306644353977941	0.07901076162200125	1.6537549153482582	0.09817731977867605	0.13345109388560084	PHF12	1.0079888282273868	Not significant
ENSG00000109132	8.31923986816997	-0.5476560293829399	0.4571670105948058	-1.197934270608025	0.230942606742218	0.2870040872955293	PHOX2B	0.6364959364373635	Not significant
ENSG00000109133	4069.4552233607574	0.3089466954966105	0.07500208137971062	4.119174959059016	3.802313685262413e-05	9.653801875387012e-05	TMEM33	4.419952057339354	Not significant
ENSG00000109158	42.35444831239149	-2.187757149276536	0.313774268236375	-6.9723918458107494	3.1159719579844437e-12	2.8627407816188692e-11	GABRA4	11.506406459390814	Downregulated
ENSG00000109163	189.48010419572336	-1.218133779061556	0.2744524298201894	-4.438414991842594	9.06237628518851e-06	2.5898798445955492e-05	GNRHR	5.042757909141137	Not significant
ENSG00000109171	2842.758585028702	0.07330317468400604	0.05211114613035966	1.4066697842460238	0.15952532952349438	0.20640716413947177	SLAIN2	0.7971703496042548	Not significant
ENSG00000109180	4784.061523921156	0.3766670556691997	0.06593194217325532	5.712967694465873	1.1102276185588726e-08	5.486353516513728e-08	OCIAD1	7.954587973150327	Not significant
ENSG00000109181	1.6295509097833554	1.3337046595536848	0.5732736945528629	2.32647105950664	0.019993434627684558	0.031122611042596778	UGT2B10	1.6991125929894013	Not significant
ENSG00000109182	9.413343818358442	0.8945731549890443	0.4109356961170157	2.1769176137336843	0.029486714983930268	0.044451103544520934	CWH43	1.5303736080456602	Not significant
ENSG00000109184	2385.768735043932	-0.09193687313465011	0.06297704155314494	-1.4598474438826505	0.14433200606864952	0.18871215814256412	DCUN1D4	0.8406373520825458	Not significant
ENSG00000109189	1336.030549122708	-0.26906946585497343	0.07101139771528626	-3.789102517511104	0.00015119251524184702	0.00034410532718021807	USP46	3.820469707972529	Not significant
ENSG00000109193	161.35168388429162	-0.5338200830391566	0.3918191136150032	-1.3624146053366908	0.1730670770175459	0.2220663165058027	SULT1E1	0.7617855411917301	Not significant
ENSG00000109205	169.26451916248442	2.110851746778679	0.2675521481875691	7.889496537694974	3.034080493191015e-15	4.637728238694328e-14	ODAM	14.517972901701901	Upregulated
ENSG00000109208	0.39818052569135176	0.14451121630560906	1.1148533579211177	0.12962351979194922	0.8968642941360374	0.9167318937121536	SMR3A	0.047273265725725065	Not significant
ENSG00000109220	878.1790782088881	0.24687537753588218	0.06671586834602213	3.7003996748638874	0.0002152601699077438	0.00047677650660289477	CHIC2	3.6670363212658095	Not significant
ENSG00000109255	165.23244095450994	3.697302972141645	0.31928933635354056	11.579788458853258	5.217464392828123e-31	9.134633049741492e-29	NMU	30.282540506143874	Upregulated
ENSG00000109265	1339.2621435668032	0.05197302175777698	0.1865797753998399	0.2785565672720902	0.7805851480753709	0.8188995353103824	CRACD	0.10757971614761364	Not significant
ENSG00000109270	1896.4639869151595	0.2820229211040649	0.07108734382804788	3.967273299537622	7.26996094001972e-05	0.00017533385043731983	LAMTOR3	4.138467922508152	Not significant
ENSG00000109272	7.141522969773288	-0.48867373378169865	0.27623690055037964	-1.7690385781481615	0.07688743683001963	0.1068567637205272	PF4V1	1.1141446167802285	Not significant
ENSG00000109320	4272.2053827938325	-0.008331679247725932	0.06560850891923509	-0.12699083373442208	0.8989476534322066	0.9186331817952333	NFKB1	0.04626559690685179	Not significant
ENSG00000109321	1134.0360846149424	0.7033995173094744	0.22601795812964845	3.1121399517554718	0.0018573642426122714	0.0034845076333264837	AREG	2.731102919607227	Not significant
ENSG00000109323	3125.2573069827	0.13377258823535	0.07414844738365017	1.8041185345823845	0.07121272671511845	0.09958969927993509	MANBA	1.1474423848992352	Not significant
ENSG00000109332	13426.489086329746	0.13038378385743793	0.048627482654899405	2.681277679594242	0.007334162959717753	0.012347483245147136	UBE2D3	2.1346494445635904	Not significant
ENSG00000109339	2248.3906299119476	-1.2044279582985606	0.17047759065105628	-7.065022175048542	1.6059034683918526e-12	1.553117846061558e-11	MAPK10	11.794280563917072	Not significant
ENSG00000109381	3255.662386050978	-0.5585036311302681	0.0723652782190314	-7.717839893323133	1.1831769008292031e-14	1.6436637576741536e-13	ELF2	13.926950317662566	Not significant
ENSG00000109390	1337.370743192282	0.6756665489290855	0.10427621289960251	6.479584654456329	9.197545188296484e-11	6.574507036869466e-10	NDUFC1	10.03632806976706	Not significant
ENSG00000109424	4.353031580913705	-0.7540290639360401	0.23570288308457743	-3.1990659344861356	0.0013787363271707358	0.0026439435230744025	UCP1	2.8605187813976243	Not significant
ENSG00000109436	3263.052654889932	-0.5198458548408481	0.09667918654140722	-5.377019329989921	7.572904598537515e-08	3.214870557514997e-07	TBC1D9	7.120737514268705	Not significant
ENSG00000109445	1700.16284186979	-0.0828825705021744	0.04125128781593777	-2.00921170926819	0.044514686455725073	0.06484874280530253	ZNF330	1.3514966812798188	Not significant
ENSG00000109452	5061.73789180513	0.5906973136504808	0.13264768416877104	4.4531294862179545	8.462768287389884e-06	2.4330274028126324e-05	INPP4B	5.072487550048474	Not significant
ENSG00000109458	2985.962106694903	-0.863165670167162	0.10655823723949134	-8.100412436695844	5.47731755579779e-16	9.498634435013999e-15	GAB1	15.261432079459611	Not significant
ENSG00000109466	1548.813080892124	0.0372243248079758	0.07547114816586702	0.49322589774526676	0.6218529809227715	0.6775865766396477	KLHL2	0.20631227949096395	Not significant
ENSG00000109471	9.141705043599476	-1.3907206005202355	0.2850247448101767	-4.879297765695536	1.0646422668880644e-06	3.631080270848129e-06	IL2	5.972796296089366	Not significant
ENSG00000109472	10308.743115150162	0.2330097318078274	0.20238765418192267	1.1513040790441649	0.24960715963291352	0.3073448059804027	CPE	0.6027429616800298	Not significant
ENSG00000109475	19259.952108510788	0.27943309286493695	0.1228552096199558	2.2744911976410616	0.022936469748893337	0.03531526802352529	RPL34	1.6394734254302874	Not significant
ENSG00000109501	2079.358361526591	0.9799448802751276	0.14577703809024442	6.722216976781247	1.7898015899613567e-11	1.4550647801674973e-10	WFS1	10.747195110450775	Not significant
ENSG00000109511	3374.127409249794	2.7923797940442934	0.3115169768782828	8.963812572999332	3.1364188095663186e-19	9.151966280491033e-18	ANXA10	18.50356595027991	Upregulated
ENSG00000109519	1437.2873456668742	0.42857506068477597	0.06844653957568406	6.261456946422887	3.813971240302859e-10	2.4385313141185282e-09	GRPEL1	9.418622586126107	Not significant
ENSG00000109534	499.58668650462505	1.244417079725846	0.1378412746316368	9.027898813699972	1.74999537595812e-19	5.34658240728987e-18	GAR1	18.75696309885572	Not significant
ENSG00000109536	915.1010249986483	0.2600989058659149	0.07593733675314039	3.425178140121677	0.000614396428568602	0.0012525903485687334	FRG1	3.211551317484124	Not significant
ENSG00000109572	7820.835411463659	-0.04578512989217151	0.08693558465442541	-0.5266558000865856	0.598432634823844	0.655830415451884	CLCN3	0.22298473075614694	Not significant
ENSG00000109576	261.2193845625653	-0.05566782456901851	0.12158453950222509	-0.4578528223812514	0.6470581830913218	0.7007821663102362	AADAT	0.1890566660710238	Not significant
ENSG00000109586	2866.9270994231824	0.3146393882359855	0.12411801390704208	2.5350017965291802	0.011244674936515783	0.018302577752469497	GALNT7	1.949053094725279	Not significant
ENSG00000109606	8633.270589856844	-0.07776336818586566	0.06519431096905542	-1.192793773413391	0.23295014927244942	0.2892005021468826	DHX15	0.6327370069235073	Not significant
ENSG00000109610	1740.3769093907558	0.8458082016667788	0.240137523737687	3.5221825748094795	0.00042800926574818076	0.0008987229816917951	SOD3	3.368546829071529	Not significant
ENSG00000109618	1651.8961828807762	-0.7036540634092727	0.09518016738620948	-7.392864319665235	1.4369909150232285e-13	1.6642532361371533e-12	SEPSECS	12.842545977563583	Not significant
ENSG00000109625	25.96623154600496	1.0925006695962591	0.24643923756851038	4.433144171258616	9.286872003513141e-06	2.647504866948477e-05	CPZ	5.032130540082528	Not significant
ENSG00000109654	3612.221356085755	0.11289639737515432	0.14078406460530232	0.801911762468764	0.42260400155293687	0.48665402725828233	TRIM2	0.3740663950164745	Not significant
ENSG00000109667	451.5297137291298	-0.6852632632580016	0.14102825840161015	-4.859049321211626	1.1795075035807841e-06	3.987854856316543e-06	SLC2A9	5.928299291952304	Not significant
ENSG00000109670	3108.8972441737665	-0.7467134708770623	0.10677924478159899	-6.993058177217429	2.689579119573952e-12	2.5002805552928853e-11	FBXW7	11.570315675517117	Not significant
ENSG00000109674	107.13928825864191	0.627572353324474	0.19752360953629086	3.177201726911388	0.001487035631803669	0.0028343405479446682	NEIL3	2.8276786249479096	Not significant
ENSG00000109680	921.0745263880963	-0.5953029514245691	0.11580585102533916	-5.140525682888963	2.739708703640399e-07	1.0494599900390548e-06	TBC1D19	6.562295610583541	Not significant
ENSG00000109684	108.45009229960193	-0.7411397925699941	0.20063197252521725	-3.6940263470561296	0.00022073091650482818	0.00048777758525093436	CLNK	3.6561368334577793	Not significant
ENSG00000109685	4464.273362804142	-0.1252777719246716	0.08046461138609536	-1.556930056165289	0.11948709252615893	0.15929891535121427	NSD2	0.9226790064097822	Not significant
ENSG00000109686	6492.2994687064065	-0.4350621843119431	0.10678549704280767	-4.074169211737971	4.617889788107669e-05	0.00011547531129378638	SH3D19	4.335556436292781	Not significant
ENSG00000109689	2326.3018326633455	-0.21516026172661515	0.06763998338282402	-3.1809626638857407	0.0014678654582102651	0.002799422643802426	STIM2	2.8333137492119183	Not significant
ENSG00000109705	115.40307719995833	1.438854356744611	0.19523846430426628	7.369727895944989	1.7097665143443418e-13	1.955852463999278e-12	NKX3-2	12.767063192798043	Not significant
ENSG00000109736	3114.5537694707664	1.6470551115013847	0.15900010563349057	10.358830297245172	3.8159995499528963e-25	2.9810685091815564e-23	MFSD10	24.418391685187277	Not significant
ENSG00000109738	474.62252554498656	-0.20862844026458024	0.17215480530800945	-1.2118653318524235	0.2255639347394159	0.28100584355566205	GLRB	0.6467303381805478	Not significant
ENSG00000109743	580.5253755490551	-0.3599313922511803	0.1832168081868364	-1.9645107663055577	0.049470888967430876	0.07145823725665483	BST1	1.3056502855084482	Not significant
ENSG00000109756	4734.484509942736	-0.621812939297789	0.09609339566632683	-6.470922741214832	9.740623222753875e-11	6.930595903643239e-10	RAPGEF2	10.011413255283182	Not significant
ENSG00000109758	10.887404875122519	-0.1362979732893373	0.2155101080331004	-0.6324435291378684	0.5270970978185212	0.5888545484340868	HGFAC	0.27810937499140115	Not significant
ENSG00000109762	1593.1018553283823	-0.5987050409759226	0.0865207213882018	-6.919787900168429	4.523203506538361e-12	4.055931774878531e-11	SNX25	11.344553872174844	Not significant
ENSG00000109771	523.8374249305605	-1.0752847092540438	0.14161785113318118	-7.592861356460053	3.1291730889335174e-14	4.039046633903938e-13	LRP2BP	13.50457041336719	Not significant
ENSG00000109775	1110.7985774235456	-0.2388302541959949	0.055442998863755005	-4.3076720071166	1.6498178751876562e-05	4.488115495827041e-05	UFSP2	4.782563995280993	Not significant
ENSG00000109787	5943.0165902115705	0.025892493198843704	0.08864378154882085	0.29209599078964527	0.7702132319747934	0.8099805676292814	KLF3	0.11338902463269152	Not significant
ENSG00000109790	2166.22329455442	-0.27193812427393244	0.10540122991881389	-2.580027998566951	0.009879230499369134	0.016246664719700647	KLHL5	2.005276881616078	Not significant
ENSG00000109794	1142.6460120027377	-0.8436851087576455	0.14957386025166133	-5.640591927881828	1.6946656170820948e-08	8.122418294008075e-08	FAM149A	7.77091598181621	Not significant
ENSG00000109805	407.29878537922923	0.8371458405984429	0.18910272628649452	4.426936919619814	9.558066894402578e-06	2.7155074157581084e-05	NCAPG	5.01962993429145	Not significant
ENSG00000109814	3423.294864235846	-0.02701328305865649	0.10302807399508088	-0.2621934198240593	0.7931723262102583	0.8299354474865503	UGDH	0.10063244674086479	Not significant
ENSG00000109819	1317.39287067099	-1.1676105734033744	0.20178990322469853	-5.786268563215516	7.196712350226401e-09	3.6747965886376865e-08	PPARGC1A	8.142865855545931	Not significant
ENSG00000109832	56.66772660088336	-1.004183925529128	0.2034841841836094	-4.9349482838579	8.017200051561017e-07	2.8042876439650765e-06	DDX25	6.095977279405597	Not significant
ENSG00000109846	1138.582287006807	-0.2850850634239545	0.18887216239164922	-1.509407526307642	0.1311946708978389	0.17316784631915794	CRYAB	0.882083805559952	Not significant
ENSG00000109851	1.7006961678321242	-2.4041071401145286	0.4692454989663115	-5.123346191727939	3.0016050794711285e-07	1.1397004228535612e-06	DBX1	6.522646448364857	Downregulated
ENSG00000109854	2454.986197813874	0.7788078813092415	0.1508821835290059	5.161695457300444	2.4472318819589633e-07	9.451246282546772e-07	HTATIP2	6.611324878100586	Not significant
ENSG00000109861	10869.105620326833	0.32426851006441976	0.11554296387518888	2.806475610359962	0.005008670399264585	0.008676165706002775	CTSC	2.300277546567699	Not significant
ENSG00000109881	356.76987930918636	0.8906239224374359	0.11466669987898342	7.767066841353067	8.032446129667276e-15	1.1481700356512238e-13	CCDC34	14.09515217840224	Not significant
ENSG00000109906	7519.873048685768	-2.086346216657282	0.23934211692145213	-8.717004108984229	2.8565978006178183e-18	7.199384717310002e-17	ZBTB16	17.544150902518346	Downregulated
ENSG00000109911	1336.3903677928968	-0.8566754697520902	0.11100109848494331	-7.717720648217671	1.1842840181573875e-14	1.6447389745278912e-13	ELP4	13.926544131458906	Not significant
ENSG00000109917	2175.4557564722145	0.2437919268236877	0.053980056494788924	4.516333302600797	6.291960467636804e-06	1.8507397808052684e-05	ZPR1	5.201214014710723	Not significant
ENSG00000109919	2975.7493808768236	0.21554055779177247	0.09633752788411694	2.237347817883008	0.025263616209806605	0.03857000091253816	MTCH2	1.5975044848353548	Not significant
ENSG00000109920	5420.2763994368615	-0.41228832952756866	0.07022845518309792	-5.8706734820331805	4.3402834040490885e-09	2.3036817052753342e-08	FNBP4	8.362481911778682	Not significant
ENSG00000109927	113.31940669833999	-1.2602982032637506	0.12365866100623847	-10.191750363528275	2.1584247769412836e-24	1.4759798904036711e-22	TECTA	23.66586308230008	Not significant
ENSG00000109929	2328.4675939986996	-0.0733685031024389	0.09569545686202795	-0.7666874218304882	0.44326738386909703	0.5072429546038952	SC5D	0.35333422341936216	Not significant
ENSG00000109943	103.77841251616464	-0.3501632035169956	0.19348972461239422	-1.8097250601728618	0.07033843428738053	0.09847301019782656	CRTAM	1.1528073031774344	Not significant
ENSG00000109944	510.8624199015668	-0.19040852817701528	0.09148396641520737	-2.0813322338127622	0.037403506701167884	0.05528999798952278	JHY	1.427087679361704	Not significant
ENSG00000109956	84.47281488235842	-0.1645936644052999	0.1914007463855929	-0.8599426465856728	0.38982065857835785	0.45400607556450945	B3GAT1	0.40913514913618315	Not significant
ENSG00000109971	46632.74384807063	0.005828301221766302	0.07933481533333993	0.07346460941867217	0.9414364055410938	0.9535459680864679	HSPA8	0.0262090114469874	Not significant
ENSG00000109991	22.160326268920887	0.7932057568095306	0.24518250681279982	3.2351645601501007	0.0012157264103891707	0.0023530988056191834	P2RX3	2.9151641486051125	Not significant
ENSG00000110002	3169.028911353822	0.07793411072560281	0.0880966230864428	0.8846435651583574	0.3763489022590983	0.4403384771559336	VWA5A	0.4244093463854182	Not significant
ENSG00000110011	965.9910169281216	0.5285676178854857	0.14105824028366365	3.7471587396989565	0.00017884891200074424	0.0004018260970785322	DNAJC4	3.7475136974692207	Not significant
ENSG00000110013	1689.0950231473644	0.19805206216184446	0.10768485402327725	1.8391821575858138	0.06588839810268018	0.09284590550348278	SIAE	1.1811910510140582	Not significant
ENSG00000110025	67.53385117943641	-0.7557637053396952	0.1333506472662577	-5.667491840745863	1.4490295316746018e-08	7.03110427890304e-08	SNX15	7.838922763381395	Not significant
ENSG00000110031	1392.633690752263	-0.22153357778558797	0.11074564892404255	-2.0003817751569803	0.04545905481253401	0.06609159439925878	LPXN	1.342379598394776	Not significant
ENSG00000110042	2742.0561241079395	0.6243551306412602	0.0993204312324576	6.286270839682208	3.2518243632372276e-10	2.1025284502586223e-09	DTX4	9.487872919454603	Not significant
ENSG00000110046	1943.7399088380491	0.23853280758885873	0.10694359655951487	2.2304543260438554	0.02571729642692902	0.03920081380643222	ATG2A	1.5897746892696292	Not significant
ENSG00000110047	3392.3167267477547	1.0636405087481515	0.1567420809851218	6.785928208067583	1.1534250057047484e-11	9.671688074329966e-11	EHD1	10.938010637525547	Not significant
ENSG00000110048	4555.912412506655	-0.20199704036499985	0.0673270307162856	-3.0002368768676324	0.002697697204385537	0.0049059157381458884	OSBP	2.5690067981201175	Not significant
ENSG00000110057	2888.209946112189	1.2751962942768704	0.13290160948436577	9.595040264932845	8.388434195553634e-22	3.8065604145484744e-20	UNC93B1	21.076319098014437	Not significant
ENSG00000110060	551.6759013236011	0.09100202982204512	0.06424045313600264	1.4165844943432433	0.15660444454315614	0.20300027924765554	PUS3	0.8051959165234378	Not significant
ENSG00000110063	946.2260081172009	0.39134560395606066	0.07158045603155781	5.467213058596991	4.571664236033446e-08	2.024143185915553e-07	DCPS	7.339925673681967	Not significant
ENSG00000110066	3797.0672152608427	-0.46905721771165565	0.05352723550493434	-8.762963625655882	1.9018304231608594e-18	4.9032465614776996e-17	KMT5B	17.72082820956934	Not significant
ENSG00000110074	961.6641683748329	0.0716439503203215	0.09394973471234022	0.7625774627217881	0.44571542960728977	0.5097017230409763	FOXRED1	0.3509423314123286	Not significant
ENSG00000110075	7644.177754985917	-0.3868804174858611	0.07147080137823797	-5.413125500558074	6.193404927950242e-08	2.6698750380054077e-07	PPP6R3	7.208070524669035	Not significant
ENSG00000110076	574.0925401148481	0.9264245170687635	0.21138678576014422	4.382603736261719	1.1726929641671009e-05	3.2786792585570025e-05	NRXN2	4.930815680486847	Not significant
ENSG00000110077	4225.623451352415	-0.4370587171650694	0.15183818495371765	-2.8784506170058	0.003996338438892478	0.0070497077820851585	MS4A6A	2.3983377396854113	Not significant
ENSG00000110079	1423.419047262043	-0.2452374741844374	0.1674878671714343	-1.4642103832716522	0.14313647406279462	0.18733257335988485	MS4A4A	0.8442496851375312	Not significant
ENSG00000110080	1351.0854229294266	0.9944867434670028	0.14545870157948873	6.836901008108795	8.092461820924016e-12	6.96792858428079e-11	ST3GAL4	11.091919340859729	Not significant
ENSG00000110090	5674.4177763174175	-0.3357758524503259	0.11607720573492929	-2.8926941368410812	0.00381953051961743	0.006764154410651449	CPT1A	2.4179900154311738	Not significant
ENSG00000110092	7049.3027114332235	0.8653480622461852	0.1395264516608927	6.202035900327638	5.573735858009648e-10	3.4666979942259052e-09	CCND1	9.253853616556876	Not significant
ENSG00000110104	442.86801840293515	0.7737076259647646	0.13395843579127137	5.775729026653646	7.662059911930385e-09	3.895090835788993e-08	CCDC86	8.115654456461654	Not significant
ENSG00000110107	3540.6872426253626	0.7332566088206482	0.10656948607574238	6.88054935630917	5.962218354097317e-12	5.24811275768395e-11	PRPF19	11.224592122861747	Not significant
ENSG00000110108	3702.9279905178932	0.7587636035784905	0.10668068282163813	7.112474194105832	1.1398085333447337e-12	1.1311482795637424e-11	TMEM109	11.94316809594031	Not significant
ENSG00000110148	134.59952409437088	-2.616848854145267	0.36562090494643185	-7.157273609747969	8.229733982640708e-13	8.364497114377429e-12	CCKBR	12.08461420266603	Downregulated
ENSG00000110169	86.09142403652649	0.17268951811612204	0.16690459666200816	1.0346600487332813	0.30082769988836555	0.3621934108539612	HPX	0.5216821768742816	Not significant
ENSG00000110171	923.653232273824	-0.16641021818274265	0.10809468252550734	-1.5394857017455457	0.123685765885192	0.16428877140930048	TRIM3	0.9076802773572318	Not significant
ENSG00000110172	2353.665305830909	-0.3059643540744514	0.11337184852318144	-2.6987683279406887	0.006959660678973518	0.011764323714129025	CHORDC1	2.157411934073599	Not significant
ENSG00000110195	495.78875698603025	1.3234262314785794	0.2794220760490408	4.73629804126968	2.1765742954103333e-06	7.0163114463958594e-06	FOLR1	5.662226504001164	Not significant
ENSG00000110200	125.01909738549816	0.7178964644194263	0.10564140093634643	6.79559773021176	1.0786436602570055e-11	9.094056488082117e-11	ANAPC15	10.96712200475531	Not significant
ENSG00000110203	10.886707583695612	0.0578561244639837	0.361409640367331	0.16008461867585952	0.8728144174300099	0.8962313010555809	FOLR3	0.05907808854416203	Not significant
ENSG00000110218	1489.919415538935	0.27191533234546106	0.09746551004433734	2.789862098107997	0.005273049577925548	0.00910410560083019	PANX1	2.2779381453538634	Not significant
ENSG00000110237	3157.9261374176385	0.26856164317641557	0.1198479785128035	2.2408525075600236	0.025035630445350197	0.03824440428056405	ARHGEF17	1.6014414677566113	Not significant
ENSG00000110243	5.71870856366855	-1.9981299166113424	0.40677140602133727	-4.912169063590793	9.007433229324821e-07	3.1203690246858338e-06	APOA5	6.045398948549636	Not significant
ENSG00000110244	6605.878831439115	-8.030292278680232	0.8579003294636219	-9.3604023718011	7.943360537034631e-21	3.007512242595658e-19	APOA4	20.099995725038276	Downregulated
ENSG00000110245	1435.4509768536861	-6.691835278370883	0.7731247086021079	-8.655570316036641	4.9045301708893806e-18	1.1940160926881189e-16	APOC3	17.309402589499744	Downregulated
ENSG00000110274	3583.519325829126	-1.3037056517305479	0.15096381171268566	-8.635881917262136	5.827568426824102e-18	1.404876505708787e-16	CEP164	17.234512618327738	Not significant
ENSG00000110315	2565.2299341163116	0.09381411445375142	0.08069915457674427	1.1625166948252836	0.24502564727878587	0.30234445310027536	RNF141	0.6107884548653035	Not significant
ENSG00000110318	772.6181514962516	-0.3733667299590696	0.13341899614750632	-2.7984525497874393	0.005134811334451735	0.008878161625093715	CEP126	2.289475508816808	Not significant
ENSG00000110321	36626.29586047666	0.32895189437435346	0.06769999523733251	4.858964808212513	1.1800110368282959e-06	3.989284094103439e-06	EIF4G2	5.9281139306504755	Not significant
ENSG00000110324	3123.893084453514	-0.836889253308369	0.16904015822827523	-4.950830986434696	7.389726054670606e-07	2.6021364722287796e-06	IL10RA	6.131371661084214	Not significant
ENSG00000110328	943.6997589960534	0.17124887172079253	0.11754318467379313	1.4569017522882666	0.14514350228622327	0.18966769876860448	GALNT18	0.8382024016814461	Not significant
ENSG00000110330	4561.192291323542	-0.19092961997326277	0.06400957035479753	-2.9828292693571026	0.0028559726039010394	0.005172220651448981	BIRC2	2.544245962873339	Not significant
ENSG00000110344	3854.2489915651827	-0.7114167370397704	0.12768879678670042	-5.571489080817064	2.5257119742720615e-08	1.173421018102571e-07	UBE4A	7.597616176787962	Not significant
ENSG00000110367	10711.609952274704	-0.36627170966381883	0.0633564421200101	-5.781128128533877	7.420134846053952e-09	3.7787199341864436e-08	DDX6	8.129588202218951	Not significant
ENSG00000110375	12.724604521708379	1.5099301992043421	0.2214244164223168	6.819167567882365	9.156954375528109e-12	7.809589763837861e-11	UPK2	11.038248949677556	Not significant
ENSG00000110395	3113.652762039955	-0.315551123043477	0.0954554822047571	-3.30574122884428	0.0009472552593030604	0.0018703413982127854	CBL	3.0235329747782718	Not significant
ENSG00000110400	1671.4748735296391	1.0133068668996725	0.1692471978277284	5.987141175188537	2.135614073125145e-09	1.1950531340625032e-08	NECTIN1	8.670477225920303	Not significant
ENSG00000110422	11826.809040758902	-0.8517603746313268	0.10263687332081373	-8.298775547935543	1.051898871694571e-16	2.0559917297428485e-15	HIPK3	15.978026010729929	Not significant
ENSG00000110427	922.4385140618359	0.9811850721630794	0.19752028083478743	4.967515578735813	6.781611186268754e-07	2.4061926517316633e-06	KIAA1549L	6.168667113481338	Not significant
ENSG00000110429	3230.1531374959613	-0.3229187539572281	0.057008751135634576	-5.664371653905265	1.4756426325918796e-08	7.151102086408155e-08	FBXO3	7.831018806120796	Not significant
ENSG00000110435	1485.998498920171	-0.2130238789336577	0.06179434466678767	-3.4473037958787627	0.0005662115042674847	0.0011614040045157563	PDHX	3.2470213108996866	Not significant
ENSG00000110436	2091.0468954151647	-2.8070837746896546	0.3395507725901595	-8.267051649674281	1.373124837019327e-16	2.6368696792422493e-15	SLC1A2	15.862289977283242	Downregulated
ENSG00000110442	1490.9576898639225	0.21797388647147664	0.07309589782172593	2.9820262554691452	0.0028634744053834603	0.005184855625576418	COMMD9	2.543106694391199	Not significant
ENSG00000110446	1669.0979319738237	0.7359337505935423	0.15757393911283585	4.670402699437204	3.0060984650968656e-06	9.432890137203664e-06	SLC15A3	5.521996798151017	Not significant
ENSG00000110448	448.52582256296324	-0.10105241760596963	0.17744082399021363	-0.5694992580261178	0.5690173741077797	0.6287296241176578	CD5	0.2448744728598664	Not significant
ENSG00000110455	1579.396591441339	-0.6127509393019366	0.10897395904160533	-5.622911608341159	1.8776548968755835e-08	8.914662714543833e-08	ACCS	7.7263842257839785	Not significant
ENSG00000110484	0.173192052759526	0.7488208160128724	1.1436079869059104	0.654788025780447	0.5126042411754603		SCGB2A2	0.29021780487928284	Not significant
ENSG00000110492	5503.987075574075	2.3702680575737647	0.20152722696153944	11.76152767698292	6.160934317078524e-32	1.2265227786403262e-29	MDK	31.210353421280022	Upregulated
ENSG00000110497	2828.0014540319253	-0.03405208264714753	0.05068474678293095	-0.6718408359221637	0.5016850286719876	0.5642939969085371	AMBRA1	0.29956885903235947	Not significant
ENSG00000110514	4056.727288789952	-0.010248202669663718	0.06375822711826035	-0.16073537695229664	0.8723018249166659	0.8957981092785662	MADD	0.05933321894867089	Not significant
ENSG00000110536	92.35005773591593	-0.06525843420422665	0.07379872150801012	-0.884275945039827	0.37654727032729873	0.4405215826406188	PTPMT1	0.42418049634596916	Not significant
ENSG00000110583	1401.841663230114	-0.028314490506274707	0.07609682507652916	-0.3720850439922999	0.7098295313589387	0.7571228746598151	NAA40	0.14884593646287236	Not significant
ENSG00000110619	2381.008283168487	0.273668269505102	0.07989641296912267	3.425288562214498	0.0006141467529857004	0.0012521330314011396	CARS1	3.211727839939404	Not significant
ENSG00000110628	1391.6554740739762	1.389963263468275	0.21034431049713953	6.608038316715855	3.894459040578813e-11	2.969991222605146e-10	SLC22A18	10.409552859431123	Not significant
ENSG00000110651	15620.23769675251	0.5260082096790106	0.15138004323617701	3.474752671713496	0.000511324558170754	0.0010574756455412587	CD81	3.291303348243703	Not significant
ENSG00000110660	1180.337583360545	0.9235054587254151	0.13146312044780042	7.024825331847406	2.1433420708093467e-12	2.024508986416665e-11	SLC35F2	11.668908511361591	Not significant
ENSG00000110665	146.20531587718457	-0.9083929387842333	0.20888661049012835	-4.348737033229626	1.369237748848177e-05	3.780027182740561e-05	C11orf21	4.863521136199021	Not significant
ENSG00000110675	22.71572698300882	0.3080795382022717	0.20380500364518397	1.5116387364984685	0.13062579161684118	0.17249863853541172	ELMOD1	0.8839710646307336	Not significant
ENSG00000110680	40.95001291020589	-1.795821354601859	0.2847244046953081	-6.307226654924857	2.840796730909611e-10	1.8567092427650162e-09	CALCA	9.546559840477187	Not significant
ENSG00000110693	2666.5872120861536	-1.8277418422738627	0.16409476508613735	-11.13833120340211	8.16346557716279e-29	1.086379036322591e-26	SOX6	28.0881254341968	Not significant
ENSG00000110696	6844.545821027337	0.003398835245949748	0.04765762925737019	0.07131775749050973	0.9431448627807618	0.9549331846905398	C11orf58	0.025421596473184368	Not significant
ENSG00000110697	2194.1337155153096	0.8621404325782935	0.11603137434677595	7.430235463743337	1.0840453029275316e-13	1.285647002069135e-12	PITPNM1	12.964952567981834	Not significant
ENSG00000110700	14719.432165484744	0.445571219068317	0.10022937153007604	4.445515443889754	8.76813812584512e-06	2.5132105401986956e-05	RPS13	5.057092617297224	Not significant
ENSG00000110711	2087.9895380344497	0.919095005690076	0.11809374807344061	7.782757518361645	7.096056354092133e-15	1.0268068414836952e-13	AIP	14.148982944166457	Not significant
ENSG00000110713	7278.978033323229	-0.2439571659608349	0.07017252878121304	-3.476533768954731	0.0005079402581534111	0.0010509607922869085	NUP98	3.2941873646453272	Not significant
ENSG00000110717	2165.643557814652	0.8311058491533586	0.12443173825468865	6.679211114548921	2.4023188754133168e-11	1.9114792508768137e-10	NDUFS8	10.61936934637485	Not significant
ENSG00000110719	6990.978310231239	-0.2253097702380827	0.1565452129071469	-1.4392632393794293	0.1500759539253631	0.19543044778190186	TCIRG1	0.8236888874643112	Not significant
ENSG00000110721	2073.1780860001536	-0.9552639591221133	0.11659614115883729	-8.19292945399257	2.5494361765544045e-16	4.670529235949687e-15	CHKA	15.59355585583504	Not significant
ENSG00000110723	1289.1763470062801	0.08270096785094608	0.15813985778483267	0.5229609347661751	0.6010014388433231	0.6581634956652592	EXPH5	0.22112448826187353	Not significant
ENSG00000110756	2502.616068728529	-0.3583858946911082	0.09912127501255011	-3.6156303946426402	0.0002996176117170192	0.0006470157339672252	HPS5	3.5234326621117003	Not significant
ENSG00000110768	2460.5888630360832	-0.10734144451732026	0.049456304849942644	-2.170429934929616	0.029974291107716104	0.04512137022288431	GTF2H1	1.5232510791764922	Not significant
ENSG00000110777	770.019097835724	-0.6723563753758709	0.29264260130939196	-2.297534167504998	0.021588316258235513	0.03340411026393393	POU2AF1	1.6657812283592563	Not significant
ENSG00000110786	80.47436386243582	-0.23723641181064972	0.2196923156979881	-1.0798575774347043	0.2802056068201551	0.340143027033856	PTPN5	0.5525231788764671	Not significant
ENSG00000110799	11820.352244967247	-0.6595780205165259	0.14829416978636978	-4.447767713772588	8.676728475881136e-06	2.489900832962531e-05	VWF	5.061643992875679	Not significant
ENSG00000110801	261.2661789097885	-0.33190158494190236	0.07809060415267544	-4.250211514473617	2.1356874255851785e-05	5.692245712372675e-05	PSMD9	4.670462309357451	Not significant
ENSG00000110811	1549.539034102689	0.8236876057692795	0.15509955894475633	5.310702437668841	1.0920350660596718e-07	4.498994933369336e-07	P3H3	6.961763415887959	Not significant
ENSG00000110841	6050.977762846988	0.1295682445233758	0.10978647183738707	1.180184064164927	0.23792701571236896	0.2946086981102771	PPFIBP1	0.623556242667756	Not significant
ENSG00000110844	499.6656076547418	-0.2540410569815839	0.09304060964466823	-2.7304319904157244	0.006325138222553762	0.01076546898524284	PRPF40B	2.1989299794586326	Not significant
ENSG00000110848	956.8983763073796	-0.9081001483377177	0.2125469875058169	-4.272467744633949	1.9332152478385126e-05	5.193247903383375e-05	CD69	4.713719788111053	Not significant
ENSG00000110851	1855.3687428612454	-0.1343437225312861	0.04643290374437402	-2.8932871239517017	0.0038123261767196892	0.006752849280558407	PRDM4	2.4188099488812065	Not significant
ENSG00000110852	931.8414323128173	0.4659224107931154	0.16330712307882683	2.8530440192018998	0.004330262280496571	0.007598312162372558	CLEC2B	2.3634857979831994	Not significant
ENSG00000110871	1038.6929894090604	0.11137508811060805	0.06748064307295476	1.6504746107739083	0.09884590199998312	0.13426747389174257	COQ5	1.0050413311625122	Not significant
ENSG00000110876	1854.3130824398565	1.1231394782122124	0.16412087533280437	6.843367584621455	7.735282562642578e-12	6.674351112946337e-11	SELPLG	11.111523817303322	Not significant
ENSG00000110880	6845.441438435907	0.450406262782523	0.10152906166722422	4.436229936397845	9.154806026405743e-06	2.6135716614762596e-05	CORO1C	5.038350853170486	Not significant
ENSG00000110881	138.1523463784922	1.0871086295855141	0.16532055164004247	6.575762171133503	4.840457218968382e-11	3.6358292075902474e-10	ASIC1	10.31511361391415	Not significant
ENSG00000110887	5.244344902277086	-0.43787971936813985	0.23991079015287473	-1.8251772631365033	0.06797428374778741	0.09547999479916242	DAO	1.1676553599232122	Not significant
ENSG00000110888	3131.413867739696	0.6295533055167615	0.15187442395585835	4.14522267225019	3.394836496562086e-05	8.701581741681202e-05	CAPRIN2	4.469181137539828	Not significant
ENSG00000110900	628.0359679612499	-0.3755463245308506	0.15784063708559568	-2.37927527070988	0.017346716640212475	0.027299569487459208	TSPAN11	1.7607827156846148	Not significant
ENSG00000110906	3425.6672736816777	0.43827617265726343	0.08655640280484446	5.063474895617238	4.1168261657666035e-07	1.52285863082512e-06	KCTD10	6.385437470831567	Not significant
ENSG00000110911	4285.763318849837	-0.320689428880498	0.07999842095707269	-4.008696984813995	6.105469826253924e-05	0.00014922735458505382	SLC11A2	4.214280910736526	Not significant
ENSG00000110917	9128.503234324586	-0.05689679331590591	0.09213037023824681	-0.6175682694943289	0.5368599661959428	0.598349049158416	MLEC	0.2701389802953434	Not significant
ENSG00000110921	723.2826452489668	0.3415969452623963	0.1043534864056568	3.273459824183498	0.0010623949236386846	0.002078481620299934	MVK	2.9737140131275774	Not significant
ENSG00000110925	1648.1545635424782	0.07085463813096454	0.051912162512300936	1.3648947510937357	0.1722861322420237	0.22115131443681477	CSRNP2	0.7637496786352564	Not significant
ENSG00000110931	2766.229951303733	-0.07376233998286995	0.06639899262837433	-1.1108954678831835	0.26661334651776797	0.3256694659510438	CAMKK2	0.5741181138346256	Not significant
ENSG00000110934	886.9239428710005	-0.47405537042471957	0.16459833903645235	-2.880073840354696	0.003975820426988267	0.007017023168701821	BIN2	2.400573239297177	Not significant
ENSG00000110944	112.82168558907675	1.1516529212721385	0.16874538537387326	6.824796534260949	8.805001895871684e-12	7.530236507933081e-11	IL23A	11.055270546185458	Not significant
ENSG00000110955	19359.362535355554	0.3147776975909183	0.10613621908862764	2.9657896267066697	0.0030190692674629156	0.00544621607925679	ATP5F1B	2.520126922706673	Not significant
ENSG00000110958	8636.305474681212	0.855747614745647	0.08463446545973242	10.111100839324099	4.932686746658974e-24	3.1918297517175216e-22	PTGES3	23.306916463803447	Not significant
ENSG00000110975	18.650990883549387	-2.3178658241684227	0.29221837982407595	-7.931964531333882	2.157060502197896e-15	3.3900257651397056e-14	SYT10	14.666137673440716	Downregulated
ENSG00000110987	859.5319224896582	0.20017954942978555	0.10833921567427028	1.847710897516924	0.06464417665051975	0.0912175909454246	BCL7A	1.1894705916258819	Not significant
ENSG00000111011	4652.313762160007	-0.13164741502934568	0.05593713628938617	-2.353488643899799	0.01859817594542573	0.029111316428177006	RSRC2	1.7305296480230632	Not significant
ENSG00000111012	160.22769815102927	0.08388484106077262	0.16296505115181237	0.5147412924911644	0.6067338144755356	0.6634992001480939	CYP27B1	0.21700180029099103	Not significant
ENSG00000111046	1.2913669637978882	1.0138785990102983	0.4841417223104592	2.094177287947395	0.0362441901959692	0.053721504808165406	MYF6	1.4407615992460245	Not significant
ENSG00000111049	0.1336222708065437	0.09009375935186101	1.28874629311445	0.06990806478607658	0.9442668340655318		MYF5	0.024905263978224394	Not significant
ENSG00000111052	308.0463383663517	-0.40064871199787616	0.13570879938662656	-2.952267751308086	0.0031544926983378195	0.0056724800955104465	LIN7A	2.50107047351248	Not significant
ENSG00000111057	20293.55254328931	1.5900672919582963	0.1828542807932968	8.695816609050294	3.4434422214135446e-18	8.586344916950986e-17	KRT18	17.463007199779515	Not significant
ENSG00000111058	939.9291258653134	-0.8952264809657763	0.14685519791718438	-6.095980895893237	1.0876840380755113e-09	6.420508886640859e-09	ACSS3	8.963497244756404	Not significant
ENSG00000111077	4030.0232249736755	-0.14477116022981726	0.1174849821067903	-1.232252477156822	0.21785478594021793	0.2725158096592374	TNS2	0.6618328948303784	Not significant
ENSG00000111087	517.664750930071	0.45278159058070927	0.1444369670326581	3.1348040593952136	0.0017196893377796599	0.0032429816273197116	GLI1	2.7645500013912057	Not significant
ENSG00000111110	1605.1910729942363	0.27752304265170946	0.12130197427663872	2.2878691324412928	0.022145143373348084	0.03420245936837806	PPM1H	1.6547215036360587	Not significant
ENSG00000111142	3302.714232736253	0.11186698046825418	0.05371884973504454	2.082453012676397	0.03730111051053428	0.055153497293465255	METAP2	1.4282782383945878	Not significant
ENSG00000111144	4351.469264799677	0.059148505076731	0.07502902047559712	0.7883416936779657	0.4304968659609426	0.4944744850694132	LTA4H	0.3660300058847123	Not significant
ENSG00000111145	3009.7035023688227	0.6091275203365446	0.1100575369953005	5.534627949765535	3.118896826430052e-08	1.4227679397071473e-07	ELK3	7.50599899153116	Not significant
ENSG00000111181	142.65235090411693	-0.177928479551762	0.17572892057039788	-1.0125167728466355	0.3112910311440727	0.37306262081329117	SLC6A12	0.5068333919443735	Not significant
ENSG00000111186	303.6481186516382	1.139510544829461	0.17385277963579432	6.554456864115899	5.584475414224262e-11	4.131825567976626e-10	WNT5B	10.253017616712718	Not significant
ENSG00000111196	720.0492279447146	0.12390436798684312	0.07272952367110218	1.703632331584682	0.08844979728399491	0.1213410595322292	MAGOHB	1.0533031581024015	Not significant
ENSG00000111199	771.153049760297	1.256784849222834	0.19955880274208646	6.297817144388897	3.018663042744421e-10	1.964896924803923e-09	TRPV4	9.520185362248162	Not significant
ENSG00000111203	1295.2501317153738	-0.3306866061002826	0.07777961425456036	-4.251584547822489	2.122633474760521e-05	5.6614261744841686e-05	ITFG2	4.673124991058385	Not significant
ENSG00000111206	533.3694400205117	1.797175855861731	0.17853855762633325	10.066037721796064	7.805973001784285e-24	4.909509541962977e-22	FOXM1	23.107572955129633	Not significant
ENSG00000111215	54.59288069631161	-0.6010474469982632	0.16354494655530583	-3.675120874462529	0.00023773683265492459	0.0005220630210309539	PRR4	3.623903527655187	Not significant
ENSG00000111218	25.670640021017103	-1.5537693250802154	0.35924475577063736	-4.325099532064517	1.5246300746056273e-05	4.173312415780287e-05	PRMT8	4.816835517658965	Not significant
ENSG00000111224	935.7354643732931	-0.6852109846488643	0.11824416007789369	-5.7948822520916	6.836913206383002e-09	3.5055777217316604e-08	PARP11	8.165139933370137	Not significant
ENSG00000111229	6046.677534202942	0.9239687751090124	0.10538797532774805	8.767307391906378	1.829896967668895e-18	4.737581179221221e-17	ARPC3	17.737573362527797	Not significant
ENSG00000111231	577.9302008275628	0.39199014226347256	0.0698739314667643	5.609962600285682	2.0237034458198346e-08	9.549296236931748e-08	GPN3	7.69385312882837	Not significant
ENSG00000111237	2316.789050706275	0.28638067864108985	0.07293918753570945	3.926293784131939	8.626478334094848e-05	0.00020517703454616575	VPS29	4.06416646410123	Not significant
ENSG00000111241	0.7213441103934589	-1.174631356577109	0.7143409057885503	-1.644356842872453	0.10010251416237839	0.13579133226796752	FGF6	0.999555014697149	Not significant
ENSG00000111245	5.117286166978012	1.4564754468878955	0.3701204018690642	3.935139591151601	8.314835443815553e-05	0.000198318867406793	MYL2	4.080146341339235	Not significant
ENSG00000111247	259.5171657756978	0.9580101540999179	0.15132566351656823	6.330784427685843	2.439179330351118e-10	1.6173403424401743e-09	RAD51AP1	9.612756268846221	Not significant
ENSG00000111249	29.885525735830996	-1.6884615983841293	0.19841095631294625	-8.50992117451912	1.740516389340483e-17	3.881335825407332e-16	CUX2	16.75932188288436	Not significant
ENSG00000111252	2529.7611659915306	-0.35303095599901674	0.09639173370931223	-3.662460902131394	0.0002498038884031984	0.0005465200327133739	SH2B3	3.602400805758083	Not significant
ENSG00000111254	110.02928437728805	-0.5404358545873115	0.17048242899605626	-3.1700384477734844	0.0015241876817155267	0.0028991098440366366	AKAP3	2.816961552606087	Not significant
ENSG00000111261	1864.1197252201534	1.4236993101817492	0.1342184971233654	10.607325671909232	2.7552244213247915e-26	2.500568752383228e-24	MANSC1	25.55984302077827	Not significant
ENSG00000111262	39.99084759168585	-1.8410885038731433	0.28520325927592194	-6.455355764682791	1.0796496645893143e-10	7.605145276088405e-10	KCNA1	9.966717145826356	Not significant
ENSG00000111266	3891.6414833499607	-0.5305918570600352	0.07215181487633811	-7.353825513182492	1.9261313719846257e-13	2.178125471773361e-12	DUSP16	12.715314095102313	Not significant
ENSG00000111269	4031.018086537101	-0.1918176939620268	0.0732150582522413	-2.619921345977414	0.008795004940373224	0.014598318504491739	CREBL2	2.0557639122524294	Not significant
ENSG00000111271	1821.8276223457074	-0.5645021012607672	0.07660352536895064	-7.369139978113517	1.7173227207394826e-13	1.9626772538969847e-12	ACAD10	12.765148084183041	Not significant
ENSG00000111275	5267.274010173322	0.8365007050143177	0.14767526718313137	5.664460413516485	1.4748790535706548e-08	7.148103330999348e-08	ALDH2	7.831243592242093	Not significant
ENSG00000111276	2734.7230988890933	0.0767567616590429	0.07575109567402362	1.0132759265865527	0.3109283828589302	0.37268827082551054	CDKN1B	0.5073396319085982	Not significant
ENSG00000111291	131.8085903090814	-0.014066578861493031	0.19594969439278992	-0.07178668435836366	0.9427716698217428	0.9547251439932289	GPRC5D	0.025593476449949817	Not significant
ENSG00000111300	2512.2031686866057	-0.4667500503900802	0.09950194539598281	-4.690863565858726	2.7205434427001437e-06	8.61182732916532e-06	NAA25	5.565344334718814	Not significant
ENSG00000111305	51.18178279401859	-1.9692192165306626	0.24222729822909578	-8.129633740406078	4.305894558060581e-16	7.57898845349615e-15	GSG1	15.365936609304248	Not significant
ENSG00000111319	7579.763710975582	2.127929913329144	0.24253335638411216	8.773761865394858	1.7279444975996402e-18	4.493616762590781e-17	SCNN1A	17.762470211378727	Upregulated
ENSG00000111321	5317.7374218647	1.425226765450387	0.14187524117163414	10.045634133768367	9.602803566838063e-24	5.986232546741526e-22	LTBR	23.01760195489241	Not significant
ENSG00000111325	66.95720724751554	-0.7924341473055612	0.1353540937623733	-5.854526636606595	4.783705415147365e-09	2.5216859252258778e-08	OGFOD2	8.320235572438353	Not significant
ENSG00000111328	3423.6436859527353	1.1094738064865657	0.11334605752063591	9.788375800230844	1.2630847503260857e-22	6.529949768910943e-21	CDK2AP1	21.898567508222097	Not significant
ENSG00000111331	3969.120334675541	1.4215658484630243	0.13489273108924602	10.538491117972146	5.741263049424201e-26	4.990451395707247e-24	OAS3	25.240992554456845	Not significant
ENSG00000111335	3086.357475389104	1.5608501194494704	0.17376036195113448	8.982774333126782	2.6402366873090076e-19	7.791617795924705e-18	OAS2	18.578357138514775	Not significant
ENSG00000111339	543.7811952291478	-1.4635339113242465	0.21092824269325228	-6.938539347016832	3.961746564502748e-12	3.585032100121511e-11	ART4	11.402113310008573	Not significant
ENSG00000111341	14560.903180011392	-0.12719579987799093	0.19609430533535716	-0.6486460668016995	0.5165671722908267	0.5786883833350585	MGP	0.2868731965869153	Not significant
ENSG00000111344	844.1831507311025	2.002259981915374	0.17225547290072207	11.62378151589621	3.120134090399718e-31	5.684400749491323e-29	RASAL1	30.50582674140806	Upregulated
ENSG00000111348	6346.793905471772	0.5136915103966864	0.16443616214697654	3.1239570644900967	0.0017843649216714972	0.003356357242942897	ARHGDIB	2.7485163230196643	Not significant
ENSG00000111358	1101.4362463234138	0.3975274827891928	0.07203188952827393	5.518770719365282	3.413792520734131e-08	1.547711334560932e-07	GTF2H3	7.466762877432894	Not significant
ENSG00000111361	2042.2850109401904	0.15981726877522	0.040870972678124964	3.910287871880223	9.218618859531925e-05	0.0002181991707813463	EIF2B1	4.035334140401321	Not significant
ENSG00000111364	1178.3984473908238	-0.23111826743340144	0.07608506740467075	-3.0376297914564696	0.0023844669486677637	0.004385067314397319	DDX55	2.622608692987166	Not significant
ENSG00000111371	8062.334853576465	-0.10182463911081789	0.11066426239910088	-0.9201221505782629	0.3575089302698921	0.4211828506558441	SLC38A1	0.4467131054195538	Not significant
ENSG00000111404	101.53952601801319	-1.4011959609198041	0.24740096510102877	-5.663664086142958	1.4817434267146066e-08	7.177848946600624e-08	RERGL	7.8292269906945835	Not significant
ENSG00000111405	37.16963649253276	-1.0694674093356644	0.15765244523405172	-6.783703276837394	1.1713378432468677e-11	9.811028005009427e-11	ENDOU	10.93131782542596	Not significant
ENSG00000111412	2401.0727697225566	0.4054426723768726	0.09198573710158173	4.407668896854455	1.0448911433917035e-05	2.9489176592851943e-05	SPRING1	4.9809289519326505	Not significant
ENSG00000111424	2329.089290124571	0.3896039043076953	0.19457763454347096	2.002305687505175	0.04525186469405466	0.06582525746662934	VDR	1.3443635201128579	Not significant
ENSG00000111432	45.51568537794867	0.8036437769037017	0.20722522787845624	3.878117472140326	0.0001052678869305918	0.00024652718496998287	FZD10	3.9777040946824327	Not significant
ENSG00000111445	571.9555170568697	-0.017671238738696506	0.0609088971938823	-0.29012573782851886	0.7717200462532847	0.8112541439257585	RFC5	0.11254021834002963	Not significant
ENSG00000111450	1284.3540121211595	-0.030869542935147716	0.07986381635344221	-0.3865272703539819	0.6991062100815194	0.7473642777616658	STX2	0.15545684006501667	Not significant
ENSG00000111452	1315.5065962872627	-1.0582645320303397	0.15105942581110496	-7.00561733468831	2.4589915475466198e-12	2.301086631642754e-11	ADGRD1	11.609242964087704	Not significant
ENSG00000111481	5574.746698205269	0.733812307649332	0.0869205311490981	8.442335751384167	3.110583410161214e-17	6.611094452280649e-16	COPZ1	16.507158148577197	Not significant
ENSG00000111490	362.0171103698324	-1.271004844650994	0.17518947801588317	-7.255029577379991	4.0157407414630357e-13	4.292382591199675e-12	TBC1D30	12.396234333260074	Not significant
ENSG00000111530	8785.816013524658	-0.10947035216498387	0.07778867452594256	-1.4072787951731387	0.1593447345972311	0.2062221352207003	CAND1	0.7976622828218686	Not significant
ENSG00000111536	11.808182230109786	-1.4557149130640055	0.3146439379542778	-4.626546827911686	3.718128307984443e-06	1.1459606144066917e-05	IL26	5.429675627342995	Not significant
ENSG00000111537	34.17269123002501	-0.8747021729927565	0.29614062970151656	-2.9536716183604343	0.0031401795269475285	0.0056494167403145935	IFNG	2.5030455222026182	Not significant
ENSG00000111540	6482.118943296295	0.5965214069641036	0.0766497244762885	7.782433805729292	7.114243018287467e-15	1.0288354021642906e-13	RAB5B	14.147871303657041	Not significant
ENSG00000111554	703.3175535257334	-0.3908816006740062	0.07434793661166696	-5.257464006239382	1.460554688268533e-07	5.882250270755691e-07	MDM1	6.835482176883799	Not significant
ENSG00000111581	2006.3797636056945	0.04570399636650457	0.07862372625246115	0.581300309015485	0.561038072380321	0.6214707255740551	NUP107	0.251007666259616	Not significant
ENSG00000111596	4748.336344233607	-0.04737519765832357	0.0763781068346958	-0.6202719551671676	0.5350787554758811	0.596623869449518	CNOT2	0.2715822917145007	Not significant
ENSG00000111602	1005.9244818731315	0.458763418341764	0.07994436124972837	5.738533789877804	9.549971150786997e-09	4.7722791058365956e-08	TIMELESS	8.019997940361064	Not significant
ENSG00000111605	5385.850867751442	-0.31545471411462495	0.07188859609427807	-4.388105085553804	1.1434252841563363e-05	3.2033815541829784e-05	CPSF6	4.941792208616264	Not significant
ENSG00000111615	1853.5355002662134	-0.3254043543010022	0.07824420961971007	-4.1588298467396285	3.198820641138792e-05	8.238076923181077e-05	KRR1	4.495010110258953	Not significant
ENSG00000111639	2600.5371869728347	1.0155895236745067	0.11495295150352507	8.834827730746552	1.0025263094085566e-18	2.704739286782473e-17	MRPL51	17.99890422132022	Not significant
ENSG00000111640	41462.916031777124	1.7292122043333154	0.14453744606920493	11.96376614753082	5.500920022965444e-33	1.2289204677549767e-30	GAPDH	32.259564669145355	Not significant
ENSG00000111641	41.06280675677021	-0.5253796667119877	0.13665296249133052	-3.844626981616433	0.00012073595350460145	0.00027959547356609676	NOP2	3.9181633837258096	Not significant
ENSG00000111642	1149.128921886208	0.7895018253325442	0.12042669616612812	6.555870504355859	5.531822014465008e-11	4.0959375599605037e-10	CHD4	10.257131801697076	Not significant
ENSG00000111644	156.04419527583795	-0.39002154716712983	0.11204671286738026	-3.4808834385776555	0.0004997629272964686	0.00103529959495159	ACRBP	3.301235963231036	Not significant
ENSG00000111647	1999.2208237965965	-0.5537362980753381	0.12454822305898641	-4.445959038798064	8.75006210855718e-06	2.5087576447368472e-05	UHRF1BP1L	5.0579888643139235	Not significant
ENSG00000111652	2732.1663137198375	1.0454597733970545	0.10984490667240943	9.517598995417513	1.772263506913985e-21	7.56267881273615e-20	COPS7A	20.751471705084064	Not significant
ENSG00000111653	1353.2263943144055	0.41914106212238	0.08631507533684118	4.855942724798634	1.1981533276503623e-06	4.045631657280378e-06	ING4	5.921487601736712	Not significant
ENSG00000111664	89.29395408306141	-0.021308052800177384	0.1441347992741078	-0.14783420039774625	0.8824736178662691	0.9046391120787357	GNB3	0.05429826926746555	Not significant
ENSG00000111665	305.1579442881642	1.1085312812064099	0.21500853675140275	5.155754733999777	2.526113683478772e-07	9.735327826142685e-07	CDCA3	6.5975471086514155	Not significant
ENSG00000111666	2496.784994092459	-0.4344495355934595	0.1374697792866518	-3.1603275850726864	0.0015759184493018088	0.0029902477201740546	CHPT1	2.80246626015521	Not significant
ENSG00000111667	3369.9108367150866	0.8503933487880208	0.10390252669619193	8.184530018933486	2.73368394211382e-16	4.976675648600425e-15	USP5	15.563251698301658	Not significant
ENSG00000111669	17266.790038603947	1.1339146479792537	0.1318752159648835	8.59839083244572	8.084158430961551e-18	1.8987400217437292e-16	TPI1	17.092365183897687	Not significant
ENSG00000111670	4560.553159539762	-0.2748201824275244	0.08522135471561121	-3.2247807294851842	0.0012606918647094932	0.002433929485959297	GNPTAB	2.8993910496752724	Not significant
ENSG00000111671	531.4126558913421	1.1173531210360983	0.12125796783039623	9.214677938516521	3.1221414088640564e-20	1.0893736087521991e-18	SPSB2	19.50554743064626	Not significant
ENSG00000111674	2780.8549121706615	2.15311056278441	0.18194685876412794	11.833733087833393	2.612585350122066e-32	5.419687559085153e-30	ENO2	31.582929512753974	Upregulated
ENSG00000111676	5078.732306030721	1.2942146121282487	0.21498640942431937	6.019983382176745	1.7443497821982361e-09	9.925324126621104e-09	ATN1	8.758366424651745	Not significant
ENSG00000111678	1017.1737306348041	0.6284974082822508	0.13113626442504678	4.792704832929562	1.6454762980379038e-06	5.420366679125126e-06	C12orf57	5.783708369039911	Not significant
ENSG00000111679	2864.6083683920665	0.32148473053188453	0.1417854156470751	2.2674033790055503	0.023365595267577935	0.035907684176887285	PTPN6	1.6314231503070658	Not significant
ENSG00000111684	666.6946321596578	-0.292911191314614	0.12696998829320572	-2.3069324905205804	0.021058583911458737	0.03263968119785712	LPCAT3	1.676570836384947	Not significant
ENSG00000111696	1373.5678926634419	-0.4123641538993016	0.11042500683446906	-3.734336684420132	0.00018821057517530974	0.00042105815929835487	NT5DC3	3.7253559780859598	Not significant
ENSG00000111700	57.90461757033506	2.7314932043273936	0.45144822108541355	6.050512720506651	1.4438556117060992e-09	8.33170164342608e-09	SLCO1B3	8.840476234865132	Upregulated
ENSG00000111701	277.6699315598558	0.8025708335688853	0.4706434879021605	1.705262803372151	0.08814542158347738	0.1209705560644738	APOBEC1	1.0548002407403894	Not significant
ENSG00000111704	11.676442482022267	-0.5401731646996107	0.21708856349673533	-2.4882617305988766	0.012836922244693615	0.02065319272216291	NANOG	1.8915390893800905	Not significant
ENSG00000111707	3592.732982854701	-0.2335185829363633	0.05849792778137538	-3.991912052151549	6.554268192640674e-05	0.00015929769085707167	SUDS3	4.1834757917908565	Not significant
ENSG00000111711	2237.6750246498937	0.4413548365681069	0.09795546207839216	4.505668466092252	6.616432204102394e-06	1.9383284328068794e-05	GOLT1B	5.179376133182547	Not significant
ENSG00000111713	0.8516805760778365	-1.7427703494617603	0.48523444974488245	-3.591604739478085	0.00032864804262908756	0.0007045903495889231	GYS2	3.4832689499587475	Not significant
ENSG00000111716	333.8823827028195	-0.31686607797987415	0.15220465757453597	-2.081842192146466	0.03735688644890622	0.055224390614869084	LDHB	1.427629327688406	Not significant
ENSG00000111725	2454.36669869262	0.29808955256242925	0.09413205717306655	3.1667166480211573	0.00154170459117235	0.002930396114547113	PRKAB1	2.8119988342710105	Not significant
ENSG00000111726	1835.1044976649225	0.32611308150882684	0.11667236707570403	2.795118413061982	0.0051880708436192555	0.008967421708835242	CMAS	2.284994102213467	Not significant
ENSG00000111727	1813.6778685260656	-0.6673626529795359	0.09904444328883459	-6.738012056197489	1.6056824899614902e-11	1.3153435522544999e-10	HCFC2	10.794340328603006	Not significant
ENSG00000111728	266.761928242642	-0.625519859642369	0.16987298098550865	-3.6822798776677157	0.00023115743489473807	0.000508768940603736	ST8SIA1	3.6360921334531096	Not significant
ENSG00000111729	24.092316516988245	-0.47906368474994704	0.15590512598577816	-3.072789824714601	0.002120677909314387	0.003939427712343665	CLEC4A	2.673525287555867	Not significant
ENSG00000111731	3893.727155569453	-0.396648675249494	0.0808167492123029	-4.908000867586385	9.200944773740668e-07	3.179819721189446e-06	C2CD5	6.036167576028823	Not significant
ENSG00000111732	10.948392960207599	-0.029058571805967555	0.29419006941182957	-0.09877482222314296	0.9213170596692661	0.9371861272043639	AICDA	0.03559088710099285	Not significant
ENSG00000111737	2089.10999715796	0.6827559020133512	0.08100079325371358	8.429002662662807	3.486236540634922e-17	7.336848699242429e-16	RAB35	16.4576431494098	Not significant
ENSG00000111752	745.8291881882107	-0.4742615801047881	0.1039870671392952	-4.56077465353931	5.096525248457805e-06	1.52861700119591e-05	PHC1	5.2927258199286324	Not significant
ENSG00000111775	1056.7313721769478	0.5999251787729458	0.12679960955730277	4.731285694549635	2.2310226758290446e-06	7.173562458549762e-06	COX6A1	5.651496015580179	Not significant
ENSG00000111780	0.0						AL021546.1		Not significant
ENSG00000111783	10.919203537717006	-1.4933748304224412	0.1761928927944271	-8.475794946875837	2.3347968538481794e-17	5.082609800184846e-16	RFX4	16.631750900575728	Not significant
ENSG00000111785	1330.6135819717995	-0.7043164796633805	0.07281376281480714	-9.672848269834962	3.9327729057842366e-22	1.877842010680651e-20	RIC8B	21.40530113078635	Not significant
ENSG00000111786	1798.9402589487765	0.3411515813382003	0.07289837059955036	4.679824508180496	2.871205741202078e-06	9.04929268143179e-06	SRSF9	5.541935686267918	Not significant
ENSG00000111788	379.1079807489993	-1.0061620606604176	0.1716789987885132	-5.860717197564053	4.608722888781206e-09	2.4359476122996006e-08	AC009533.1	8.336419404153899	Not significant
ENSG00000111790	2531.840871321557	-0.11101565847475504	0.07932732865276235	-1.3994629639011453	0.16167419703862498	0.20894114221896168	FGFR1OP2	0.7913592873164282	Not significant
ENSG00000111796	254.80478872628265	-0.8315561006127962	0.1737457128665016	-4.78605248379122	1.7009359484300177e-06	5.586284151259685e-06	KLRB1	5.7693120401600035	Not significant
ENSG00000111799	38045.41793747301	1.147401246347662	0.21645453680653004	5.300887952157938	1.1524080277426668e-07	4.7244614419754996e-07	COL12A1	6.93839372505997	Not significant
ENSG00000111801	2108.5851956916304	-0.12482972116107525	0.11229822422217964	-1.1115912297428883	0.2663139450997596	0.3254003538363484	BTN3A3	0.5746060918362794	Not significant
ENSG00000111802	2422.1144612838148	-0.2960335796059682	0.1172520791238041	-2.524761879005935	0.011577670786923951	0.018801814423130364	TDP2	1.936378803832529	Not significant
ENSG00000111816	3688.6316001492223	-0.4494817145519533	0.1729109695720234	-2.5994979709180837	0.00933602304262003	0.015424760889476828	FRK	2.029838085061403	Not significant
ENSG00000111817	3148.7426002562925	-0.09707526633084212	0.15875138641040212	-0.6114924003238897	0.540873648001711	0.6021741250426301	DSE	0.26690417737885425	Not significant
ENSG00000111832	2025.9866330380369	-0.08409019605878484	0.07572271973631385	-1.1105015291527922	0.26678296954062886	0.32586859901434756	RWDD1	0.5738418976587816	Not significant
ENSG00000111834	73.51853981879188	-0.9457196664490952	0.14254507977080264	-6.634530409395484	3.255372349281385e-11	2.523935986631918e-10	RSPH4A	10.487399329679585	Not significant
ENSG00000111837	329.9894358897404	-1.2915165230389496	0.20141558847282923	-6.412197451207576	1.4343689034870034e-10	9.886592419790636e-10	MAK	9.843339138665053	Not significant
ENSG00000111843	2988.5441447317417	0.6993218000255105	0.09290239111668716	7.5274897838436585	5.172505405472356e-14	6.427811147218251e-13	TMEM14C	13.28629904680711	Not significant
ENSG00000111845	675.6266032635243	0.18127197026059658	0.07428890930111202	2.4400946516236326	0.014683414131288987	0.023388486336624076	PAK1IP1	1.833172952186596	Not significant
ENSG00000111846	833.6968139744886	-0.5678708025923028	0.1659174078204902	-3.4226113465242607	0.0006202268935615525	0.0012635379487898068	GCNT2	3.207449406315145	Not significant
ENSG00000111850	554.3314026119301	-0.9211698104404157	0.10428922698030457	-8.832837648843462	1.020530937358779e-18	2.7503085938470323e-17	SMIM8	17.9911738251267	Not significant
ENSG00000111859	5244.773133614408	-0.23235579976126097	0.11513888201504786	-2.0180480798041245	0.0435862542086493	0.06360666064050109	NEDD9	1.3606504525334595	Not significant
ENSG00000111860	1425.5203918567283	-1.082747117372034	0.14476794299393533	-7.4791911453586986	7.478143933338867e-14	9.087150437529081e-13	CEP85L	13.126206180148198	Not significant
ENSG00000111863	513.3721179299678	-0.40188121637644303	0.3133222092408344	-1.2826451637443228	0.19961641961399118	0.2521674863542198	ADTRP	0.6998037383268927	Not significant
ENSG00000111875	861.4591512113815	-0.3346944511043549	0.07157526133500941	-4.676119162706385	2.9235476520683125e-06	9.197820345244168e-06	ASF1A	5.534089823030166	Not significant
ENSG00000111877	1368.6797674870088	-0.7274420061158072	0.08800828418167399	-8.26560832175936	1.3898417634114815e-16	2.660692808962841e-15	MCM9	15.857034642328003	Not significant
ENSG00000111879	355.0423154728852	-1.656104293315277	0.14601483102096435	-11.34202794151437	8.123974077221304e-30	1.2228562443310069e-27	FAM184A	29.09023147105474	Not significant
ENSG00000111880	1338.3902454687188	-0.37500435112699104	0.09284943895360973	-4.038843479865873	5.3715392266755214e-05	0.0001324958206931574	RNGTT	4.269901248403696	Not significant
ENSG00000111885	7795.169584769383	-0.8272600135163807	0.0951957585255241	-8.690093196689785	3.621422868125831e-18	9.007399992196902e-17	MAN1A1	17.441120760305612	Not significant
ENSG00000111886	111.9661302500958	-0.6668115149777349	0.16557408023936387	-4.027269932671539	5.642823755223813e-05	0.0001387921558525931	GABRR2	4.248503514027156	Not significant
ENSG00000111897	12777.630047997509	-0.1309630846754067	0.077357229265824	-1.6929650391869127	0.09046212202886539	0.12382987381637856	SERINC1	1.0435332289423278	Not significant
ENSG00000111906	1433.1348553672237	0.22585607193079638	0.08202883074849097	2.753374269387002	0.0058984421734070746	0.010097707593115606	HDDC2	2.229262673921773	Not significant
ENSG00000111907	821.2714070022262	-0.28740986052222744	0.1393760143503702	-2.062118520620934	0.039196453490665424	0.05773053948964374	TPD52L1	1.4067532263242413	Not significant
ENSG00000111911	1585.0730098072543	0.007537708257365212	0.07326250722418504	0.10288629945873465	0.9180532114393876	0.9343665874084817	HINT3	0.037132145852393446	Not significant
ENSG00000111912	4977.966756746984	-0.09380600805660712	0.10355987618913837	-0.9058142159737899	0.36503419527158704	0.4288613242182751	NCOA7	0.43766645027737067	Not significant
ENSG00000111913	1311.0904645624082	-0.9714209026634388	0.2435627117166347	-3.988381044934364	6.652574706040572e-05	0.00016151999920660688	RIPOR2	4.177010239777098	Not significant
ENSG00000111961	3058.382871345861	-1.10326357939037	0.11056931042764233	-9.978027131790396	1.9021106167409662e-23	1.1126896370821681e-21	SASH1	22.720764230383203	Not significant
ENSG00000111962	937.1682069541516	-0.540710598489414	0.12478015241515604	-4.33330612299956	1.468866384546893e-05	4.034690395465821e-05	UST	4.833017708017219	Not significant
ENSG00000111981	24.20550255541613	1.8368110050619588	0.23616846978888012	7.777545439084029	7.39452138552944e-15	1.0646903174288702e-13	ULBP1	14.13108993070702	Not significant
ENSG00000112029	279.1145102743727	0.1790553756331153	0.088583434802268	2.0213189523842097	0.0432467584887946	0.06316350018071137	FBXO5	1.3640464390243028	Not significant
ENSG00000112031	397.4189761856456	-0.4957952026625385	0.06555050655194819	-7.5635602033010265	3.921841718845609e-14	4.971223859893335e-13	MTRF1L	13.406509937955096	Not significant
ENSG00000112033	1936.479133191073	0.8770310576296748	0.13687854443496447	6.4073669197029	1.4805421809771672e-10	1.0180913004310067e-09	PPARD	9.829579214951705	Not significant
ENSG00000112038	39.372702403190395	-1.3556324170682719	0.2854480956419325	-4.749138066658478	2.042854457048859e-06	6.615493260751427e-06	OPRM1	5.689762573530131	Not significant
ENSG00000112039	253.31913273345538	0.1655464357490911	0.0881542140052609	1.8779185727776049	0.06039230520421835	0.08570534327515575	FANCE	1.219018392839696	Not significant
ENSG00000112041	14.471366223955068	-0.34041381810820914	0.16630292027945467	-2.0469503333806727	0.04066296133678727	0.05970592497010739	TULP1	1.3908009964457937	Not significant
ENSG00000112053	90.77387921542561	-0.31732779198889005	0.17933017087854738	-1.7695170334935024	0.07680763075936271	0.10675186064947374	SLC26A8	1.1145956311135736	Not significant
ENSG00000112062	4151.717997616289	-0.25225486684822795	0.0693701553415705	-3.6363601264283556	0.00027651768157872103	0.0006002235927678166	MAPK14	3.55827709305168	Not significant
ENSG00000112077	5.866834025705472	-2.18809810683773	0.2888501759980443	-7.575200878023853	3.585723716319141e-14	4.576896363032798e-13	RHAG	13.445423176318883	Downregulated
ENSG00000112078	5591.198757488983	-0.20392441068720094	0.09105866435646777	-2.2394838769971095	0.0251244492263976	0.03836583902034214	KCTD20	1.599903449991678	Not significant
ENSG00000112079	4280.178858561988	0.22378375190290858	0.07586551841824003	2.9497426046601056	0.0031803876836723243	0.005716546553016965	STK38	2.497519937054164	Not significant
ENSG00000112081	9474.053426711667	0.24807090541609145	0.061778039264256894	4.0155192422822426	5.9315058827540967e-05	0.00014533514066666762	SRSF3	4.226835034536988	Not significant
ENSG00000112096	26311.91008004408	-0.3334408136770434	0.14112886863826454	-2.362669076103094	0.018143862998558146	0.028457932650257728	SOD2	1.741270242063799	Not significant
ENSG00000112110	1463.1591802418627	0.577272931154815	0.08305388818843101	6.950582853449434	3.637800719469412e-12	3.308261136887895e-11	MRPL18	11.439161095488387	Not significant
ENSG00000112115	1.1928320556880503	-0.4024326015968743	0.5090092203785208	-0.7906194730571057	0.429166079911856	0.49316391708153506	IL17A	0.3673746107723772	Not significant
ENSG00000112116	0.6834256826508722	-1.2180826331919807	0.6223496855923417	-1.957231860786803	0.050320214516560956	0.0725629309863791	IL17F	1.2982575161486356	Not significant
ENSG00000112118	3029.7623724284863	0.7225525157128112	0.07889947439276877	9.157887568627883	5.292311418692019e-20	1.7726729943260674e-18	MCM3	19.276354608278904	Not significant
ENSG00000112130	916.4055950061438	0.09817700634433735	0.044368244063468426	2.212776466968039	0.026913060488790448	0.04087963396666755	RNF8	1.570036912499468	Not significant
ENSG00000112137	708.517202668394	-1.3391755699787966	0.1634820101983269	-8.191577583088112	2.578241372965629e-16	4.7165946429421565e-15	PHACTR1	15.588676426765396	Not significant
ENSG00000112139	477.3542888497483	-0.11757220601882037	0.14478222409979663	-0.8120624389481631	0.4167558045381375	0.4808840698713874	MDGA1	0.38011834264254196	Not significant
ENSG00000112144	1863.4264897243684	-0.1638470018727385	0.08838559070217177	-1.853775039246443	0.0637713509368251	0.09008896215779932	CILK1	1.1953743827901622	Not significant
ENSG00000112146	2584.045066597519	-0.4258816673740478	0.06228905132580109	-6.837183394341423	8.076532247287624e-12	6.955425608112412e-11	FBXO9	11.092775068573948	Not significant
ENSG00000112149	1120.7527828026925	-0.331494645160477	0.1871770077437108	-1.771022248706801	0.07655700202114635	0.10641850058528177	CD83	1.1160150819078847	Not significant
ENSG00000112159	8766.511137836256	-1.0540442382562665	0.14179916287572342	-7.433360090990516	1.0587316773499458e-13	1.2574380652903902e-12	MDN1	12.975214092594808	Not significant
ENSG00000112164	722.4434497249066	-1.7900443508125226	0.26754844830967767	-6.69054282363324	2.2234427974987907e-11	1.778322011957076e-10	GLP1R	10.652974039163185	Not significant
ENSG00000112167	811.8871802025261	0.09415499790798675	0.06888741635862729	1.366795314514579	0.1716894718408489	0.2204533719207925	SAYSD1	0.7652563353668096	Not significant
ENSG00000112175	248.5561802509971	-1.0557356855949824	0.24783161468573936	-4.259891083442677	2.045265436187125e-05	5.468365921988018e-05	BMP5	4.689250320913049	Not significant
ENSG00000112182	644.8571488890127	-0.9548219884614356	0.15935450564486373	-5.9918104266806544	2.075177480619781e-09	1.1644012111962703e-08	BACH2	8.682944754104843	Not significant
ENSG00000112183	72.2722773795243	-0.6492516045117381	0.24373630074220481	-2.663746034278411	0.007727587909567863	0.012957151478292562	RBM24	2.111956045672866	Not significant
ENSG00000112186	517.2429173414457	-0.19976443943880803	0.13518049351787212	-1.4777608384185794	0.1394718038285169	0.18306531699113482	CAP2	0.8555135822068421	Not significant
ENSG00000112195	64.70404537161737	0.09534071158758302	0.23590784974907097	0.4041438709606079	0.6861069257511676	0.735857651696282	TREML2	0.16360819676405078	Not significant
ENSG00000112200	4361.5521418399	-0.6468368106844077	0.12918728909752075	-5.006969456539368	5.529369697877184e-07	1.994710220105161e-06	ZNF451	6.2573243718300455	Not significant
ENSG00000112208	644.517189451542	-0.20695636207459497	0.14565143681425485	-1.4209016169096949	0.15534536288475523	0.20155339280335677	BAG2	0.80870170606282	Not significant
ENSG00000112210	868.7611741023029	-0.09745838473392301	0.15578303219195988	-0.6256033366575653	0.5315751496879397	0.593266609936999	RAB23	0.2744353298468005	Not significant
ENSG00000112212	50.00946539295791	-0.8298526008494447	0.17295010931363083	-4.798219579870719	1.6008222949429107e-06	5.283847997454297e-06	TSPO2	5.795656875831581	Not significant
ENSG00000112214	601.7111864992074	-1.4496450769102889	0.18617824462121088	-7.786329062558655	6.898414287805484e-15	9.996727625991556e-14	FHL5	14.161250727407733	Not significant
ENSG00000112218	299.7522762382322	-0.39741140287922216	0.14638723927173602	-2.7147953937536484	0.006631672842843388	0.011252670433270225	GPR63	2.17837690677208	Not significant
ENSG00000112232	42.43367941733202	-1.2350678224138385	0.2755591968743415	-4.482041740661065	7.39322781573925e-06	2.1470410194616683e-05	KHDRBS2	5.131165911198117	Not significant
ENSG00000112234	2680.822182391884	-0.8043063643040644	0.10376153280602121	-7.751488847101833	9.082132375556157e-15	1.2870351310159545e-13	FBXL4	14.041812172380592	Not significant
ENSG00000112237	2335.2854534861967	-0.30367387937479806	0.085244557861547	-3.5623843561722834	0.0003675018089528102	0.0007813072949928151	CCNC	3.434740518848385	Not significant
ENSG00000112238	0.4761036503388223	0.2342659858477846	0.5348418744286173	0.4380098063526829	0.6613791747607324	0.713584191789486	PRDM13	0.17954948409556687	Not significant
ENSG00000112242	928.3236538634475	0.44902146120310094	0.09916977284149082	4.52780568450832	5.959934831793954e-06	1.7603969364951516e-05	E2F3	5.224758488975706	Not significant
ENSG00000112245	108.27374716750244	-1.8741797042866621	0.24164062173516296	-7.756062249917378	8.760703444886761e-15	1.2447005769235947e-13	PTP4A1	14.057461020548004	Not significant
ENSG00000112246	462.38367587810825	-1.7735848649066055	0.3907649476285127	-4.538751174254999	5.658836283843673e-06	1.6797214273187628e-05	SIM1	5.247272870484498	Not significant
ENSG00000112249	5450.927361086494	-0.5276528023461952	0.1273893971034414	-4.142046468103904	3.442205780606036e-05	8.81384627113791e-05	ASCC3	4.463163170408718	Not significant
ENSG00000112273	0.6315977746099345	0.1557288964435936	0.48038252237785894	0.3241768573776306	0.7458041419472867	0.7886451509150019	HDGFL1	0.12737520904141056	Not significant
ENSG00000112276	244.76433257518292	-0.25033225856160113	0.16434594947949652	-1.5232030929538187	0.12770790253536277	0.16907633175951758	BVES	0.8937822278633477	Not significant
ENSG00000112280	86.90475147751023	0.11960673546915668	0.21030030636789482	0.5687425640736787	0.5695308577673444	0.6291984226826879	COL9A1	0.24448274042592513	Not significant
ENSG00000112282	3218.628550794718	-0.7284525264636801	0.09389114833785053	-7.758479253469919	8.595380093720364e-15	1.223324029942813e-13	MED23	14.065734913746505	Not significant
ENSG00000112290	366.6168390393934	0.2576632596044066	0.1227079482472553	2.0998090448486493	0.035745642282441474	0.05304580254790203	WASF1	1.4467768950669038	Not significant
ENSG00000112293	223.57512583393793	-1.222725512847329	0.14060420055951267	-8.696223213685522	3.4311318057254815e-18	8.559971678235395e-17	GPLD1	17.464562598353105	Not significant
ENSG00000112294	1144.5398996430208	-0.5193434163227595	0.10106587668744274	-5.1386623590955995	2.7670106092795023e-07	1.0590964245394805e-06	ALDH5A1	6.5579891756827875	Not significant
ENSG00000112297	4834.926262382175	-0.4836769202297658	0.1400514401705762	-3.453566201394785	0.0005532264985460098	0.0011362800019225226	CRYBG1	3.2570970261464294	Not significant
ENSG00000112299	3678.4133227421485	-0.736684747978284	0.3137347382905496	-2.34811341578643	0.018868774844495246	0.029503076755207098	VNN1	1.72425629779738	Not significant
ENSG00000112303	760.1061123826274	-0.10382364028404066	0.2023560250594372	-0.5130741239532897	0.6078994712662438	0.6645384088069478	VNN2	0.21616823435244423	Not significant
ENSG00000112304	877.8292429562952	-0.2805618202995812	0.07090925304932325	-3.9566320082997812	7.601389033123465e-05	0.0001826079113192739	ACOT13	4.119107040048127	Not significant
ENSG00000112305	689.5794921132265	-0.577647522944715	0.1101693648896166	-5.243268158289601	1.5775700101156907e-07	6.316420934184727e-07	SMAP1	6.802011358339138	Not significant
ENSG00000112306	29463.177256434512	0.3229315168997777	0.10848397855028812	2.976766903419584	0.002913053975221301	0.005268445762285288	RPS12	2.5356514683680067	Not significant
ENSG00000112308	5808.668007710837	-0.15783760556290916	0.06292698207559605	-2.508265935482082	0.01213253186373463	0.019616431856703764	C6orf62	1.9160485594212118	Not significant
ENSG00000112309	93.06025609579272	-0.7844022492405268	0.1722716428666383	-4.553287100464706	5.281411767039733e-06	1.5788910793962197e-05	B3GAT2	5.277249971276548	Not significant
ENSG00000112312	1201.011685235526	-1.156265753373545	0.17369017833754027	-6.657058933559959	2.7936119340514568e-11	2.1910438190307946e-10	GMNN	10.553833922704756	Not significant
ENSG00000112319	156.5769736955089	-0.21414315282729357	0.2041301169880729	-1.0490522221167675	0.29415408399998905	0.3550502502260771	EYA4	0.5314251175422269	Not significant
ENSG00000112320	517.0006083595015	-0.33598775266962255	0.1350401731339971	-2.488057774749963	0.012844286535276115	0.020663694314563927	SOBP	1.8912900145893998	Not significant
ENSG00000112333	3.5872912896836873	-0.2594688801964105	0.3111325839604685	-0.833949555824657	0.4043094102663013	0.4686583289194897	NR2E1	0.3932861503824592	Not significant
ENSG00000112335	4282.835282477379	0.4821869185436909	0.0850684682690763	5.668221473302033	1.4428738449813487e-08	7.005366061010831e-08	SNX3	7.840771638985201	Not significant
ENSG00000112337	1.202202644253695	-1.2654126512200206	0.4013990716452433	-3.1525051765401013	0.0016187595139554878	0.0030668225143135205	SLC17A2	2.7908176660827952	Not significant
ENSG00000112339	2706.0464481574963	-0.5932439445320276	0.07028745625133465	-8.440253441676697	3.166503203501634e-17	6.724154673689578e-16	HBS1L	16.499420068267522	Not significant
ENSG00000112343	2906.141793051174	-0.283894365197248	0.09152156686833594	-3.101939519956667	0.001922572332242126	0.003596591436323819	TRIM38	2.7161173119152533	Not significant
ENSG00000112357	557.5094523900212	-0.6192600636402679	0.12282185391440915	-5.041937113828387	4.608427484053916e-07	1.6882635730704902e-06	PEX7	6.336447241964469	Not significant
ENSG00000112365	897.7033086245433	-0.4830777657643231	0.07668059086313628	-6.299870153929131	2.978950880436624e-10	1.9408387815903536e-09	ZBTB24	9.525936657755484	Not significant
ENSG00000112367	2287.570056559091	-0.6062475040279622	0.09086228223724144	-6.6721580077094025	2.5206895480246966e-11	1.9967704267918522e-10	FIG4	10.598480639401783	Not significant
ENSG00000112378	9134.19035443068	1.6574812297486503	0.1496362665017119	11.076734728139504	1.6269833515305669e-28	2.0596774879940294e-26	PERP	27.788616891055398	Not significant
ENSG00000112379	5019.562605383348	-0.6939132851828874	0.1727028726328957	-4.017960295645446	5.8704085423629405e-05	0.00014395957410894705	ARFGEF3	4.231331673621245	Not significant
ENSG00000112394	2374.420985772191	-2.582497929941701	0.2223825171574056	-11.61286400996069	3.5453799487221865e-31	6.411813143894205e-29	SLC16A10	30.45033721582892	Downregulated
ENSG00000112406	2925.309323200162	-0.243542981797167	0.0968570991577908	-2.5144566987331394	0.011921594137963407	0.01930889170290094	HECA	1.92366566749591	Not significant
ENSG00000112414	3636.6318177813037	0.19062843916400846	0.1638544554833843	1.16340101098648	0.24466683955410168	0.30198356405285737	ADGRG6	0.6114248879206253	Not significant
ENSG00000112419	4227.689760636867	-0.3550657144409629	0.13097517448663	-2.7109390449959516	0.006709295892146022	0.011374315272175427	PHACTR2	2.173323054525595	Not significant
ENSG00000112425	635.8990518467372	-1.1500890303088291	0.1046598096984968	-10.98883165965997	4.324881475505199e-28	5.0479444020955716e-26	EPM2A	27.36402578998862	Not significant
ENSG00000112462	0.3154965806424144	-0.3493606452610157	0.7514495737124721	-0.46491562106427103	0.6419918834451825	0.6962268433303069	OR12D3	0.19247046258107184	Not significant
ENSG00000112473	6989.64992822774	0.7833613925299204	0.10570937280826731	7.410519727051634	1.2580540542189297e-13	1.4725615164745612e-12	SLC39A7	12.900300698362397	Not significant
ENSG00000112486	19.632704565180745	-0.9399034476352467	0.25451657405501765	-3.692896822633139	0.000221713993375838	0.0004897308196560431	CCR6	3.6542068957257268	Not significant
ENSG00000112494	44.43000222775522	-1.7787984844525715	0.5373285598910382	-3.310448424355638	0.0009314661611198637	0.0018417439850544617	UNC93A	3.030832917800328	Not significant
ENSG00000112499	9.184660487910715	-0.241512248980191	0.27181934265143787	-0.8885028071379358	0.37427034652650093	0.4381485168280553	SLC22A2	0.4268145807137172	Not significant
ENSG00000112511	2519.454431480303	0.34782826106812287	0.10913730207129534	3.187070364272883	0.0014372180566076173	0.0027457466196196757	PHF1	2.842477335138562	Not significant
ENSG00000112514	3363.162094336514	0.950849847900869	0.12802853732398625	7.426858634607915	1.1120710075863002e-13	1.3169865624022744e-12	CUTA	12.953867481442497	Not significant
ENSG00000112530	138.6049125054479	-0.9766925082619581	0.15717989632720808	-6.213851332671296	5.170144670953137e-10	3.235239324389078e-09	PACRG	9.286497304310782	Not significant
ENSG00000112531	6437.2861583889435	-0.3413218000507405	0.11458260913203845	-2.9788272638950013	0.002893538484664687	0.005235835882897743	QKI	2.5385707370549313	Not significant
ENSG00000112539	3.0385683870915585	-0.3236456277981403	0.29819608659833624	-1.0853449872200505	0.2777688878911005	0.33756721146456486	C6orf118	0.556316399973124	Not significant
ENSG00000112541	1083.047472103226	-0.8096029024288388	0.16149521412282464	-5.013169627510435	5.354065741439309e-07	1.9372732413802973e-06	PDE10A	6.271316300506382	Not significant
ENSG00000112559	1044.2231561454025	1.9136826468747932	0.21320373900191253	8.975839991519223	2.8119785413764205e-19	8.249138713299859e-18	MDFI	18.550987997804906	Not significant
ENSG00000112561	1436.498507636341	0.6627075956544916	0.13324093436459258	4.97375374028148	6.566872088265948e-07	2.33671790084228e-06	TFEB	6.182641442963401	Not significant
ENSG00000112562	4242.098518953102	-0.1607275965153892	0.17977896339065616	-0.89402894245269	0.3713064059197431	0.4351016987413561	SMOC2	0.430267558095152	Not significant
ENSG00000112576	3833.6479644723763	0.947115783444067	0.14042312692958994	6.744727910232078	1.5331405718974988e-11	1.2611498886325112e-10	CCND3	10.814418023357938	Not significant
ENSG00000112578	682.0901943751919	0.6839943590004387	0.11279455079701159	6.064072724855079	1.3271709674573256e-09	7.712462924353e-09	BYSL	8.877073127293361	Not significant
ENSG00000112584	2833.982981668018	-0.6281668616187562	0.06618001500616767	-9.491790861035827	2.2709863736255613e-21	9.518093313976335e-20	FAM120B	20.64378547162658	Not significant
ENSG00000112592	690.5032118533362	-0.14888417229818865	0.051365264281760616	-2.898538036940583	0.003749068307189913	0.0066539291272765975	TBP	2.4260766467575894	Not significant
ENSG00000112599	82.45587062466576	-0.25808194716595906	0.12218133517073433	-2.1122861917110276	0.03466190949535657	0.051573979736144436	GUCA1B	1.4601475160463977	Not significant
ENSG00000112619	201.90842989884644	-0.7668223592814377	0.14013482421469398	-5.472032833941585	4.449023760599146e-08	1.9744467515352903e-07	PRPH2	7.351735274838708	Not significant
ENSG00000112624	2237.4910385147086	-0.48649486283518006	0.09320585903741467	-5.219573832154601	1.7933531270598262e-07	7.111761493108253e-07	BICRAL	6.746334185600437	Not significant
ENSG00000112640	1170.0299904671692	0.008216469301003825	0.09650328130084804	0.08514186450706336	0.932148608057802	0.9459823448515888	PPP2R5D	0.030514844604635022	Not significant
ENSG00000112651	76.13347006561312	0.36266055164465116	0.12333266374371546	2.9405069236018258	0.0032767567845075215	0.005876713137589646	MRPL2	2.484555792693382	Not significant
ENSG00000112655	5491.406159657371	1.0697094518926316	0.15612007384264276	6.851837983184775	7.29071032066297e-12	6.312819185404632e-11	PTK7	11.1372301570982	Not significant
ENSG00000112658	2571.7031933930793	0.4464308079944933	0.11841424429797232	3.770076907902353	0.0001631972487879493	0.00036908300656866296	SRF	3.7872871669441888	Not significant
ENSG00000112659	2394.203563980828	-0.33055971687334046	0.08817008612726321	-3.749114142819552	0.00017746030791731849	0.00039883331766632594	CUL9	3.7508987692575357	Not significant
ENSG00000112667	1228.827949007631	0.749569582552947	0.14244631668491528	5.262119793598879	1.4240392913208557e-07	5.746907625559367e-07	DNPH1	6.84647802771572	Not significant
ENSG00000112679	2379.508609397999	-0.35401232095336893	0.05594087381146873	-6.328330196386583	2.4782837342991536e-10	1.6404052088727417e-09	DUSP22	9.605848973510271	Not significant
ENSG00000112685	2239.969848107392	-0.3490448335448484	0.0702239667564707	-4.970451680055315	6.679710744774095e-07	2.3732777697969673e-06	EXOC2	6.175242343612534	Not significant
ENSG00000112695	3049.120516404435	0.7078212568969758	0.11387582695592943	6.215728797042296	5.108697398070111e-10	3.200033087255995e-09	COX7A2	9.29168982098977	Not significant
ENSG00000112697	9643.295347485844	0.12762986926441	0.06325577010704606	2.0176794788590096	0.0436246533906797	0.06366081598453102	TMEM30A	1.3602680106026934	Not significant
ENSG00000112699	2750.1109095169363	0.7559799674471844	0.19076289099591529	3.9629299152494593	7.403552106541149e-05	0.00017826294786839775	GMDS	4.130559862682696	Not significant
ENSG00000112701	6264.5020935462535	-0.76265600308938	0.07847103722371303	-9.718948927807906	2.5035229990333915e-22	1.2397586510358736e-20	SENP6	21.60144841452774	Not significant
ENSG00000112706	77.51506223998655	-0.5972560179366744	0.1734276702958329	-3.443833483537403	0.0005735288112240089	0.0011750462473131284	IMPG1	3.2414447604282506	Not significant
ENSG00000112715	11836.27822801158	0.300735220343617	0.13269854809734344	2.2663037738966607	0.02343279052626188	0.03599862262314399	VEGFA	1.6301759897643997	Not significant
ENSG00000112739	5637.802365868421	-0.4997696038043233	0.07110286575940154	-7.0288250475789225	2.082799354088515e-12	1.972228034331764e-11	PRPF4B	11.681352565678425	Not significant
ENSG00000112742	283.1074173690304	0.9833853678031734	0.19611937833725776	5.014218259003909	5.324951486915178e-07	1.9273037520121407e-06	TTK	6.273684344520401	Not significant
ENSG00000112759	4237.2951598593	0.4975260550606592	0.1384244655779592	3.594206074651289	0.0003253822336880704	0.000698134441860302	SLC29A1	3.4876061638204194	Not significant
ENSG00000112761	87.50530392504496	3.299626724035152	0.31967516073427477	10.321811417740765	5.615360274642395e-25	4.2140239005509375e-23	CCN6	24.25062237470622	Upregulated
ENSG00000112763	1841.4213288206872	0.18177753071806857	0.06906365392303762	2.6320288660173667	0.00848766511488385	0.014121891287054173	BTN2A1	2.0712117640769274	Not significant
ENSG00000112769	8463.661852641273	0.17385310242463756	0.16524477866738188	1.052094376758392	0.2927562518298188	0.35351860454291967	LAMA4	0.5334938217681494	Not significant
ENSG00000112773	3438.7566448980415	-0.4961514397240613	0.14959474018487853	-3.3166369292856577	0.0009110792956686169	0.001804179648072796	TENT5A	3.0404438226179606	Not significant
ENSG00000112782	1176.708415603773	-0.5220824168480883	0.2044278147147106	-2.5538717301101164	0.010653249416291116	0.017411686645296777	CLIC5	1.9725179050588018	Not significant
ENSG00000112787	1909.1604157765228	0.1979207474816738	0.1817868938129229	1.088751467888297	0.2762634986346242	0.33596102008888556	FBRSL1	0.5586764925310648	Not significant
ENSG00000112796	721.0217234449666	-0.11390232181119286	0.15810856665984913	-0.7204057580019653	0.4712752058299374	0.5348550551050656	ENPP5	0.326725408223586	Not significant
ENSG00000112799	492.2064240778986	-0.018338958882801574	0.2056550678954699	-0.08917338663457046	0.9289441154882078	0.9432931639962086	LY86	0.03201041201833053	Not significant
ENSG00000112812	456.2628642672484	0.3912987696685281	0.22418378610418907	1.7454374219849806	0.08090875643688138	0.11191626153031987	PRSS16	1.092004473858354	Not significant
ENSG00000112818	2798.718899551926	-5.157777737339293	0.48013314026269915	-10.742390609648973	6.435599998363169e-27	6.367503870123975e-25	MEP1A	26.191410957099766	Downregulated
ENSG00000112837	311.07318690508254	0.6168160867163166	0.24039217066359841	2.565874275412575	0.010291612361287344	0.016868090346296147	TBX18	1.9875165800719048	Not significant
ENSG00000112851	9827.591559380198	-0.2515216502272517	0.10373792508990227	-2.4245872472316736	0.015325800248578287	0.024341817914518487	ERBIN	1.81457683919337	Not significant
ENSG00000112852	58.23447915359183	1.0177459880500086	0.17582240414665848	5.788488634253219	7.102255338455686e-09	3.6303193971449854e-08	PCDHB2	8.148603718110309	Not significant
ENSG00000112855	1690.3124919026898	0.16549660984472098	0.056402751583730135	2.9341939036261473	0.00334415220232738	0.005986276151455981	HARS2	2.475713964747772	Not significant
ENSG00000112874	1082.4954017539221	-0.2444255829432129	0.11225093490082777	-2.177492625421425	0.02944383144691941	0.04439594570600126	NUDT12	1.531005677079589	Not significant
ENSG00000112877	346.127701132211	0.12394561598423738	0.12088312068180992	1.0253343501156675	0.30520545312934655	0.36674869501063834	CEP72	0.5154077110748662	Not significant
ENSG00000112893	8055.063351809488	-0.8049896176227207	0.10559864809193802	-7.623105334851139	2.4764463260843208e-14	3.250920181107022e-13	MAN2A1	13.606171080376058	Not significant
ENSG00000112902	3516.5824816515947	-0.6260794958215692	0.12826597111772306	-4.881103619033537	1.0549378983369792e-06	3.6022127337086476e-06	SEMA5A	5.976773105487988	Not significant
ENSG00000112936	39330.49564954296	-1.8075732815884948	0.2291203516734369	-7.889186920264562	3.041616639784432e-15	4.646370567433075e-14	C7	14.516895524575558	Not significant
ENSG00000112941	1984.956985845841	-0.1457797072158827	0.060654118994438996	-2.4034593137730407	0.01624077414669344	0.02567940756350836	TENT4A	1.7893932731475506	Not significant
ENSG00000112964	713.1627526906594	-1.2049645277706775	0.16988441524581932	-7.092849135261279	1.313786566019582e-12	1.291602356382294e-11	GHR	11.881475183276141	Not significant
ENSG00000112972	3154.8531167611063	-0.04548651731277569	0.1265016178004901	-0.35957261340731617	0.7191667669021149	0.7651316988210838	HMGCS1	0.1431703898016634	Not significant
ENSG00000112977	8227.764133470488	0.413818431923338	0.1459931048961856	2.834506685898629	0.004589649754470341	0.008012736480824246	DAP	2.338220455095548	Not significant
ENSG00000112981	170.0954368685173	-0.1680086949552593	0.17160868344470565	-0.9790221076394057	0.32756905618001625	0.39011818414028765	NME5	0.4846971306142839	Not significant
ENSG00000112983	2619.0576024947673	-0.16244087761054932	0.05257354787676563	-3.0897834399785387	0.0020030248430782643	0.0037360537420649815	BRD8	2.6983136642137153	Not significant
ENSG00000112984	452.53457096489393	1.3783278945708777	0.1686655191375797	8.171960111459306	3.0341886209689727e-16	5.4653031957125174e-15	KIF20A	15.517957424702963	Not significant
ENSG00000112992	4269.25313350701	-0.4737389465509656	0.08747752543326905	-5.415550385136928	6.110046261884191e-08	2.6371641231029484e-07	NNT	7.2139555015078605	Not significant
ENSG00000112996	2184.012457121089	-0.10752359707869429	0.06724053316104954	-1.5990890021820876	0.10980082800757025	0.14766524516206578	MRPS30	0.9593943848607642	Not significant
ENSG00000113013	10970.656059731875	0.18887630661750543	0.06704844265579864	2.817012582784734	0.004847262661364273	0.008425243869631293	HSPA9	2.314503446278808	Not significant
ENSG00000113048	2551.273581544013	0.17462520676830903	0.048116060569376715	3.6292498741979013	0.0002842459996396744	0.0006158954399284651	MRPS27	3.5463056386776604	Not significant
ENSG00000113068	1663.4331840918978	0.8051986719686972	0.08862235143363419	9.085729039492696	1.0300601796599596e-19	3.268388893969892e-18	PFDN1	18.987137401575644	Not significant
ENSG00000113070	1732.710948961248	0.34654769344608904	0.1852186680030306	1.871019250826373	0.06134241276488536	0.08692625363875664	HBEGF	1.212239146027675	Not significant
ENSG00000113073	24.16635375050007	-0.6494495197646489	0.1975906363768715	-3.286843605918305	0.001013170851091729	0.0019897482601472093	SLC4A9	2.9943173133466656	Not significant
ENSG00000113083	2866.1237943606848	0.6331659904204713	0.19465507444625324	3.2527587180641238	0.0011429049930711992	0.0022236564201572845	LOX	2.941989869954531	Not significant
ENSG00000113088	113.39174185703703	-0.2523448451181209	0.2544410414534609	-0.991761563608741	0.3213138515187176	0.38363096046580875	GZMK	0.49307055204425193	Not significant
ENSG00000113100	2.806913966779253	-3.0000039751877137	0.7370991526322999	-4.0700141418888025	4.701028400871105e-05	0.00011735813025626142	CDH9	4.3278071250499215	Downregulated
ENSG00000113108	723.4837087930371	-0.11486211890307045	0.09098820801102327	-1.2623846695514087	0.20681040291226646	0.26016366123740464	APBB3	0.6844276192833105	Not significant
ENSG00000113119	545.3628964685334	-0.01640015515274158	0.07785400941434688	-0.21065267256125889	0.8331583076477144	0.8634848642928534	TMCO6	0.0792724708553177	Not significant
ENSG00000113140	104735.63167374945	0.9443137856789092	0.20668856721621026	4.568776098249755	4.905805107908074e-06	1.4758967143235479e-05	SPARC	5.309289708930554	Not significant
ENSG00000113141	4020.546859129267	0.4731788277762176	0.06444507318440486	7.342358451859478	2.0986242570484933e-13	2.358599517846533e-12	IK	12.678065311631004	Not significant
ENSG00000113161	3317.5333300703305	-0.04966416907435196	0.11905372594303437	-0.4171576209056708	0.6765631207808357	0.7272490126318046	HMGCR	0.1696916791432161	Not significant
ENSG00000113163	3220.2814775000065	-0.2721650547132418	0.05794288101986189	-4.697126720708761	2.6384677084966522e-06	8.370264582914395e-06	CERT1	5.578648216668792	Not significant
ENSG00000113194	3459.109133015812	0.3252216573605151	0.04514256287250414	7.204324182458063	5.833243510876406e-13	6.0644114259631484e-12	FAF2	12.234089893410122	Not significant
ENSG00000113196	8.515088733199839	-2.096941757883909	0.5822903865644302	-3.6011959088936174	0.0003167567687333951	0.0006807844804703135	HAND1	3.4992740959641595	Downregulated
ENSG00000113205	135.8251064507304	0.03101277300138847	0.15835018949322863	0.19584929516433977	0.8447281251736031	0.8733674742125338	PCDHB3	0.07328304576721441	Not significant
ENSG00000113209	239.5513996389844	-0.7060178777816485	0.17089799775452266	-4.131223812205046	3.608370454244039e-05	9.204467376230261e-05	PCDHB5	4.442688881890908	Not significant
ENSG00000113211	67.63218525182143	-0.006637038776757088	0.16642215391916013	-0.03988074075751382	0.9681882055355622	0.9750211741464075	PCDHB6	0.014040212236362317	Not significant
ENSG00000113212	121.60787225433965	0.4052715172993661	0.15269688535016226	2.654091577375684	0.007952224188351762	0.013302294176767855	PCDHB7	2.09951138484922	Not significant
ENSG00000113231	197.97770665843845	-0.5789662434580415	0.13922715507068303	-4.158429030343334	3.204437558474941e-05	8.250390651701334e-05	PDE8B	4.494248186640059	Not significant
ENSG00000113240	2317.442598593286	-0.8828578997090235	0.09353634814917938	-9.43866119619049	3.77572670533306e-21	1.5267418418976563e-19	CLK4	20.42299944834145	Not significant
ENSG00000113248	275.9237572047997	-0.2691939537636164	0.10355610148469196	-2.599498724885946	0.009336002533645723	0.015424760889476828	PCDHB15	2.02983903910191	Not significant
ENSG00000113249	126.75935139566867	1.7664136129503318	0.28548652455626605	6.18738000224663	6.117237972975441e-10	3.7823453124826985e-09	HAVCR1	9.21344462423658	Not significant
ENSG00000113262	65.52979982685524	-1.3271435625454828	0.15784669177070784	-8.40780093429722	4.1776941017475834e-17	8.662793498172267e-16	GRM6	16.37906336301217	Not significant
ENSG00000113263	1212.2579263927714	-0.857517566520208	0.24352539920766772	-3.5212654175302465	0.0004294924897036863	0.0009015377488646275	ITK	3.367044426032422	Not significant
ENSG00000113269	3221.467051456262	-0.09575208419540923	0.07230021434522188	-1.3243679159540032	0.1853808847208796	0.23614802209709657	RNF130	0.7319350495239603	Not significant
ENSG00000113272	687.3938958076221	0.30195841499052234	0.06793186873466443	4.445018525398496	8.788429397952106e-06	2.518631764345503e-05	THG1L	5.0560887318374075	Not significant
ENSG00000113273	1495.4262236547545	-0.30693531411234426	0.09327588060980403	-3.2906182402751063	0.000999674791912591	0.0019653543513840814	ARSB	3.0001412590483696	Not significant
ENSG00000113282	8040.7817074506165	0.274376583892334	0.07728049106631234	3.5503990736407034	0.00038464758875229974	0.000814881817287215	CLINT1	3.41493698568783	Not significant
ENSG00000113296	3911.5355192568036	-0.013301124598622085	0.236096608916158	-0.0563376350879548	0.9550728379653516	0.9643901453323517	THBS4	0.019963505986771563	Not significant
ENSG00000113300	2264.8325805763566	0.061082501288290396	0.0687061326561417	0.8890400161801303	0.3739815741854847	0.43788313801517187	CNOT6	0.42714979466234737	Not significant
ENSG00000113302	11.65911692541456	0.48350864965025486	0.252334179983419	1.916144097807227	0.05534675659925344	0.07915015834834727	IL12B	1.256907824330313	Not significant
ENSG00000113303	988.8515066383279	-0.7773086272015479	0.3818069524836243	-2.035868184550376	0.041763593352221906	0.061189154578488336	BTNL8	1.3792021415694078	Not significant
ENSG00000113312	1930.8364447758083	0.4570599944982517	0.05316234053282473	8.597439275948414	8.151448671778289e-18	1.9109844436041677e-16	TTC1	17.088765201781502	Not significant
ENSG00000113318	1819.0944759345327	-0.5060507469504198	0.09569470037347542	-5.288179439147777	1.2353975828817715e-07	5.038748406612047e-07	MSH3	6.908193252716744	Not significant
ENSG00000113319	1409.4751637424954	0.07995430311808259	0.1589077638958564	0.5031491297711693	0.6148594271120786	0.6710621755504906	RASGRF2	0.21122416391208165	Not significant
ENSG00000113327	29.015384317481903	-0.7342530244276555	0.2594843767512203	-2.8296617839601876	0.004659723433173469	0.008125591259938562	GABRG2	2.331639859063441	Not significant
ENSG00000113328	5025.887433934608	-0.6266746882499259	0.09732707645374271	-6.4388524867257235	1.2038012266316647e-10	8.407706063270413e-10	CCNG1	9.919445218480002	Not significant
ENSG00000113356	130.49827845013277	0.16541061992586767	0.12727557373305198	1.299625804655968	0.19372925102582006	0.24562288029703366	POLR3G	0.7128048005508674	Not significant
ENSG00000113360	2798.1842429853923	-0.05477353808953355	0.05860688137358894	-0.9345922663992342	0.34999846607130985	0.4134792368604687	DROSHA	0.4559338590160832	Not significant
ENSG00000113361	1396.4161886573463	-0.09495660781290634	0.18109384658564914	-0.5243502725422323	0.6000349367293799	0.6573050306231989	CDH6	0.2218234623045868	Not significant
ENSG00000113368	1252.1331792800704	0.7388075048431975	0.13071550598452636	5.65202650809197	1.585671289167925e-08	7.63261800612253e-08	LMNB1	7.799786837255701	Not significant
ENSG00000113369	7584.776599262211	0.06860370403186479	0.12489759173769438	0.5492796384412594	0.5828135585651805	0.6414712469526217	ARRDC3	0.2344703533647346	Not significant
ENSG00000113384	4970.446904146993	0.4378548090001121	0.0653074166456756	6.704518896769209	2.020710054024841e-11	1.626716073492817e-10	GOLPH3	10.694495997702273	Not significant
ENSG00000113387	5118.467027224123	0.358615698741446	0.07905147761607442	4.5364831823020175	5.720004848821945e-06	1.6960427565673957e-05	SUB1	5.242603603057374	Not significant
ENSG00000113389	1939.2675113037822	1.1834123081586985	0.2220014161826519	5.330652067485213	9.786074949727025e-08	4.068699725624612e-07	NPR3	7.0093914623827205	Not significant
ENSG00000113391	1800.4434164362913	-0.6042452991153381	0.07468824161415052	-8.090233295850641	5.955055901093609e-16	1.0255075687087327e-14	FAM172A	15.225114157368015	Not significant
ENSG00000113396	27.25639571066489	-1.1521225976428358	0.22234131720390254	-5.181774634294618	2.1978467575210985e-07	8.571932231008111e-07	SLC27A6	6.658002591568157	Not significant
ENSG00000113407	4754.913467207053	0.03412677887291516	0.07502553610768106	0.4548688439084847	0.6492035985415124	0.7027973790688173	TARS1	0.18761908154082982	Not significant
ENSG00000113430	2.393760612743105	0.9983101643402669	0.3841683833544027	2.598626559591987	0.00935975353005936	0.01546138086476481	IRX4	2.0287355873670774	Not significant
ENSG00000113441	9103.614900240294	-0.3655028071460323	0.12143358751022869	-3.0098987820420358	0.0026133476366926177	0.004766038693808656	LNPEP	2.5828028150506537	Not significant
ENSG00000113448	2786.8628430649146	-0.4881956367215837	0.14016668397107335	-3.482964873609582	0.0004958934261539796	0.0010280168893212244	PDE4D	3.304611648926021	Not significant
ENSG00000113456	1133.1750637798186	-0.0036344924028067363	0.04594880543738379	-0.07909873539062075	0.9369540893754762	0.9498829014506368	RAD1	0.028281688962148107	Not significant
ENSG00000113460	974.8588217347594	0.5589961199734919	0.08428505275527769	6.632209409615505	3.306989509353409e-11	2.559935497895837e-10	BRIX1	10.480567182781233	Not significant
ENSG00000113492	8.480102834587903	-3.6907829611505725	0.4558774717265784	-8.095997696864023	5.67968980752936e-16	9.835525421888356e-15	AGXT2	15.24567538234478	Downregulated
ENSG00000113494	1637.1622668840319	-2.4506885505158267	0.23258730295502025	-10.536639444113431	5.855398485404155e-26	5.071802351252174e-24	PRLR	25.23244354395229	Downregulated
ENSG00000113504	5385.548419405187	0.9635291500378854	0.12444452596282657	7.74263988378007	9.737354801455241e-15	1.3727946352297207e-13	SLC12A7	14.01155900525231	Not significant
ENSG00000113520	5.454245482628109	-0.633167935616774	0.20934969859741057	-3.024451144944737	0.0024908469756906556	0.004562686783801397	IL4	2.6036529523729692	Not significant
ENSG00000113522	402.5605242279186	-0.6565510210726491	0.13082165907652502	-5.018672180946697	5.202984794707237e-07	1.8871713582448262e-06	RAD50	6.283747443291815	Not significant
ENSG00000113525	33.00833232540961	-1.3204774392580045	0.239770764962214	-5.507249557576802	3.644833953539053e-08	1.6449062335843705e-07	IL5	7.438322251901376	Not significant
ENSG00000113532	1367.085943763132	-0.4050177015259615	0.16596902974608352	-2.440320957142421	0.014674217957242648	0.023375557575709038	ST8SIA4	1.833445034605337	Not significant
ENSG00000113552	1961.4089905363812	0.3976400682327965	0.08531347549836998	4.660929189790116	3.1478501684094536e-06	9.835811563490383e-06	GNPDA1	5.501985947399883	Not significant
ENSG00000113555	1051.8331104561064	-0.12046594393665402	0.11038411334703147	-1.091334072303745	0.27512591040600454	0.3347189476332401	PCDH12	0.5604685073330985	Not significant
ENSG00000113558	6312.921307737354	0.3526279073502431	0.06464956859314129	5.454451050855946	4.9124364337249246e-08	2.1614545192573478e-07	SKP1	7.308703056293079	Not significant
ENSG00000113569	2690.6256012734057	-0.19217097619188891	0.09943017046319333	-1.9327229883712813	0.05327033171279184	0.07645309198348765	NUP155	1.2735145988677603	Not significant
ENSG00000113575	4639.556535534851	0.44626166932108613	0.06561661012021534	6.801047303472336	1.0386130905423747e-11	8.783556955508415e-11	PPP2CA	10.983546207916111	Not significant
ENSG00000113578	428.8850474733797	0.81176924523862	0.17037595607236966	4.7645763167063855	1.8925088031664578e-06	6.170306057580027e-06	FGF1	5.722962091665288	Not significant
ENSG00000113580	6242.027248740316	-0.5777979703967947	0.10337416658330036	-5.589384557999769	2.278757992777631e-08	1.0674273208673359e-07	NR3C1	7.642301795039926	Not significant
ENSG00000113583	3034.836020429137	0.8860150159046581	0.09190459553921637	9.64059534462114	5.387460679760903e-22	2.5117064086983502e-20	C5orf15	21.26861588650642	Not significant
ENSG00000113593	2125.6931578891194	-0.4988393326895896	0.08228700801403811	-6.062188244886579	1.342819169762085e-09	7.794223847812563e-09	PPWD1	8.87198246749666	Not significant
ENSG00000113594	5313.663984587824	-2.108738664696179	0.17891800951687128	-11.786061505995757	4.6058049103497833e-32	9.281542858522021e-30	LIFR	31.336694461541768	Downregulated
ENSG00000113595	1170.7227216884514	-0.57970791198767	0.09466412657032498	-6.123839441512315	9.134694781155511e-10	5.473278528339926e-09	TRIM23	9.039305959211767	Not significant
ENSG00000113597	1068.68317656592	-0.07606431309094765	0.061422702760646174	-1.2383745695359147	0.21557720554702042	0.2699403432059523	TRAPPC13	0.6663971619848341	Not significant
ENSG00000113600	24.738935755151978	0.413061884358425	0.245437568328306	1.6829611178590997	0.09238261868969139	0.12624175615686253	C9	1.0344097313472784	Not significant
ENSG00000113615	3336.748925770173	-0.40915680012633115	0.10495143454335365	-3.8985346118095743	9.677656944602634e-05	0.0002282545639272542	SEC24A	4.014229776906739	Not significant
ENSG00000113621	3186.502029430971	0.056035889677719754	0.06031872149868276	0.9289966412657381	0.35289082697299756	0.41638806752170815	TXNDC15	0.4523596305229618	Not significant
ENSG00000113638	1062.6508262384214	-0.14747365556329442	0.05996803714866723	-2.4592043124188194	0.013924534838559908	0.022267349033146977	TTC33	1.8562193039043855	Not significant
ENSG00000113643	3957.183094635081	-0.04269787221914698	0.06980486609950128	-0.6116747241988054	0.5407529880759471	0.6020805206523162	RARS1	0.26700107207137685	Not significant
ENSG00000113645	3226.908887520515	-0.0018161843322215367	0.14586627095884222	-0.012451023257693296	0.9900657774575615	0.9923748856183053	WWC1	0.0043359510207539535	Not significant
ENSG00000113648	7804.37076241555	0.5152211093211365	0.05843419158108051	8.817117091561714	1.174444058028958e-18	3.134305515297606e-17	MACROH2A1	17.930167665023408	Not significant
ENSG00000113649	3804.460768326342	-0.12307576400637793	0.07891013899018957	-1.559695187226564	0.11883193002262615	0.15852391378214262	TCERG1	0.9250668491743733	Not significant
ENSG00000113657	12988.604715309208	0.601840130234998	0.16210657395099579	3.7126201335729423	0.0002051246422307121	0.0004559638843912799	DPYSL3	3.687982163415331	Not significant
ENSG00000113658	4428.342011671406	-0.37000756105651894	0.07577411100619402	-4.883034009152193	1.0446584467142272e-06	3.570075228848538e-06	SMAD5	5.981025679843662	Not significant
ENSG00000113712	6493.762771885619	-0.12853607356974817	0.09779838398490193	-1.3142964978806961	0.18874644536563262	0.23993999435068783	CSNK1A1	0.7241212186266022	Not significant
ENSG00000113716	3989.6607487042493	0.24791961218509642	0.05736341151263641	4.321911923430199	1.5468293956577482e-05	4.23000949459626e-05	HMGXB3	4.8105575832691	Not significant
ENSG00000113719	9554.292356635846	0.43762568388043477	0.07513141326187522	5.824803033520255	5.717999666033938e-09	2.9735525543651524e-08	ERGIC1	8.242755874343477	Not significant
ENSG00000113721	14040.322504850657	0.5116235707525414	0.15659450534599392	3.2671872465902583	0.001086218106505847	0.0021214747559004186	PDGFRB	2.9640829620939018	Not significant
ENSG00000113722	317.7031651678867	-2.1996960730530826	0.4370478160780216	-5.033078743632009	4.826647484298861e-07	1.761150244585052e-06	CDX1	6.3163544188557115	Downregulated
ENSG00000113732	5977.447789430586	0.8611943892413846	0.09090278788663728	9.473795130632954	2.698569286515238e-21	1.115860660082331e-19	ATP6V0E1	20.568866426824286	Not significant
ENSG00000113734	389.6333778784914	0.2591520467061895	0.07099688671882583	3.650188884091895	0.00026204753787425334	0.0005710041062727354	BNIP1	3.5816199164523206	Not significant
ENSG00000113739	1251.0174837534507	-1.0378518768483918	0.21054373791051018	-4.929388483116615	8.24874039543314e-07	2.876310550203581e-06	STC2	6.083612364307992	Not significant
ENSG00000113742	4627.9922863947695	-0.9258952453016206	0.1012715942624721	-9.142694474641313	6.091529724656456e-20	2.017109359931177e-18	CPEB4	19.21527363223524	Not significant
ENSG00000113749	324.4525800179639	-0.2912838827479115	0.15491898694470335	-1.8802335884876533	0.0600762498067034	0.08531162495312025	HRH2	1.2212971855093517	Not significant
ENSG00000113758	3845.4350674958996	1.1939668369573115	0.15260943520161743	7.823676402313671	5.130258187778055e-15	7.558672254460702e-14	DBN1	14.289860777830539	Not significant
ENSG00000113761	859.0335265140027	-0.34990408256025246	0.05564470303373573	-6.288183124063327	3.2120289195475914e-10	2.0797939910282447e-09	ZNF346	9.493220553199272	Not significant
ENSG00000113763	115.34372786298327	1.741204132644006	0.21834157776393057	7.974679630311108	1.5277659407825557e-15	2.464190134868224e-14	UNC5A	14.815943176135196	Not significant
ENSG00000113790	920.170521880911	-0.4301987574629143	0.12701390096519424	-3.3870210598507806	0.0007065596383822913	0.0014250509132552644	EHHADH	3.1508511748950903	Not significant
ENSG00000113805	399.6787593770896	-0.43292851852667197	0.2077951976284438	-2.083438517673476	0.037211270408216784	0.05503714216453908	CNTN3	1.4293255027314882	Not significant
ENSG00000113810	2265.882633279469	0.220760596707269	0.1280656221204027	1.7238084120632922	0.0847424355176482	0.11673837964222453	SMC4	1.071899058429491	Not significant
ENSG00000113811	1523.0288795869324	0.26161703782550294	0.10815796134352011	2.41884216913614	0.015569994264713572	0.024695401044776116	SELENOK	1.8077115474064274	Not significant
ENSG00000113812	1514.3408629685018	-0.4262855231467416	0.05565136011243227	-7.659930005044231	1.86034446363473e-14	2.499970790924711e-13	ACTR8	13.730406633843916	Not significant
ENSG00000113838	801.8513871962774	-0.1856717987772103	0.06976806188527343	-2.661272131688693	0.007784601237859638	0.013043552987022535	TBCCD1	2.108763629034539	Not significant
ENSG00000113845	2279.8875823382186	0.4562154096958325	0.05412105139092223	8.429537083463865	3.470352910429537e-17	7.309652896490064e-16	TIMMDC1	16.459626358275756	Not significant
ENSG00000113851	2342.1739959742076	-0.6776307644411466	0.08171383332476928	-8.292730090729224	1.1067829396249719e-16	2.156435962713659e-15	CRBN	15.955937543860538	Not significant
ENSG00000113889	11.520751135771668	0.006375952344169339	0.20051619458977313	0.031797692736058585	0.9746333866374086	0.9801323875152691	KNG1	0.011158715688105763	Not significant
ENSG00000113905	2.0285802845448484	2.4092848939213685	0.5030981448800474	4.7888963981288555	1.6770102717132639e-06	5.5135746910186625e-06	HRG	5.775464277325502	Upregulated
ENSG00000113916	2972.265976707981	0.12152027496068245	0.10175298313866278	1.1942674427056552	0.23237336880807882	0.28852797738582264	BCL6	0.6338136458274113	Not significant
ENSG00000113924	1171.6615648937297	-0.383453957906595	0.20794761159279465	-1.8439930854194124	0.06518414788837211	0.09193223496856937	HGD	1.18585800736097	Not significant
ENSG00000113946	60.104227336213896	0.5275126270237105	0.23016439188207868	2.2918950351537166	0.02191170083102984	0.03387052264964325	CLDN16	1.65932391030502	Not significant
ENSG00000113966	465.8197258572721	-0.19936120928614487	0.09624882907624913	-2.0713104896913523	0.03832978963165724	0.056540734200602974	ARL6	1.416463564311031	Not significant
ENSG00000113971	644.8006699023159	-0.5299472506699956	0.10244589106594973	-5.172947837691617	2.30429358074416e-07	8.950325125363911e-07	NPHP3	6.637462190016762	Not significant
ENSG00000114013	1037.9066800364512	0.014303155226680414	0.17379595353405672	0.08229855146700867	0.93440930627655	0.9478479674039657	CD86	0.02946284484166492	Not significant
ENSG00000114019	2850.260807327625	-0.2644314773978783	0.12094243782369193	-2.1864242374819876	0.028784581971529045	0.043490664330670344	AMOTL2	1.5408400732707366	Not significant
ENSG00000114021	2029.2620307422474	-0.015296976240983888	0.04786083945758566	-0.3196136217907354	0.7492612469258424	0.7916734710814453	NIT2	0.12536672927498116	Not significant
ENSG00000114023	2108.509676569267	0.1387140692981481	0.12093138161940556	1.1470477508865988	0.25136188630318335	0.3093125729166235	FAM162A	0.5997005732016596	Not significant
ENSG00000114026	713.2499759526038	-0.2685771621477288	0.0695156119829433	-3.8635517186215416	0.00011175021961071428	0.00026028833526537645	OGG1	3.9517516147228475	Not significant
ENSG00000114030	2621.1840395496147	-0.2247475428884252	0.05664686875886447	-3.9675192612169803	7.262464426888816e-05	0.00017518193945884045	KPNA1	4.138915981864089	Not significant
ENSG00000114054	1618.4837886358973	-0.3403055295858061	0.07453185198362094	-4.565907333962282	4.9733844411503885e-06	1.4938610246911053e-05	PCCB	5.303347968634846	Not significant
ENSG00000114062	5938.442821440978	-0.6242537940873486	0.08454093919140343	-7.384041389391449	1.535556771662981e-13	1.7709298979337702e-12	UBE3A	12.813734122454921	Not significant
ENSG00000114098	3025.3190264643067	-0.4141180938849435	0.0629406986336343	-6.579496301676682	4.720446502206241e-11	3.553253311586012e-10	ARMC8	10.32601691995214	Not significant
ENSG00000114107	2043.4409356399142	-0.938951764125538	0.12208783297151496	-7.690789010438169	1.46230409550206e-14	2.0015768728341477e-13	CEP70	13.834962303667163	Not significant
ENSG00000114113	3542.3964397897107	-6.788554748047205	0.40712940798712655	-16.6741940397041	2.0191643759185754e-62	3.323006118928397e-58	RBP2	61.69482832461824	Downregulated
ENSG00000114115	3391.1749980501463	-0.448711027244357	0.2134039430914458	-2.102637002597837	0.03549751278564794	0.05270926921061684	RBP1	1.4498020757142098	Not significant
ENSG00000114120	4651.070098143832	-0.5146281928150888	0.09098776561058333	-5.656015282512106	1.5492767842526057e-08	7.472732844091407e-08	SLC25A36	7.809870986930707	Not significant
ENSG00000114124	4.409384272996379	-0.3999732232479333	0.23390057994546298	-1.710013815875071	0.08726331827057013	0.11988993070053952	GRK7	1.0591682765749837	Not significant
ENSG00000114125	1809.4402505736516	0.8306306920529983	0.09063207747340808	9.164864308629687	4.9609346806120625e-20	1.6707453414132246e-18	RNF7	19.304436491173146	Not significant
ENSG00000114126	3064.0246763700975	-0.7493791567460957	0.07860317377912936	-9.533701003623726	1.5177370237367423e-21	6.584684739536946e-20	TFDP2	20.818803471545852	Not significant
ENSG00000114127	7134.4839845811275	-0.6726400889455261	0.1361769494564475	-4.939456285592971	7.834070309837402e-07	2.745288660212167e-06	XRN1	6.106012535029999	Not significant
ENSG00000114166	2398.2263395160294	-1.0644338259407222	0.08520287021824706	-12.49293390251028	8.158842746808296e-36	2.5019775409653365e-33	KAT2B	35.088371437363456	Not significant
ENSG00000114200	261.16756136257385	-0.9604950241031678	0.1758905946575464	-5.4607526114356615	4.741203389852849e-08	2.0933884257182512e-07	BCHE	7.324111413760117	Not significant
ENSG00000114204	6959.604134738147	-3.0762291697004955	0.4839046605537378	-6.357097627826792	2.0560133251706537e-10	1.3809990926428352e-09	SERPINI2	9.68697407497378	Downregulated
ENSG00000114209	1872.0518262038265	0.3415255892730877	0.06795548424365044	5.0257251945783725	5.015336457367336e-07	1.8238475501772496e-06	PDCD10	6.299699926716029	Not significant
ENSG00000114248	261.9272030308111	0.24268407095461916	0.3805103455721712	0.6377857363896283	0.523613165786817	0.5855453957242747	LRRC31	0.2809894420359512	Not significant
ENSG00000114251	1905.9510889534042	0.950345439110668	0.15105265496329426	6.291484511421541	3.144441953551617e-10	2.038437344153761e-09	WNT5A	9.502456417944467	Not significant
ENSG00000114268	1040.4648993487617	-0.9027053161706915	0.18016616980995576	-5.010404101518559	5.431585980032412e-07	1.9627333894910358e-06	PFKFB4	6.265073341349053	Not significant
ENSG00000114270	3549.1495011835227	2.121468177098888	0.22301816993318146	9.512535134399595	1.8607163777841635e-21	7.8991650046397e-20	COL7A1	20.730319819749624	Upregulated
ENSG00000114279	218.54602085035847	-1.3121061191326147	0.17962321905926446	-7.304768982565118	2.7774352229737466e-13	3.060199326682879e-12	FGF12	12.556356061147891	Not significant
ENSG00000114302	3108.2117137940145	-0.347078734728015	0.06065899623023147	-5.721801485317631	1.0540041990767037e-08	5.226302633003416e-08	PRKAR2A	7.977157658922136	Not significant
ENSG00000114315	2297.436460382306	1.3266344460324289	0.13527511790003138	9.806936165546828	1.051115580572949e-22	5.520816855749748e-21	HES1	21.978349526364553	Not significant
ENSG00000114316	3155.932355085289	-0.006985226109802783	0.05971183220642447	-0.1169822772420511	0.9068740977557308	0.925315945159873	USP4	0.04245300229526939	Not significant
ENSG00000114331	5131.065999571426	-0.27818970964287615	0.10310857957677819	-2.6980267867595495	0.0069751827787450866	0.011787333110357422	ACAP2	2.156444407586931	Not significant
ENSG00000114346	1808.3282788121555	1.5631258791698261	0.13884938740790317	11.257708142260443	2.122058191179742e-29	3.0814781474978304e-27	ECT2	28.673242711027633	Not significant
ENSG00000114349	1.9800851784612652	-1.252317633057686	0.3847870240332146	-3.2545734519093	0.001135627892129102	0.0022106304573669532	GNAT1	2.944763949318954	Not significant
ENSG00000114353	12107.33857578601	0.8740611914510655	0.12973282053952678	6.737394499064005	1.6125194210260996e-11	1.3205060350787956e-10	GNAI2	10.792495046060958	Not significant
ENSG00000114354	5811.371295482373	0.23522741814299433	0.07759094009566986	3.0316351091114275	0.002432330389051824	0.004465480504215647	TFG	2.613977434170429	Not significant
ENSG00000114374	3397.2200305186157	-1.3971742178331907	0.5157860263416356	-2.7088252617913295	0.006752189113138938	0.011439471583758685	USP9Y	2.1705554026320253	Not significant
ENSG00000114378	1093.3423183775478	1.0037671474444756	0.19105792644795333	5.253732028322388	1.4904769533025842e-07	5.993470283307964e-07	HYAL1	6.8266747349154135	Not significant
ENSG00000114383	897.4027236777087	0.6038818849582368	0.10420757623674184	5.794990218238261	6.832516331839632e-09	3.5040510681997126e-08	TUSC2	8.16541932153514	Not significant
ENSG00000114388	915.4014268302759	0.009172203553129312	0.08251465201585899	0.11115848311844605	0.9114906732135933	0.9291239293465785	NPRL2	0.04024777088458786	Not significant
ENSG00000114391	17902.975075844846	0.49533612274254113	0.10406257273263791	4.759983438187525	1.9360884576103155e-06	6.300742161303573e-06	RPL24	5.713074804168936	Not significant
ENSG00000114395	565.5104711303544	0.5597768492234119	0.1219843806602695	4.588922337380297	4.455401371958906e-06	1.3529250048364298e-05	CYB561D2	5.351113165751675	Not significant
ENSG00000114405	284.08548216535206	0.3846540872063893	0.11851053808947136	3.2457374121108855	0.001171468396508941	0.0022747478043120993	C3orf14	2.9312694231634002	Not significant
ENSG00000114416	5993.309402412922	-0.051684057446423834	0.05439261303397975	-0.9502036133865486	0.34200880297353176	0.4051650499186392	FXR1	0.4659627154829657	Not significant
ENSG00000114423	4790.326035198394	-0.4541959656352778	0.12262180723523168	-3.7040390765401985	0.00021219354959642477	0.00047059652909328377	CBLB	3.673267822212517	Not significant
ENSG00000114439	6419.0352193591725	-0.21426949254739883	0.09811850797873203	-2.1837826212547324	0.028978225204837615	0.04376339577918888	BBX	1.5379282167719763	Not significant
ENSG00000114446	2189.70273202559	-0.00635769665121699	0.07103887058246787	-0.08949602659907781	0.9286877112284297	0.9431001415680441	IFT57	0.03213030117425877	Not significant
ENSG00000114450	2736.3239556818894	-0.18614215772476184	0.14863868011081932	-1.2523130425134383	0.21045581821361178	0.2642244032254912	GNB4	0.6768390633436714	Not significant
ENSG00000114455	1152.6901567752527	-0.1351768996301856	0.3013501613511863	-0.448570855326849	0.6537412620337495	0.7066405462196838	HHLA2	0.1845941029061404	Not significant
ENSG00000114473	685.3440555244593	-0.10298346779384848	0.07171474542512217	-1.4360152460050797	0.15099800303056776	0.19651711845279396	IQCG	0.8210287962733195	Not significant
ENSG00000114480	1874.3241764771735	-0.012620315053578638	0.08982949585398192	-0.1404918833574775	0.8882713650317783	0.9094171747335136	GBE1	0.051454337901321145	Not significant
ENSG00000114487	6.426291450063386	-3.05718805058732	0.3446946560786973	-8.869264424828602	7.363064728642012e-19	2.0297556213429e-17	MORC1	18.132941381627266	Downregulated
ENSG00000114491	1585.4267487513227	-0.15090309483919692	0.0684768208880607	-2.2037105823863925	0.02754470445482551	0.04176839424870681	UMPS	1.5599618830955981	Not significant
ENSG00000114503	2823.901265986214	0.5082186669455347	0.062165431166286075	8.17526167535302	2.952244401229531e-16	5.334866035017506e-15	NCBP2	15.529847692339594	Not significant
ENSG00000114520	2064.9425089566375	-0.10806554964832703	0.06541852660340287	-1.6519104794803767	0.09855280145692741	0.13390986662074583	SNX4	1.0063310259761933	Not significant
ENSG00000114529	2345.2472404224204	-0.6557570552405166	0.1880018410529538	-3.488035285015171	0.000486583860589561	0.0010102446747278305	C3orf52	3.3128423001999763	Not significant
ENSG00000114541	2894.8771323307624	-0.46028707334256447	0.09580466187885718	-4.804432940064931	1.551907026058347e-06	5.136127744372752e-06	FRMD4B	5.809134300654706	Not significant
ENSG00000114544	2071.8938437356564	0.40128316206725045	0.08437880324831012	4.755734220196907	1.97726464560835e-06	6.42331294137225e-06	SLC41A3	5.703935198953711	Not significant
ENSG00000114547	30.509866332448066	-0.5477331439562607	0.19638058775598485	-2.789140974752827	0.005284805529097237	0.009121951228823321	ROPN1B	2.2769709892825496	Not significant
ENSG00000114554	5465.003027881758	0.7541643435981615	0.1396604197757082	5.399986229522539	6.664601251293546e-08	2.858523959507123e-07	PLXNA1	7.176225829677483	Not significant
ENSG00000114573	5236.982985000281	-0.011729626746416533	0.0777387521143986	-0.1508851946729924	0.8800662797093107	0.9024952198942381	ATP6V1A	0.0554846189543071	Not significant
ENSG00000114626	1806.197333194433	0.6358556662445262	0.14125859030359783	4.50135927930417	6.752026150165646e-06	1.9750046512588322e-05	ABTB1	5.170565884384379	Not significant
ENSG00000114631	693.033639681507	0.5004287045948862	0.14999442418768372	3.3363153817552185	0.0008489679438308945	0.0016897901762878017	PODXL2	3.071108707965926	Not significant
ENSG00000114638	662.270557967063	1.9845446550418857	0.30002637073102467	6.614567413545928	3.7263981486921696e-11	2.852735773940483e-10	UPK1B	10.428710744570713	Not significant
ENSG00000114646	31.262202664926495	0.8248713916234487	0.14969164660204057	5.5104704260244555	3.578759387052671e-08	1.6176005534886429e-07	CSPG5	7.446267499818454	Not significant
ENSG00000114648	1164.743445055684	-0.23656928049405243	0.051780483270230195	-4.568695878318726	4.907682834277348e-06	1.4762479830459976e-05	KLHL18	5.309123511913661	Not significant
ENSG00000114650	3693.5183594995356	-0.023448087581309035	0.09751063725475644	-0.24046697100387648	0.8099682654628995	0.8440752517557945	SCAP	0.09153199643534635	Not significant
ENSG00000114654	197.85647892431774	-0.06728780824770429	0.1390588403591969	-0.48388011919196255	0.6284709504527082	0.6838035047256	EFCC1	0.20171479172449838	Not significant
ENSG00000114656	281.00654212553934	-0.8265762030026435	0.13678809767543812	-6.042749457367918	1.5150983414179076e-09	8.720381827055833e-09	CFAP92	8.819559177228319	Not significant
ENSG00000114670	729.6500885554302	-0.09170887390911987	0.10527930248577606	-0.8711006982736266	0.38369917289989425	0.44788035946789556	NEK11	0.416009136963787	Not significant
ENSG00000114686	2571.716875605975	0.4037876663997625	0.06458804270281002	6.251740252568375	4.0590407874654617e-10	2.581846969321628e-09	MRPL3	9.391576584631919	Not significant
ENSG00000114698	2559.2243633429134	-0.5021917495389951	0.11525435626087135	-4.357247446702267	1.3170833731422282e-05	3.6474669227495005e-05	PLSCR4	4.880386732745459	Not significant
ENSG00000114735	1760.5639524463395	-0.6748770860131488	0.08464547902565514	-7.972984426121574	1.5488770019271219e-15	2.4941668408071055e-14	HEMK1	14.809983068687048	Not significant
ENSG00000114737	812.420023457382	0.03801328272256767	0.11842473889260303	0.32099106215502093	0.748217164174908	0.7907765741357897	CISH	0.12597233326565782	Not significant
ENSG00000114738	2180.578202168526	-0.029441206843507702	0.07235539003188968	-0.40689721706332976	0.6840834800228695	0.7340542386752975	MAPKAPK3	0.1648908972549379	Not significant
ENSG00000114739	1465.2023717560749	-1.0901397467078677	0.12818745459160544	-8.504262372483815	1.827538083569967e-17	4.0534236416000184e-16	ACVR2B	16.738133564131	Not significant
ENSG00000114742	2837.165052540475	-0.4197640636234805	0.05053582880633958	-8.306266534819791	9.876025971799458e-17	1.9372234973368408e-15	WDR48	16.005417776638613	Not significant
ENSG00000114744	1460.1951761402238	0.2097879430965192	0.06592594672777345	3.182175660863725	0.0014617313331304488	0.002788801274415199	COMMD2	2.835132443562308	Not significant
ENSG00000114745	2613.2131939842334	-0.032493105605420874	0.05627823556309635	-0.5773653932165521	0.5636926470077519	0.6238802527741357	GORASP1	0.24895763022289583	Not significant
ENSG00000114757	494.2058194125009	-3.08725345389662	0.3124941200050104	-9.879396943043664	5.11397379332491e-23	2.817936541562918e-21	PEX5L	22.291241501855936	Downregulated
ENSG00000114767	776.1813826572549	0.902036863634085	0.1122873628987206	8.033289235296154	9.489360323081371e-16	1.577470363202604e-14	RRP9	15.022763062337646	Not significant
ENSG00000114770	3779.344357980238	-0.22108897987821804	0.09826821047876194	-2.249852508772413	0.024458309504172927	0.03743894266881707	ABCC5	1.6115735635867683	Not significant
ENSG00000114771	920.2883381478651	-1.344076071734438	0.3357817303639131	-4.002826688270851	6.259015323422495e-05	0.00015270249820479185	AADAC	4.203493985198631	Not significant
ENSG00000114779	2391.883302314685	0.6044740321296195	0.1236159658642338	4.889934952201137	1.0086930459302896e-06	3.4572157628372268e-06	ABHD14B	5.996240973247804	Not significant
ENSG00000114784	1263.7044163837897	0.7609066467690174	0.12131872663866837	6.271963676599379	3.565227661259559e-10	2.290467405227156e-09	EIF1B	9.447912732608213	Not significant
ENSG00000114786	2.3681697756214093	0.02717163679601408	0.23528353034445218	0.11548465273466077	0.9080609844280381	0.9262207033133852	ABHD14A-ACY1	0.041884983735302736	Not significant
ENSG00000114790	1253.5656259633122	-1.638012088408713	0.1720759988801264	-9.519120034571493	1.746516611219473e-21	7.485157823709011e-20	ARHGEF26	20.75782727940701	Not significant
ENSG00000114796	5195.682362074609	-0.48120239752752086	0.09968996883266278	-4.826989146072017	1.3861267294704483e-06	4.627962113925685e-06	KLHL24	5.858197061647981	Not significant
ENSG00000114805	994.5849375072304	-0.019101311947547297	0.1743335581776284	-0.10956761364375397	0.9127522965426794	0.9301603035193438	PLCH1	0.03964706566439394	Not significant
ENSG00000114812	600.4037348699027	-0.34345431888608663	0.2503720389624185	-1.371775859274925	0.17013322458624974	0.2186313785599251	VIPR1	0.7692108666022075	Not significant
ENSG00000114841	2180.230781310185	-1.0758103787492828	0.13525131068467042	-7.954158620003796	1.8035294050420065e-15	2.871456104022378e-14	DNAH1	14.74387677247876	Not significant
ENSG00000114850	10371.910115872257	-0.20228292808988085	0.09656481451814919	-2.0947891744964946	0.036189737868948815	0.05365000414562037	SSR3	1.4414145625807024	Not significant
ENSG00000114853	1389.0897836381753	-0.03786173803261109	0.11632793925397217	-0.3254741575877977	0.744822238086567	0.7877418178057921	ZBTB47	0.12794736514418759	Not significant
ENSG00000114854	138.42004237545802	0.938795946860682	0.22326933440192742	4.204768869739496	2.6134909164407934e-05	6.85180934189225e-05	TNNC1	4.5827790050158175	Not significant
ENSG00000114857	10872.991716045686	-0.79899045342066	0.12534375621579305	-6.374393727638975	1.8368813490966464e-10	1.2436986556171095e-09	NKTR	9.735918895461639	Not significant
ENSG00000114859	518.0652156506246	-0.5098903588898824	0.13348773305161912	-3.819754424121579	0.00013358460622688416	0.0003068944455246501	CLCN2	3.874243585392709	Not significant
ENSG00000114861	5847.259485363152	-0.5602408949780073	0.09129154709299307	-6.136832081587186	8.418328475670432e-10	5.076703475031154e-09	FOXP1	9.074774132473964	Not significant
ENSG00000114867	17511.510171356782	0.29589697522624386	0.07975369765859534	3.7101348766661726	0.0002071488568000349	0.0004600284885719379	EIF4G1	3.6837174591159	Not significant
ENSG00000114902	3115.2388206942574	0.5254623973049914	0.11091529069158625	4.737510888071375	2.1635923589189756e-06	6.978564182697306e-06	SPCS1	5.664824561009408	Not significant
ENSG00000114904	1360.0059046469441	-0.5295183973558548	0.08029199957916257	-6.59490858530413	4.255179700343869e-11	3.2251570796035847e-10	NEK4	10.37108209451716	Not significant
ENSG00000114923	478.29455313946573	0.6815840080510738	0.1757569606482195	3.8779915488825254	0.0001053223750779682	0.00024664309170181883	SLC4A3	3.9774793558741224	Not significant
ENSG00000114933	3871.147833051744	-0.64947178258056	0.11634304760005464	-5.582385849244807	2.37241319198087e-08	1.1082485014143204e-07	INO80D	7.624809669705063	Not significant
ENSG00000114942	14865.417259383672	-0.13837187862972042	0.09876100962624282	-1.401078007944465	0.16119074721041424	0.20839817668567537	EEF1B2	0.7926598915060628	Not significant
ENSG00000114948	400.946892774477	-0.22257870270827282	0.15791550859089665	-1.409479693884251	0.15869337370233957	0.20544377498051522	ADAM23	0.7994412069854767	Not significant
ENSG00000114956	1020.0319042249725	0.875007075153882	0.09353269297230624	9.355093361985842	8.352591637791738e-21	3.1551962841702653e-19	DGUOK	20.078178750940477	Not significant
ENSG00000114978	7704.806508647133	0.19532975622755314	0.08930757037442037	2.1871578793223985	0.028731000564757816	0.04341925190949565	MOB1A	1.5416492493235228	Not significant
ENSG00000114982	4407.423896591162	-0.5042787602524402	0.04942589263608875	-10.202724389123864	1.92787340733472e-24	1.3293710316610305e-22	KANSL3	23.71492148718682	Not significant
ENSG00000114988	1144.7197305160864	0.3958387026768046	0.0719095626328215	5.50467404033595	3.69851930674759e-08	1.6665446309458977e-07	LMAN2L	7.431972109882972	Not significant
ENSG00000114993	2123.008042631266	0.40945318359624844	0.11834413696784032	3.459851870038278	0.0005404726191030224	0.0011123984554925138	RTKN	3.2672263029570656	Not significant
ENSG00000114999	2165.655277711675	-0.07913520155575751	0.07415418284362162	-1.0671711091826068	0.28589457606892904	0.3462575005439756	TTL	0.5437940839063659	Not significant
ENSG00000115008	131.20352940147913	2.4083112891010368	0.24839122387302157	9.695637597615661	3.14666079668077e-22	1.5231072240561077e-20	IL1A	21.502150070582037	Upregulated
ENSG00000115009	745.4883402758765	2.53237669437798	0.28289532135154905	8.951638656586477	3.5024381804844235e-19	1.0106509517643306e-17	CCL20	18.455629521455872	Upregulated
ENSG00000115020	5801.530838304887	-0.9591755546167094	0.12665822283571526	-7.572943415295101	3.648612572002973e-14	4.65476227144524e-13	PIKFYVE	13.437872249755154	Not significant
ENSG00000115041	204.59606165338977	-0.7710553611400321	0.12877694353916233	-5.987526493091107	2.1305624736812174e-09	1.1926318645191503e-08	KCNIP3	8.671505726623245	Not significant
ENSG00000115042	1038.85355210697	-0.8329731155506469	0.09907364883280242	-8.407615197017522	4.184313177801268e-17	8.67287616349304e-16	FAHD2A	16.37837581785472	Not significant
ENSG00000115053	17556.831785774437	0.6580078402243332	0.09310959478981155	7.067025065566447	1.5829036933199668e-12	1.532374924443008e-11	NCL	11.800545507583665	Not significant
ENSG00000115073	3239.556119939179	0.26341066166698424	0.07810344754225099	3.372586869798406	0.0007446559202447747	0.0014960996213202987	ACTR1B	3.1280443533689946	Not significant
ENSG00000115084	9016.056954286849	-0.2877223304237692	0.09625654947953977	-2.9891195142511036	0.0027978266994055033	0.0050749219222987075	SLC35F5	2.5531791897093825	Not significant
ENSG00000115085	623.8340728253918	-0.6227963446394973	0.2185843951446481	-2.849226012805544	0.0043825735181571525	0.007682730426731108	ZAP70	2.3582707898349278	Not significant
ENSG00000115091	12060.179127171063	0.4346728458871634	0.08157976938132598	5.328194099880137	9.919408771098059e-08	4.1185859040169315e-07	ACTR3	7.003514212432675	Not significant
ENSG00000115107	2082.004905869386	0.9250665883613279	0.15184951611949218	6.091995628312586	1.115117304657482e-09	6.573799589916322e-09	STEAP3	8.952679444646504	Not significant
ENSG00000115109	2572.047979189199	-1.0533666681331442	0.10963260695307536	-9.608151237195365	7.3863245327149e-22	3.3829092284712436e-20	EPB41L5	21.13157161468248	Not significant
ENSG00000115112	2658.3954382445213	0.927936947520792	0.18478631858304806	5.021675601507	5.122264318813103e-07	1.8600796848223042e-06	TFCP2L1	6.290538014848418	Not significant
ENSG00000115128	1963.9317760640622	0.8249253714925856	0.09368028821716509	8.805751852303056	1.2997832443868168e-18	3.452011745124579e-17	SF3B6	17.886129065858906	Not significant
ENSG00000115129	1694.5349184225686	0.3722751158890664	0.11794492669228417	3.1563470030408713	0.001597586755910802	0.0030289179875130803	TP53I3	2.7965355484495085	Not significant
ENSG00000115137	502.35381426938125	-0.6672718458865208	0.07414921399193625	-8.999041391849236	2.2769706208536037e-19	6.8173798358268114e-18	DNAJC27	18.642642572934914	Not significant
ENSG00000115138	68.27479326422267	-0.5548644008430624	0.19292168808993054	-2.8761120967613145	0.00402606705052568	0.007097839043690551	POMC	2.3951189966031445	Not significant
ENSG00000115145	2876.9463360293394	-0.2958577823468627	0.07021206280026092	-4.213774251135708	2.511383087754078e-05	6.607620879754561e-05	STAM2	4.600087034715302	Not significant
ENSG00000115155	35.191431329315996	0.16854175572786095	0.18869597552314832	0.8931921057700833	0.37175430488642963	0.4355748621399403	OTOF	0.42974399367999144	Not significant
ENSG00000115159	3395.6492071515063	0.2592762941462373	0.08780878632269619	2.95273747655958	0.003149696992846428	0.005665507138254658	GPD2	2.5017312241990948	Not significant
ENSG00000115163	107.59034266865007	1.5918308089814945	0.20810712369207224	7.649093316655814	2.0240132513482897e-14	2.705918826037578e-13	CENPA	13.693786648468306	Not significant
ENSG00000115165	1960.2631227717832	-0.5446925155971982	0.18297299236843784	-2.9769011729359227	0.002911778540212547	0.005266910792722984	CYTIP	2.5358416590365667	Not significant
ENSG00000115170	2426.381574671415	0.5946441303590189	0.07433520741807656	7.999495138482866	1.249303825000008e-15	2.0417288463389737e-14	ACVR1	14.903331930340912	Not significant
ENSG00000115183	4743.1749869667565	-0.29523487017073685	0.1007294970730129	-2.930967380455979	0.0033790826107561144	0.00604332632972002	TANC1	2.4712011905994857	Not significant
ENSG00000115194	8.07759551709025	-0.02668144109061205	0.24529113508244016	-0.1087745836458568	0.9133812834908526	0.9306284072169215	SLC30A3	0.03934789196256845	Not significant
ENSG00000115204	1641.8906467669995	0.3823907511107928	0.06411670705326589	5.9639798842619305	2.4616705752159272e-09	1.3631404176711615e-08	MPV17	8.608770065514472	Not significant
ENSG00000115207	1712.3093913349749	0.3064367538796867	0.05452498273632168	5.620116476910953	1.9082876076059575e-08	9.045312573225933e-08	GTF3C2	7.719356169997169	Not significant
ENSG00000115211	1368.4997650500457	0.05961070667488322	0.08521418708084959	0.6995396977539166	0.4842148131265727	0.5474012262424186	EIF2B4	0.314961928730044	Not significant
ENSG00000115216	5118.786049029686	0.4209003315767002	0.06264448372172626	6.718873020749697	1.8313540719406734e-11	1.4844461211599888e-10	NRBP1	10.737227681572652	Not significant
ENSG00000115221	7442.254927016569	2.0531628721087807	0.24269611177146358	8.459809500541795	2.678146519289314e-17	5.766482771493764e-16	ITGB6	16.572165666764576	Upregulated
ENSG00000115226	682.6713125194199	0.6203612217552288	0.17916865724441844	3.462442769267082	0.0005352957439539503	0.001102432798168541	FNDC4	3.2714062096049155	Not significant
ENSG00000115232	2806.8420926995636	-0.8459857303394285	0.19298915420175625	-4.383592092719425	1.1673826588590115e-05	3.264756804870687e-05	ITGA4	4.932786762300296	Not significant
ENSG00000115233	2605.761094184117	0.6546225128424105	0.07164846118562715	9.13658858836356	6.445342651666916e-20	2.125714478277214e-18	PSMD14	19.190753989439752	Not significant
ENSG00000115234	4274.634785854412	0.5224296910843869	0.08627792272701654	6.055195518989894	1.402472145023619e-09	8.108062616405869e-09	SNX17	8.85310575565659	Not significant
ENSG00000115239	1183.328110822613	-0.4609864276099327	0.07845487615248715	-5.87581614065576	4.207651284872103e-09	2.238820554334578e-08	ASB3	8.375960260140259	Not significant
ENSG00000115241	4068.4451967805744	0.8934030338335073	0.08655536772901347	10.32175192913007	5.618841126773584e-25	4.2140239005509375e-23	PPM1G	24.25035324744612	Not significant
ENSG00000115252	1256.6804756514514	-0.6789707830702041	0.15724941054669672	-4.317795409913967	1.5759540575431396e-05	4.301398846205976e-05	PDE1A	4.80245644728195	Not significant
ENSG00000115255	971.7033570407863	-0.20359140709087248	0.28131590845279514	-0.72371096327471	0.46924320106931827	0.5329230782386633	REEP6	0.32860201121480814	Not significant
ENSG00000115257	133.71840868690563	0.7632542135313873	0.16912474995065263	4.512965806329886	6.392733177697243e-06	1.877817887026841e-05	PCSK4	5.1943134219343525	Not significant
ENSG00000115263	35969.20540545206	-0.5257356567224336	0.43189934892930687	-1.217264295548836	0.22350367428662613	0.27869938391875804	GCG	0.6507153328931626	Not significant
ENSG00000115266	190.65185700782527	-0.5838446911967021	0.12836374665529326	-4.548361250038556	5.406527069282502e-06	1.6125841506954372e-05	APC2	5.267081618251982	Not significant
ENSG00000115267	2202.3875394027077	0.2885382417095728	0.09468999050132194	3.047188411171555	0.0023099287205583926	0.004259095521955744	IFIH1	2.636401421296505	Not significant
ENSG00000115268	11123.48955481915	0.6172909000177107	0.13172299829505998	4.686280361117934	2.782150875169678e-06	8.789937480570638e-06	RPS15	5.55561932205176	Not significant
ENSG00000115271	1388.0749324384046	0.057748311093447476	0.06612841374044488	0.8732753112770941	0.3825130340573475	0.4466647789191211	GCA	0.4173537617581035	Not significant
ENSG00000115274	22.817195298490297	-0.16113274827861734	0.11932663560780506	-1.3503502169307602	0.17690367151590286	0.2264225062623929	INO80B	0.7522631535088742	Not significant
ENSG00000115275	3390.9294525487776	0.14600141798790714	0.10386944440545905	1.4056243279590872	0.1598357080567166	0.20678708081799202	MOGS	0.7963261907316453	Not significant
ENSG00000115282	1180.662350401437	0.09137508374480625	0.0650492719931	1.40470570915073	0.1601088073835698	0.20709156265598513	TTC31	0.7955847774318665	Not significant
ENSG00000115286	257.8645082526588	0.3288697597483623	0.1288007181746781	2.5533224069632343	0.010670067699836106	0.017437442735305293	NDUFS7	1.9718328250392627	Not significant
ENSG00000115289	615.5716950219892	0.6321844387485718	0.07119047024276223	8.880183493560285	6.675015982153678e-19	1.852495160600851e-17	PCGF1	18.175547690120265	Not significant
ENSG00000115290	722.075179141596	-1.8348632293907752	0.23529467825517744	-7.798150145159098	6.28212387556053e-15	9.146594514425671e-14	GRB14	14.20189350411358	Not significant
ENSG00000115295	2723.724449970684	0.022100449494852896	0.12720635331649532	0.17373699440833706	0.8620721623016337	0.8876209516869747	CLIP4	0.06445637874875165	Not significant
ENSG00000115297	20.873781567735637	-0.4069169926276982	0.32675916871832317	-1.2453116288175945	0.21301722273842733	0.2670802560069489	TLX2	0.6715852818294293	Not significant
ENSG00000115306	51344.2533171646	-0.2339716986225389	0.09531626909586108	-2.45468796504435	0.014100692536824288	0.022527161271294616	SPTBN1	1.8507595570229642	Not significant
ENSG00000115307	5520.348937498649	0.5392424057112367	0.09278494345706224	5.811744725164164	6.1825068413668e-09	3.1982683127824985e-08	AUP1	8.208835394389842	Not significant
ENSG00000115310	11663.974911969828	0.5758982512078578	0.08136153469700418	7.078261900448923	1.459736595600896e-12	1.4240291483502756e-11	RTN4	11.835725504076876	Not significant
ENSG00000115317	686.2052640412712	0.3034337733511288	0.07985847240077369	3.7996440982283186	0.0001449040372885974	0.0003307536814152857	HTRA2	3.838919514130389	Not significant
ENSG00000115318	515.172347514411	0.18809288862802614	0.11384662645286067	1.6521604064035036	0.09850185543558704	0.1338480103089614	LOXL3	1.0065555888135798	Not significant
ENSG00000115325	806.6256092619443	0.5992004014912775	0.10554679094001838	5.677106770889885	1.3699197223527692e-08	6.668869703411647e-08	DOK1	7.863304881866014	Not significant
ENSG00000115339	3705.6791934238495	0.842138014057687	0.15362139050656606	5.481905946045271	4.207679247761807e-08	1.8752621395603533e-07	GALNT3	7.375957373948528	Not significant
ENSG00000115350	757.8039040465094	0.7198954306695824	0.11033364642109429	6.524713485150874	6.813164507129873e-11	4.978238242504309e-10	POLE4	10.166651124685114	Not significant
ENSG00000115353	195.90479133583813	-1.1073241076965075	0.17062601055936788	-6.489773183269871	8.596569584946703e-11	6.180716958613494e-10	TACR1	10.06567481707494	Not significant
ENSG00000115355	4843.055838354758	-0.4819880244353189	0.13965984242962778	-3.451156868361673	0.0005581890322760171	0.0011459005780262584	CCDC88A	3.2532187011128846	Not significant
ENSG00000115361	821.242541708813	-2.4153319021934307	0.3096321914086621	-7.80064854111245	6.158982332105294e-15	8.977966906324168e-14	ACADL	14.210491041741891	Downregulated
ENSG00000115363	596.1365907006739	-0.05729512401459603	0.17107438564528993	-0.33491351612036896	0.7376903259493278	0.7813203212006911	EVA1A	0.13212591183018338	Not significant
ENSG00000115364	2047.7492779760778	-0.20173325758739788	0.059890946075448155	-3.3683431437743963	0.0007562141322670091	0.0015174688724714184	MRPL19	3.1213552107235114	Not significant
ENSG00000115365	2854.706439463725	-0.21821994904262867	0.061099518346169765	-3.5715494155987657	0.0003548755720960017	0.000756646948761608	LANCL1	3.4499238943380517	Not significant
ENSG00000115368	2593.0938117277283	-0.06738179640943666	0.06084981923703782	-1.1073458763608452	0.2681444167181407	0.32730483935443144	WDR75	0.571631241452159	Not significant
ENSG00000115380	8114.756468944777	-0.4410468166038036	0.17915800319244288	-2.461775688189896	0.013825110108798867	0.022120534604518186	EFEMP1	1.8593314011116309	Not significant
ENSG00000115386	246627.51242788686	-1.8070964978444415	0.44723916689974647	-4.040559574357498	5.332381692700186e-05	0.00013160227389752242	REG1A	4.273078771279837	Not significant
ENSG00000115392	1072.878188514011	-0.4080567209354605	0.09628890866297209	-4.237837219276521	2.2568329599299783e-05	5.993456882236721e-05	FANCL	4.646500584150108	Not significant
ENSG00000115414	247885.88805031215	1.436487112796368	0.2458848236939054	5.8421137637376415	5.1542586513504575e-09	2.701731161848124e-08	FN1	8.28783379144369	Not significant
ENSG00000115415	13151.59230379939	0.3754395479578638	0.11156870924653804	3.3650971718982543	0.0007651670632047947	0.0015339381291435408	STAT1	3.116243732549956	Not significant
ENSG00000115419	9646.561327889009	-0.7336521659949702	0.1007342536513441	-7.283045631471565	3.2636677213582206e-13	3.5460784053454678e-12	GLS	12.486294063804932	Not significant
ENSG00000115421	1545.31244893748	-0.4016296540576818	0.08604787904474173	-4.6675136972155835	3.048664315587606e-06	9.553100697460732e-06	PAPOLG	5.515890392595529	Not significant
ENSG00000115423	531.1925355638272	-1.16193803348626	0.1901877489438391	-6.109426290277881	9.998992248922225e-10	5.950702089124736e-09	DNAH6	9.000043768278635	Not significant
ENSG00000115425	801.1601334511723	-0.20887402912908812	0.1278846225086603	-1.63330058791817	0.10240579321178851	0.1386377148386965	PECR	0.9896754741341572	Not significant
ENSG00000115446	1690.6716195735971	0.08659705948523647	0.039388988108912816	2.1985093713448696	0.02791282747865741	0.04228505164850031	UNC50	1.554196168664274	Not significant
ENSG00000115457	11379.687116006682	-0.8560917051042807	0.2744533048951534	-3.1192617827332216	0.001813048001183997	0.0034074191923950505	IGFBP2	2.7415906976290527	Not significant
ENSG00000115459	1324.5092234901772	-0.27481997853458473	0.0496939296228934	-5.530252500055428	3.1977017040280306e-08	1.456160565682272e-07	ELMOD3	7.4951620516394515	Not significant
ENSG00000115461	46332.38016884116	0.960118103638668	0.20693185532935324	4.639779129755261	3.487817469618446e-06	1.0808468749058619e-05	IGFBP5	5.457446251380453	Not significant
ENSG00000115464	12991.734218090623	-0.8671381137858867	0.16018653151915377	-5.41330226431803	6.187291387652174e-08	2.6681714594389304e-07	USP34	7.208499430598793	Not significant
ENSG00000115468	282.7258878398443	0.536337474304176	0.1861137442105663	2.881772523459481	0.0039544510498878945	0.006982303026788682	EFHD1	2.402913795997232	Not significant
ENSG00000115474	318.54623063386407	-1.5412674103593134	0.3227668595600922	-4.775172433935594	1.795533356530062e-06	5.877806184763441e-06	KCNJ13	5.745806522355019	Not significant
ENSG00000115484	4059.2424147012716	0.37597935981901737	0.06254610356998419	6.011235526419738	1.8411468535299356e-09	1.0431616072123018e-08	CCT4	8.734911569923952	Not significant
ENSG00000115486	2787.7564512595814	-0.33721351827108054	0.05315117720805523	-6.344422381297225	2.2326151359935855e-10	1.4887719407654686e-09	GGCX	9.651186135289434	Not significant
ENSG00000115488	0.38510756368626053	1.349345289772149	0.8657522858562631	1.5585812614258285	0.11909552098908674	0.1588434025924351	NEU2	0.9241045713996895	Not significant
ENSG00000115504	3457.268791392464	-0.001034867400299678	0.08567474848261397	-0.012079024667457113	0.9903625670636499	0.9925538570746102	EHBP1	0.0042057831310326034	Not significant
ENSG00000115507	52.775197446689546	2.3356983193759877	0.238244443502426	9.803789272223693	1.0843959144082625e-22	5.683523894497318e-21	OTX1	21.964812127345045	Upregulated
ENSG00000115514	907.888543263286	0.5933828109198276	0.0705257780052594	8.413701028233628	3.972725127991536e-17	8.262063395922413e-16	TXNDC9	16.400911482648183	Not significant
ENSG00000115520	1531.1390128336245	0.556998979497462	0.07526891398253159	7.400119784201089	1.3606170746705178e-13	1.5832285225225737e-12	COQ10B	12.866264083288241	Not significant
ENSG00000115523	192.16913334048553	0.18248263086429214	0.1920997724353057	0.949936736264212	0.3421443990329871	0.40527706314763656	GNLY	0.4657905650903705	Not significant
ENSG00000115524	24508.13500376591	-0.31349731970511124	0.06185340122850271	-5.068392577911275	4.011892942501349e-07	1.4873858853884255e-06	SF3B1	6.3966506646599095	Not significant
ENSG00000115525	1328.2244213162544	-0.3394165984269827	0.10136841185004296	-3.3483468097447444	0.0008129521009827547	0.0016232739274334937	ST3GAL5	3.0899350422186007	Not significant
ENSG00000115526	456.6551963895625	0.1557972635855929	0.10833727452011642	1.438076269462215	0.15041241498806257	0.19582210671071976	CHST10	0.8227163157504582	Not significant
ENSG00000115539	616.3912076027822	0.7103390405500913	0.09644232806278075	7.365428176803076	1.7657917677619227e-13	2.0124808669884957e-12	PDCL3	12.75306051222164	Not significant
ENSG00000115540	878.4603814269943	0.5145476657636598	0.10938975567127565	4.70380121617525	2.553618877276128e-06	8.125358248451842e-06	MOB4	5.592843919855307	Not significant
ENSG00000115541	710.1677006333377	0.9677121428784612	0.12818901700728208	7.549103390218587	4.382648627573109e-14	5.519901225523968e-13	HSPE1	13.358263346873564	Not significant
ENSG00000115548	5466.496298169245	-0.24898872415600717	0.0825072377196394	-3.017780391607266	0.0025463335756823365	0.004654999862946211	KDM3A	2.5940847033577126	Not significant
ENSG00000115556	58.91622711533256	-0.9535410772911364	0.21772991256484334	-4.379467506593322	1.189696585591738e-05	3.321335952715072e-05	PLCD4	4.924563784830118	Not significant
ENSG00000115561	3392.5188840658	0.4478634330250706	0.10731185659919153	4.173475766967997	2.999875819799431e-05	7.765420698114481e-05	CHMP3	4.5228967225777	Not significant
ENSG00000115568	1322.9128254269556	-0.09870506964845754	0.06998646337407032	-1.4103451566182061	0.15843779089119686	0.20515055368162002	ZNF142	0.8001412216227789	Not significant
ENSG00000115590	751.0608856222519	1.6135184849238304	0.21443449643377743	7.524528523898784	5.2910901942502586e-14	6.568561857443394e-13	IL1R2	13.276454835230119	Not significant
ENSG00000115592	9.36574010126555	-1.5901278384570947	0.27426043709013564	-5.797875389276433	6.716032398744801e-09	3.450405323525789e-08	PRKAG3	8.172887217453264	Not significant
ENSG00000115593	51.11880650792175	-1.6513322833557895	0.6575250748522782	-2.51143621211219	0.012024101431653339	0.019457046176250815	SMYD1	1.9199473688298696	Not significant
ENSG00000115594	9834.740390168288	-0.3926187368092517	0.1436491067494604	-2.7331791035360995	0.006272621283241044	0.010685293378745363	IL1R1	2.202550932702374	Not significant
ENSG00000115596	16.507331942425225	0.9192312336004319	0.2067183082913805	4.446781909151106	8.71662528084875e-06	2.4997515297750028e-05	WNT6	5.0596516235058555	Not significant
ENSG00000115598	118.2571589004524	-0.4514369971163357	0.1751770216092818	-2.5770331803176187	0.00996523843631092	0.016377196993460578	IL1RL2	2.0015123055600537	Not significant
ENSG00000115602	753.0241753487433	-1.3917985516360132	0.205899730956241	-6.7595938332323815	1.3837911659918883e-11	1.1465101098733262e-10	IL1RL1	10.858929446223652	Not significant
ENSG00000115604	734.4225812052022	-0.6791069078775336	0.15122827969310465	-4.490607902540981	7.1020185137727935e-06	2.068677628684309e-05	IL18R1	5.148618199899951	Not significant
ENSG00000115607	243.66787708168533	-1.5933325678788985	0.2086990598212403	-7.634593894403053	2.2653334411403343e-14	3.0009134063853125e-13	IL18RAP	13.644867863854621	Not significant
ENSG00000115616	557.8537814766341	0.47497095322230937	0.3344589475481644	1.4201173468499009	0.15557352091510843	0.20183350521916998	SLC9A2	0.808064319293903	Not significant
ENSG00000115641	4480.832679960842	1.4725978475174404	0.14754361523950346	9.980762943398215	1.850384541332807e-23	1.088881830449146e-21	FHL2	22.73273800844858	Not significant
ENSG00000115648	5575.586502011411	2.5557493013771517	0.18708473108566098	13.66091870002445	1.7377741571673597e-42	1.2617262601127482e-39	MLPH	41.7600066655566	Upregulated
ENSG00000115649	2348.6451598191416	0.742124311813214	0.10551067374638938	7.033642052149343	2.012109203273656e-12	1.9111553594464592e-11	CNPPD1	11.696348452496753	Not significant
ENSG00000115652	1691.3117046006787	0.653544136760467	0.07184986425732155	9.095968983599999	9.37467473161701e-20	2.9918968380697807e-18	UXS1	19.028043791836456	Not significant
ENSG00000115657	38.08164498726918	-0.1698275918471851	0.10197976587506713	-1.665306743842074	0.09585157377707469	0.13055932630346598	ABCB6	1.0184007520912057	Not significant
ENSG00000115661	1165.9423964337118	0.642785375508947	0.093363354089475	6.8847716727585855	5.788029473904824e-12	5.104797984737924e-11	STK16	11.23746926602542	Not significant
ENSG00000115665	39.54170378011039	-1.8951310717490508	0.3094731732507303	-6.123732961543795	9.140804510487302e-10	5.476274727481848e-09	SLC5A7	9.03901557898289	Not significant
ENSG00000115677	46705.96192372689	-0.35682083285242006	0.10907303730897035	-3.2713935694451823	0.0010701886186410242	0.0020927341761543348	HDLBP	2.9705396720196626	Not significant
ENSG00000115685	2157.761313468334	0.8252713580027544	0.09187896468070617	8.982157786286578	2.655077150325356e-19	7.830732919107735e-18	PPP1R7	18.57592285481838	Not significant
ENSG00000115687	977.0376330838524	-0.4732217256584527	0.09845072809046759	-4.806685890871253	1.5345280004110801e-06	5.083722501261213e-06	PASK	5.814025182622789	Not significant
ENSG00000115694	3824.899822632282	0.29424396681889675	0.08053931879244515	3.6534201087195908	0.0002587703278441202	0.0005646355516117869	STK25	3.5870855239552517	Not significant
ENSG00000115705	170.00067769403367	-2.103093575871597	0.24335356963000307	-8.642131607393962	5.5173821175668295e-18	1.3340068066038663e-16	TPO	17.258266937049342	Downregulated
ENSG00000115718	145.5334850808243	1.6767018963039382	0.17265417574200506	9.711331273038033	2.6979003612409855e-22	1.3267005640955173e-20	PROC	21.56897409371611	Not significant
ENSG00000115738	2627.8528410735794	0.17238478999913232	0.09727422460419256	1.7721528051296587	0.0763691954082489	0.10618135499003278	ID2	1.117081784906088	Not significant
ENSG00000115750	839.3681911378878	-0.15761497022493295	0.08038842655545334	-1.9606674365769232	0.04991783005851676	0.07204370503812123	TAF1B	1.301744301813112	Not significant
ENSG00000115756	2509.3972573597775	0.7298682861375321	0.13457283720661575	5.423592912861994	5.841283019407729e-08	2.530231840973841e-07	HPCAL1	7.233491750995485	Not significant
ENSG00000115758	3285.4082270180816	0.0750203434749081	0.09356511713988437	0.8017982103602678	0.4226696940536648	0.4867183238441408	ODC1	0.3739988905128461	Not significant
ENSG00000115760	22903.23849055908	-0.9712433922681265	0.15668579441380504	-6.198669100167983	5.694260530693406e-10	3.535425439152349e-09	BIRC6	9.244562666368191	Not significant
ENSG00000115761	1454.4889473557037	-0.16560997245113387	0.06045272628985346	-2.7394955135204593	0.006153355463136579	0.010496250204739467	NOL10	2.210887996139062	Not significant
ENSG00000115762	6469.372393589853	0.4483676879270999	0.08719930092823361	5.1418725053325085	2.720136894331138e-07	1.0425291006591905e-06	PLEKHB2	6.5654092389964696	Not significant
ENSG00000115806	4021.0518471812666	0.7871027202599139	0.10338444495574521	7.6133573149891305	2.670661304425642e-14	3.4854847983638064e-13	GORASP2	13.573381186087898	Not significant
ENSG00000115808	3226.4358932532377	-0.21878394056726708	0.08025895023741692	-2.7259756067089636	0.006411173626352875	0.010902506261161234	STRN	2.1930624614650585	Not significant
ENSG00000115816	2105.599852381844	-0.2653505630506479	0.08304035550937508	-3.1954410770879997	0.0013961728833885255	0.0026741609806671947	CEBPZ	2.855060801159231	Not significant
ENSG00000115825	3515.3271785451007	-0.5616243449716554	0.09966339511901458	-5.635211847850287	1.7484326722242903e-08	8.354167995069937e-08	PRKD3	7.7573510866286535	Not significant
ENSG00000115827	1243.5817200433198	-0.35154865827302756	0.07113675436291608	-4.94187092764372	7.737643660811341e-07	2.713809354419106e-06	DCAF17	6.111391274576874	Not significant
ENSG00000115828	1470.6260214005365	1.1922072477044596	0.20168625953634964	5.911197175480314	3.3963018499715807e-09	1.8349990691266893e-08	QPCT	8.468993718324615	Not significant
ENSG00000115839	5037.039493223714	-0.1764821393335471	0.04993177747433518	-3.534465389786264	0.0004086009433759885	0.0008611194679796519	RAB3GAP1	3.388700635005301	Not significant
ENSG00000115840	1442.0296459763906	0.05664425525595884	0.09762759053000249	0.5802074490259101	0.5617747309121215	0.6221192386020066	SLC25A12	0.25043779961688906	Not significant
ENSG00000115841	592.7543532453006	-0.6992303048907634	0.09211608975678705	-7.590751048344892	3.180565150381347e-14	4.10109330385552e-13	RMDN2	13.497495703951206	Not significant
ENSG00000115844	3.0274791065179048	1.7259948192475303	0.35863522706721584	4.812675077576922	1.489233087318544e-06	4.944946935711289e-06	DLX2	5.827037323326441	Not significant
ENSG00000115850	1312.7266768114873	-7.152832000121459	0.45600024249942106	-15.686026746204067	1.8849046184365137e-55	9.829043480350619e-52	LCT	54.7247106214448	Downregulated
ENSG00000115866	3492.993217176879	0.27493523051423113	0.061640301163290306	4.460316145858936	8.183883946510114e-06	2.3601326998078117e-05	DARS1	5.0870405378672094	Not significant
ENSG00000115875	5455.834342101917	-0.07777425574680148	0.07025899834983879	-1.106965051786565	0.2683090385428806	0.32744911261745396	SRSF7	0.5713646969770385	Not significant
ENSG00000115884	12311.020819287816	2.0349347725189637	0.16877945056173724	12.056768556516968	1.7865596215892632e-33	4.141127776389911e-31	SDC1	32.74798248581746	Upregulated
ENSG00000115896	446.4375456516159	-0.7673415675010176	0.12503243044234605	-6.1371402986111505	8.402017979248933e-10	5.067486338522823e-09	PLCL1	9.075616393462125	Not significant
ENSG00000115902	2061.332888105806	-0.4243616349452092	0.10985857002525375	-3.862799550801171	0.00011209498381816291	0.00026100516605689206	SLC1A4	3.950413821382142	Not significant
ENSG00000115904	4100.198520084223	-0.5888218207950202	0.09230479725081146	-6.379103127165407	1.7812806159535962e-10	1.2088712930702537e-09	SOS1	9.7492676580998	Not significant
ENSG00000115919	1354.0872763239058	0.9198010459975152	0.1764726873126788	5.212143930056374	1.8667062677394526e-07	7.380717694468828e-07	KYNU	6.728924014314377	Not significant
ENSG00000115934	0.37373748799094036	-0.8837705201133162	0.7888380784778684	-1.120344648953342	0.2625669223139177	0.32133890457792735	AC087235.1	0.5807599864010263	Not significant
ENSG00000115935	4265.771843186599	0.029882940746036767	0.12843792046918928	0.23266447040619384	0.8160219606138271	0.8491113690656271	WIPF1	0.08829815344580885	Not significant
ENSG00000115942	1877.0486305941697	-0.16240007757405428	0.06866187440955793	-2.365214742105085	0.018019619070310106	0.028280130733314805	ORC2	1.7442543941233783	Not significant
ENSG00000115944	3314.408825577653	0.5214172779671077	0.08125387584482972	6.417137306321937	1.3886067407195927e-10	9.59781774571284e-10	COX7A2L	9.857420730876802	Not significant
ENSG00000115946	746.2500414699686	0.43650789948124685	0.07409667705067947	5.891059044155125	3.837284070010111e-09	2.0568275877162003e-08	PNO1	8.415976049258479	Not significant
ENSG00000115947	1725.96475437146	-0.3192699060748229	0.06470460133066604	-4.934268962468801	8.04515132274166e-07	2.8130680673257876e-06	ORC4	6.094465782762761	Not significant
ENSG00000115956	1713.4340904404264	-0.43328287924871034	0.18931281428537852	-2.2887139514790613	0.02209597787468782	0.03413399936261224	PLEK	1.6556867736362713	Not significant
ENSG00000115963	2674.6609548607835	0.11612054948288043	0.11672644822527416	0.9948092420217878	0.31982905042274157	0.38213542126401423	RND3	0.49508209135496917	Not significant
ENSG00000115966	3370.381155448177	-0.16094873982733257	0.059289413300047396	-2.714628647323854	0.0066350124468916765	0.011257950186539826	ATF2	2.1781582580879704	Not significant
ENSG00000115970	4106.070069960215	-0.5240241713178118	0.0824575900582724	-6.3550750264164435	2.0832491747310256e-10	1.3976651481834515e-09	THADA	9.68125878154591	Not significant
ENSG00000115977	5748.052036174213	-0.8255101956363827	0.1074510098116721	-7.682665775624101	1.558117164138501e-14	2.121548831435358e-13	AAK1	13.807399888238773	Not significant
ENSG00000115993	4146.046561592189	-0.544524715526358	0.05999255545500757	-9.076538103710776	1.120830868402663e-19	3.526938281375161e-18	TRAK2	18.95045991680835	Not significant
ENSG00000115998	596.9990006779883	-0.2724418394079143	0.040440839114675074	-6.736799863014	1.6191295315182405e-11	1.3250400004992305e-10	C2orf42	10.790718405988237	Not significant
ENSG00000116001	5254.194370803213	-0.3088259132022642	0.07281221151644103	-4.241402736854534	2.221271461387112e-05	5.9044155589320825e-05	TIA1	4.653398363118225	Not significant
ENSG00000116005	4659.665146560968	-0.17716923046286265	0.06806173613471657	-2.6030665763827483	0.009239400976199333	0.015282000167400786	PCYOX1	2.0343561847500555	Not significant
ENSG00000116014	7.756253948204421	0.613998385168833	0.23987839433712232	2.559623541192821	0.010478560442722086	0.017147177295352322	KISS1R	1.9796983771542975	Not significant
ENSG00000116016	10778.528788104839	-0.22395012171458137	0.09937896509210857	-2.253496215290782	0.024227879096153072	0.03711383328375022	EPAS1	1.6156846022534352	Not significant
ENSG00000116017	630.3581421452353	-0.054525724977430676	0.10296401131778661	-0.5295610017479144	0.5964163392392603	0.6539836428046186	ARID3A	0.22445046725752751	Not significant
ENSG00000116030	3623.1232637676926	0.8180886727730674	0.07745143025518648	10.562602524932515	4.441733406740443e-26	3.916022531385521e-24	SUMO1	25.35244751140124	Not significant
ENSG00000116031	165.4671539438901	1.0449135475836786	0.24534542652522523	4.258948546066522	2.053907370734187e-05	5.4899850959822576e-05	CD207	4.6874191465645065	Not significant
ENSG00000116032	41.98761822635809	0.22565291485513428	0.17335081655369491	1.3017124426710671	0.193014704485059	0.2448497455569004	GRIN3B	0.7144096037722357	Not significant
ENSG00000116035	26.80324406605779	0.12138960185576889	0.2056096126629086	0.5903887482867052	0.5549300522861565	0.615727049946561	VAX2	0.2557617552928151	Not significant
ENSG00000116039	9.86502067480406	-0.8731710661876164	0.2532151426801496	-3.448336686919898	0.0005640504549296176	0.0011573078610640853	ATP6V1B1	3.2486820461630246	Not significant
ENSG00000116044	5943.880976461678	0.08116797252003347	0.0673189532958196	1.2057224384246905	0.22792453023903717	0.2836389047477376	NFE2L2	0.6422089316245695	Not significant
ENSG00000116062	3338.089293358317	-0.5891976486196779	0.09557394169944328	-6.16483570880189	7.055635708336259e-10	4.319826961706073e-09	MSH6	9.15146385048729	Not significant
ENSG00000116095	2030.327573818015	-0.4464301808488461	0.07596031212318205	-5.877150427250571	4.173888949548908e-09	2.2230123540143332e-08	PLEKHA3	8.379459109951855	Not significant
ENSG00000116096	1494.4277945501365	0.8317426512464822	0.14433284330537818	5.762670728288005	8.279322211715142e-09	4.186896407219092e-08	SPR	8.08200521536012	Not significant
ENSG00000116106	1459.3992252741166	0.942573262571289	0.15679277239887623	6.01158617294814	1.8371681028999685e-09	1.041026782696858e-08	EPHA4	8.73585110345376	Not significant
ENSG00000116117	3067.6798832012255	-0.8630943770335934	0.10242401401353261	-8.426679869425527	3.556110092830582e-17	7.467982454412228e-16	PARD3B	16.449024802266308	Not significant
ENSG00000116120	2231.678685709642	0.20749822662210662	0.07058371028465318	2.939746660883912	0.003284807010054017	0.005888797810471566	FARSB	2.483490141151598	Not significant
ENSG00000116127	5874.805718886254	-1.1066737108025058	0.16150884011475328	-6.8520937306973755	7.277684322278958e-12	6.305964028774249e-11	ALMS1	11.138006786351546	Not significant
ENSG00000116128	1249.060188799347	0.5498036567279635	0.10785661288641242	5.0975423946140515	3.4409137166102414e-07	1.2917031023150915e-06	BCL9	6.463326217489466	Not significant
ENSG00000116132	3806.832850090147	0.4703817930163092	0.20236752684135698	2.3243936433786536	0.020104405947032358	0.031280560015658695	PRRX1	1.6967087550772313	Not significant
ENSG00000116133	6091.340432543599	0.9362569591874726	0.16064801315737973	5.828002107130097	5.609487060234774e-09	2.922355124384418e-08	DHCR24	8.251076849455842	Not significant
ENSG00000116138	1816.737520646963	-0.39563271500995156	0.06225105634127279	-6.355437775079889	2.0783386895003736e-10	1.3947497319289447e-09	DNAJC16	9.682283677666549	Not significant
ENSG00000116141	586.290708050482	-0.6193135172652956	0.13155946708717264	-4.707479674229238	2.507982790366144e-06	7.991231127844935e-06	MARK1	5.600675447934886	Not significant
ENSG00000116147	152.86316123791588	-1.0068367836159569	0.2289838491072138	-4.396977287007435	1.0976882642370804e-05	3.08417169257416e-05	TNR	4.959520978960645	Not significant
ENSG00000116151	445.80378224269884	-0.39117771313025285	0.10930073288650925	-3.5789120786264648	0.0003450275091273916	0.0007372732387205185	MORN1	3.46214627714138	Not significant
ENSG00000116157	618.8520501185016	0.2427052649922592	0.13292400434154572	1.825894925408902	0.06786609073718014	0.09534158410755912	GPX7	1.1683471665764433	Not significant
ENSG00000116161	2090.689716035118	0.8143354046042505	0.07902670187163967	10.304560171661311	6.719835819508005e-25	4.974088966727874e-23	CACYBP	24.172641337593905	Not significant
ENSG00000116171	6663.499781752885	-0.022961699185506636	0.09129345179478006	-0.25151529199621664	0.8014157408073912	0.8369468219634173	SCP2	0.09614213173279863	Not significant
ENSG00000116176	54.736345346167774	0.10540491956100172	0.24881768581608948	0.4236231006461111	0.6718407054046367	0.722896792137686	TPSG1	0.17273368671485728	Not significant
ENSG00000116183	923.8051323194935	-1.3905814957702007	0.29308723417949517	-4.744599332902259	2.0891944110314465e-06	6.755367506807556e-06	PAPPA2	5.6800211446488715	Not significant
ENSG00000116191	2758.732920807881	-0.17984955200343308	0.12753481676625386	-1.410199634606931	0.15848074369335896	0.20519540746954051	RALGPS2	0.8000234994762976	Not significant
ENSG00000116194	1290.1217194603128	-1.3502969159071272	0.16923375653569117	-7.978886385012386	1.4765941129832103e-15	2.3878940237866705e-14	ANGPTL1	14.830738867393984	Not significant
ENSG00000116198	2117.733320636432	-0.34975535813459224	0.05411516619656373	-6.4631670327717	1.0253400370926123e-10	7.251552544239573e-10	CEP104	9.989132084127188	Not significant
ENSG00000116199	4094.864700029094	0.17279315340455254	0.057405391841382776	3.0100509353197773	0.002612038820905439	0.004764003718719739	FAM20B	2.5830203727339747	Not significant
ENSG00000116205	739.5628578795069	-0.3127805296938221	0.07617625519575513	-4.106010841436737	4.025505955294601e-05	0.00010180682308411281	TCEANC2	4.3951795265301286	Not significant
ENSG00000116209	14389.006447716827	0.3506463220650251	0.08038188121189789	4.362255731993536	1.2872827420445424e-05	3.573557691325451e-05	TMEM59	4.890326053077398	Not significant
ENSG00000116212	1100.625917577743	0.9714542557456887	0.08472428699083419	11.466065873776955	1.9533961517202325e-30	3.16206802631906e-28	LRRC42	29.70920967219639	Not significant
ENSG00000116213	994.9925493450412	0.22491265034945798	0.07815501136379824	2.8777764397285797	0.004004888454796933	0.007063023853910846	WRAP73	2.397409575495049	Not significant
ENSG00000116218	10.974332208157012	-2.248314214425417	0.48380592489820196	-4.647140720524427	3.3656757945163554e-06	1.0457529598921429e-05	NPHS2	5.472927720634047	Downregulated
ENSG00000116221	2006.3075846626925	0.5879218449874777	0.08681225491502308	6.772336988170276	1.2671854940446408e-11	1.0557455655074588e-10	MRPL37	10.8971598072606	Not significant
ENSG00000116237	4442.991125660364	0.49025439849082497	0.07745502878481844	6.329536069928066	2.458994080557208e-10	1.6293847234635683e-09	ICMT	9.60924251672059	Not significant
ENSG00000116251	4814.29145002315	0.13477394130140213	0.10880854917834518	1.2386337500052296	0.21548116341371926	0.2698269250294752	RPL22	0.6665906883015308	Not significant
ENSG00000116254	97.34235211802083	0.059039437382627485	0.2172866973506311	0.27171215772752416	0.7858433523650503	0.8236108090550918	CHD5	0.10466401628066643	Not significant
ENSG00000116260	15861.918179508582	1.4049462924892286	0.13534923590043177	10.380156807998254	3.0527335898596405e-25	2.3999930381934743e-23	QSOX1	24.51531109465394	Not significant
ENSG00000116266	2942.733803247979	-0.19503567719246712	0.06942761215999327	-2.8091946579268043	0.004966560677432288	0.008613194484041832	STXBP3	2.3039442543001645	Not significant
ENSG00000116273	1084.129222405931	0.5170204874425719	0.09657490159608313	5.353569912035418	8.623569422086823e-08	3.620432563837335e-07	PHF13	7.064312936095193	Not significant
ENSG00000116285	17427.999022787364	-0.25546568740153214	0.184157260474408	-1.3872148550832386	0.16537625701884226	0.21309522292343355	ERRFI1	0.781526841735526	Not significant
ENSG00000116288	5274.794451865391	0.6425438589626786	0.10843917390746974	5.925385041303948	3.115664824154845e-09	1.694872231138971e-08	PARK7	8.50644926885875	Not significant
ENSG00000116299	10055.993512167983	-1.533996212157863	0.2655134427600012	-5.777470986824757	7.583179276003153e-09	3.857771532352681e-08	ELAPOR1	8.120148676618138	Not significant
ENSG00000116329	53.46100590639145	-0.7455101291848866	0.22249636598569364	-3.350662047364955	0.0008061862464100351	0.0016109541190890962	OPRD1	3.093564615211966	Not significant
ENSG00000116337	2309.0173525570935	0.33759225381437413	0.09863083643478185	3.422786078039619	0.0006198283641503324	0.0012628302725552019	AMPD2	3.2077285537628923	Not significant
ENSG00000116350	5375.026446143422	-0.20166508058683769	0.04963891529569195	-4.062640760490988	4.8520671226667574e-05	0.00012079887952211343	SRSF4	4.31407319980832	Not significant
ENSG00000116353	737.2718922654966	0.24329012566741123	0.06512847637013716	3.7355414900964137	0.00018731169181232185	0.0004191801671724211	MECR	3.727435113542545	Not significant
ENSG00000116396	1945.437215281613	-0.0001408584153809903	0.1610757483484679	-0.0008744855561760926	0.9993022615650117	0.9994844571437668	KCNC4	0.0003031297170566675	Not significant
ENSG00000116406	6878.119745194214	0.002931200015501584	0.11199227669909685	0.02617323356482155	0.9791191650876605	0.983912936047916	EDEM3	0.009164448553799494	Not significant
ENSG00000116455	841.1578773776412	-0.035961394658190246	0.06382264367667927	-0.5634582428200244	0.5731228867015152	0.6325595520555671	WDR77	0.24175224837401738	Not significant
ENSG00000116459	4863.6609554519	0.0845368018432729	0.08127672478433247	1.0401108320689723	0.2982884117142676	0.35946047017712524	ATP5PB	0.5253636183318895	Not significant
ENSG00000116473	2866.8016314299844	0.26577920129682425	0.09748071925144329	2.7264796909352835	0.006401389185179483	0.010886992313147829	RAP1A	2.193725768205272	Not significant
ENSG00000116478	5738.480527793085	0.9328176386905997	0.10004241384286532	9.324221626197048	1.118011750091497e-20	4.1285322457380247e-19	HDAC1	19.951553632072955	Not significant
ENSG00000116489	7401.230590224884	0.4577211997498515	0.0778881233657358	5.876649480955528	4.1865336971625695e-09	2.2290255763648266e-08	CAPZA1	8.378145408830974	Not significant
ENSG00000116497	1888.0108055776523	-0.3333666309750269	0.07263754120641507	-4.58945368246558	4.4440759202632725e-06	1.3498180026775656e-05	S100PBP	5.35221853040854	Not significant
ENSG00000116514	2347.126618788022	0.5956348654123299	0.10352526433675523	5.753521801932342	8.740317057824091e-09	4.402886784806561e-08	RNF19B	8.058472812907253	Not significant
ENSG00000116521	2320.020744039696	1.1329016214899803	0.10562730976573087	10.725461284611194	7.730040619539812e-27	7.572372330712691e-25	SCAMP3	26.111818223960633	Not significant
ENSG00000116525	375.87833137189847	0.02728767556131644	0.09308971459246757	0.2931330886637442	0.7694204259695695	0.8092330117582938	TRIM62	0.11383628856712656	Not significant
ENSG00000116539	10937.94167446843	-0.6989349511688205	0.11980659644351785	-5.833860337551026	5.415945979385292e-09	2.829588199938737e-08	ASH1L	8.266325676112402	Not significant
ENSG00000116544	55.02315467243344	-0.5661929359379184	0.18574941624745578	-3.048154591148943	0.002302514437305777	0.0042463764072563906	DLGAP3	2.637797637994273	Not significant
ENSG00000116560	14776.310031905225	-0.4414074657235875	0.04669074688367251	-9.45385317616209	3.2658218400199765e-21	1.3314628892276322e-19	SFPQ	20.486007510966978	Not significant
ENSG00000116574	3260.0240032113834	-0.5126746840125683	0.1315468769323579	-3.897277502651685	9.728012754225926e-05	0.00022931078811250534	RHOU	4.011975868675132	Not significant
ENSG00000116580	4210.058618546388	-0.5215909829673366	0.09521430277002983	-5.478073858579107	4.299806626812681e-08	1.9125229980089702e-07	GON4L	7.366551075303342	Not significant
ENSG00000116584	4666.097111743604	0.6639840748959163	0.08536613239261821	7.778073766328113	7.363713052094958e-15	1.0611828394863756e-13	ARHGEF2	14.132903143351049	Not significant
ENSG00000116586	1588.6488033814492	1.1045735696878887	0.11637380932279871	9.491599322180926	2.2751637913530773e-21	9.527513715579655e-20	LAMTOR2	20.642987332580375	Not significant
ENSG00000116604	3561.574681041067	0.30006109250810103	0.09428670386543105	3.1824327313038503	0.0014604343656816567	0.002786649874490232	MEF2D	2.8355179561589647	Not significant
ENSG00000116641	4242.320049311172	-0.3354921630670108	0.11083795972595191	-3.0268706127081275	0.002470997023035669	0.004529014553265659	DOCK7	2.6071277778192727	Not significant
ENSG00000116649	1618.2450592208152	0.4823058561602162	0.1815131502900385	2.6571400220289454	0.00788067035053425	0.013191092234424226	SRM	2.103436838708986	Not significant
ENSG00000116652	90.20167187366307	-1.0431528089523021	0.23414830754802057	-4.455094379609666	8.385629697655705e-06	2.4136612221340725e-05	DLEU2L	5.076464319587537	Not significant
ENSG00000116661	784.6936617331052	-0.08451256013871652	0.23845992153643233	-0.35440991339001404	0.7230317062878904	0.7683140297470495	FBXO2	0.14084265766542647	Not significant
ENSG00000116663	522.7798202777842	0.4421725091709018	0.09064211698724849	4.878223544062927	1.0704556568708787e-06	3.6474737525238436e-06	FBXO6	5.970431318444422	Not significant
ENSG00000116667	2766.4275391482247	-0.3367146582084539	0.11217654844482157	-3.0016493008258336	0.0026852132742480705	0.004885012335612062	C1orf21	2.5710212145638196	Not significant
ENSG00000116668	910.4037736157063	-1.0402988855506439	0.11893591807737017	-8.74671758008299	2.196485258718189e-18	5.630574776398463e-17	SWT1	17.65827170707147	Not significant
ENSG00000116670	728.9209806203248	0.5929707332723052	0.10708755295438915	5.537251687176603	3.0725486080840846e-08	1.403050960768844e-07	MAD2L2	7.512501237796851	Not significant
ENSG00000116675	317.7667753496257	-0.7390473985538233	0.1320987913011194	-5.59465678129608	2.2105863272867785e-08	1.0370683024591678e-07	DNAJC6	7.655492520463051	Not significant
ENSG00000116678	1738.6621565909475	-0.9807685421476878	0.161631858995093	-6.067915992833214	1.2958064958524308e-09	7.550638299684435e-09	LEPR	8.887459847275554	Not significant
ENSG00000116679	10972.815168433543	0.1945177918905486	0.0840338606519192	2.3147549140491157	0.020626348616595708	0.03202402779555231	IVNS1ABP	1.6855776462884402	Not significant
ENSG00000116685	2952.8749872257827	0.34845899368209593	0.11133513847967301	3.129820454175083	0.0017491317602842606	0.0032948543788155096	KIAA2013	2.757177474335464	Not significant
ENSG00000116688	5191.941530796033	-0.13109954689247835	0.07862182194441562	-1.6674702220099102	0.09542094079640495	0.1300265701313785	MFN2	1.0203563058584901	Not significant
ENSG00000116690	202.38474453554304	0.378278528029526	0.24715157100458388	1.5305527959703324	0.12587995564033586	0.16687552479324066	PRG4	0.9000434188026746	Not significant
ENSG00000116691	890.3377975307567	0.6594178718310222	0.11473245933402179	5.747439527215678	9.060498785702421e-09	4.547935604388979e-08	MIIP	8.042847893502483	Not significant
ENSG00000116698	4119.12785124239	0.5069523031911565	0.09002292908435888	5.631368678485239	1.7878508112790695e-08	8.527656289679279e-08	SMG7	7.7476687240979825	Not significant
ENSG00000116701	2186.9338942426666	0.26223558447099354	0.1702506327168162	1.5402913944359848	0.12348934048693144	0.1640631752467784	NCF2	0.9083705287808466	Not significant
ENSG00000116703	35.99116194477566	-1.0409678052064422	0.2526931094202277	-4.119494225999319	3.7970493877282174e-05	9.641923693407269e-05	PDC	4.4205537540115465	Not significant
ENSG00000116704	2535.0582854774566	-0.5006130152885128	0.10999620438643097	-4.551184452963432	5.334475559480322e-06	1.5933074853155624e-05	SLC35D1	5.27290827030122	Not significant
ENSG00000116711	1134.8056254158037	0.08212989221198834	0.13393648805134095	0.6132002817671764	0.5397439184932153	0.6011468055640107	PLA2G4A	0.2678122423327176	Not significant
ENSG00000116717	1421.1559086901295	0.733605302282571	0.1232386553312976	5.952720762089207	2.6372104262453886e-09	1.4541473438082123e-08	GADD45A	8.578855215936112	Not significant
ENSG00000116721	0.06134235814486461	0.5624460430538925	2.436254525439653	0.23086505830189968	0.8174196369104505		PRAMEF1	0.0875549334223055	Not significant
ENSG00000116726	0.08583424884986181	0.4021532870803074	1.6219730113836612	0.24794080065317567	0.8041802109431611		PRAMEF12	0.09464661810693166	Not significant
ENSG00000116729	4988.964144384673	-0.1732396580225728	0.10867235475343887	-1.594146537227682	0.11090321768584203	0.14902195421128903	WLS	0.9550558532833606	Not significant
ENSG00000116731	3215.724190998037	-0.4670331989995815	0.07428366226251511	-6.287159043789566	3.2332809479965794e-10	2.0921827911466203e-09	PRDM2	9.490356556797845	Not significant
ENSG00000116741	5368.657072339095	-0.8750275291834285	0.16357749978279748	-5.349314730603617	8.828788931513936e-08	3.700610978238442e-07	RGS2	7.054098865667363	Not significant
ENSG00000116745	8.01249265137803	0.4206386722321761	0.3280506392432172	1.2822370143906776	0.19975951540148668	0.2523224293090337	RPE65	0.6994925242145559	Not significant
ENSG00000116747	3588.887775413319	-0.3575409739682908	0.13147510577274735	-2.719457587554976	0.006538908007909778	0.011103661777008481	RO60	2.1844947724305053	Not significant
ENSG00000116748	128.17059222860522	-2.7406286835938465	0.33250536104557377	-8.24235938625426	1.688474965938218e-16	3.1733302633537e-15	AMPD1	15.772505374019087	Downregulated
ENSG00000116750	1717.4374135381477	-0.226444178214524	0.0723085575445081	-3.131637331793554	0.001738344639853537	0.0032756593854757006	UCHL5	2.7598641172150042	Not significant
ENSG00000116752	1227.3758531026933	0.3460012455343783	0.07256937162102875	4.767868837851642	1.8618492664339493e-06	6.0771665993902515e-06	BCAS2	5.73005548200441	Not significant
ENSG00000116754	8850.573562658261	-0.2842653911071961	0.06770732147775668	-4.1984439038927786	2.687554087466277e-05	7.027323398283287e-05	SRSF11	4.570642786740795	Not significant
ENSG00000116761	296.3323930354603	-1.3606370177034914	0.16824565559061383	-8.087204468531901	6.104973185614476e-16	1.0487638695899718e-14	CTH	15.214316239231833	Not significant
ENSG00000116771	344.30323912260025	-0.5319071123714616	0.25486892181143433	-2.0869830208839466	0.03688966938629593	0.05459418953089544	AGMAT	1.4330952370028178	Not significant
ENSG00000116774	2834.6632659347106	-0.14551577284786696	0.15633206004916964	-0.9308120983123952	0.3519507703678999	0.4154476506145449	OLFML3	0.45351807985365306	Not significant
ENSG00000116783	9.851336927405754	-1.1294450582684001	0.20696006756189556	-5.4573090914295195	4.834044441468477e-08	2.1305253167198505e-07	TNNI3K	7.315689361252364	Not significant
ENSG00000116785	21.319254358064807	0.33846094767949064	0.2444512626558447	1.3845743482863464	0.16618265963179218	0.21402235555935115	CFHR3	0.7794142947463486	Not significant
ENSG00000116786	3248.470775209076	0.12846432637804067	0.09128500233260753	1.4072884164472708	0.15934188276471478	0.2062221352207003	PLEKHM2	0.7976700555682452	Not significant
ENSG00000116791	2775.6233630799748	0.16376314416765708	0.11532974338116743	1.4199558532478145	0.15562053382309582	0.20188388764291046	CRYZ	0.8079330992634326	Not significant
ENSG00000116793	1398.163062096267	-0.20156724529645675	0.06900599804236349	-2.921010506546294	0.0034889806115157842	0.006226341023341187	PHTF1	2.4573014439468746	Not significant
ENSG00000116809	1301.6863247434146	0.07082340993435773	0.08207290486269458	0.8629329015811381	0.3881743596438256	0.45234479995125937	ZBTB17	0.4109731547615712	Not significant
ENSG00000116815	1196.8755450435788	0.8216418764810677	0.12334744972533492	6.661198738284954	2.7160306810159622e-11	2.1349445435936968e-10	CD58	10.566065328456089	Not significant
ENSG00000116819	64.7954953273317	0.16245069887092542	0.12148073574946755	1.3372548154956119	0.1811394745851652	0.23128813042694743	TFAP2E	0.7419868963100213	Not significant
ENSG00000116824	845.076254744493	-0.15893270402157722	0.19267599050202738	-0.824870310034321	0.4094452239205616	0.4737883984204647	CD2	0.3878041904608929	Not significant
ENSG00000116830	1495.6751812040216	-0.3505058962511018	0.10368657772494544	-3.3804365419495883	0.0007237078454714244	0.0014571552443462814	TTF2	3.1404367193091693	Not significant
ENSG00000116833	5592.032913758765	-2.3700160677577204	0.2491257079951383	-9.513333998448571	1.846477566171726e-21	7.845463889589539e-20	NR5A2	20.733655964453302	Downregulated
ENSG00000116852	1047.4176458730603	-0.026768257273486896	0.142139604635468	-0.18832370711974974	0.8506229022392282	0.8782115373864029	KIF21B	0.07026292848512608	Not significant
ENSG00000116857	2943.82638518546	0.9525342572655721	0.13255022259378071	7.186213939336419	6.661263965640825e-13	6.858809687416451e-12	TMEM9	12.176443356232078	Not significant
ENSG00000116863	1223.10757020448	0.8761352537568913	0.09469421743313604	9.252257186406698	2.1980107813499986e-20	7.841054067688738e-19	ADPRS	19.657970181671704	Not significant
ENSG00000116871	3851.943212432691	1.3034291960116675	0.1414912845311046	9.212081156314115	3.1986211434516357e-20	1.1144835786485121e-18	MAP7D1	19.495037196318545	Not significant
ENSG00000116874	867.3624864476714	-0.1449431607461819	0.0686690779356445	-2.1107486091777754	0.03479392545217327	0.0517438985338323	WARS2	1.4584965713660565	Not significant
ENSG00000116882	26.090471459803187	-2.2718764904632	0.32156837469507565	-7.064987322268512	1.6063065812717822e-12	1.5532034573159115e-11	HAO2	11.79417156126933	Downregulated
ENSG00000116885	354.32996983953524	0.2695966529561799	0.10543830289268433	2.556913811772718	0.010560537965489848	0.017273882866159714	OSCP1	1.9763139577972093	Not significant
ENSG00000116898	1744.9822973978078	0.6525183632760978	0.08788227971369626	7.4249139348897	1.1285327230458306e-13	1.3348806325399795e-12	MRPS15	12.947485843558134	Not significant
ENSG00000116903	1426.6398262757248	-0.1480143591154071	0.07229813019424855	-2.0472778302526824	0.04063081337236892	0.05966049600941584	EXOC8	1.3911444836151141	Not significant
ENSG00000116906	3408.693514813745	0.20355362065831037	0.06971572349142348	2.919766309007061	0.003502939562653545	0.006248541516270353	GNPAT	2.4555673556404845	Not significant
ENSG00000116918	1381.2864837746138	0.3592769490306816	0.07004557173488934	5.129188614384991	2.9099367401530215e-07	1.1078762857405536e-06	TSNAX	6.536116452148488	Not significant
ENSG00000116922	644.8267283699796	0.15503786735916184	0.08108362776230384	1.9120736409778605	0.05586674921949004	0.07982673407416613	C1orf109	1.2528465986794173	Not significant
ENSG00000116954	849.9436721130716	0.7007727175965741	0.10245111379958594	6.840069293608854	7.915488336643652e-12	6.825069684889458e-11	RRAGC	11.101522286693294	Not significant
ENSG00000116962	6041.752931829282	0.15156191301017974	0.12764162920161534	1.1874018998204834	0.23506913098961357	0.2915013094695133	NID1	0.6288043981871841	Not significant
ENSG00000116977	3069.0867231361303	-0.08524015453382795	0.05894633740285157	-1.4460636281993051	0.14815935613661152	0.19323023381172824	LGALS8	0.8292709179928935	Not significant
ENSG00000116981	46.33185029150438	-3.2642914113202552	0.3361990372151609	-9.709401425891567	2.749469770389209e-22	1.3466946577743653e-20	NT5C1A	21.560751050895842	Downregulated
ENSG00000116983	124.12764466269579	-1.801662902064056	0.27127416519537273	-6.641483536651901	3.105414439688831e-11	2.4184080861901737e-10	HPCAL4	10.507880431925724	Not significant
ENSG00000116984	7629.617773514708	-0.7933804173782771	0.11551040586214596	-6.868475713998652	6.489151758500481e-12	5.678525356623285e-11	MTR	11.187812069097733	Not significant
ENSG00000116985	644.1511924095149	-0.13860533423658902	0.14649568319979744	-0.946139375639846	0.3440775025699725	0.4072542002945049	BMP8B	0.46334372269767576	Not significant
ENSG00000116990	1052.6683596783025	-1.5478455380838334	0.2630771420643385	-5.883618492804252	4.013924852782328e-09	2.1438284057936942e-08	MYCL	8.396430762473212	Not significant
ENSG00000116991	3587.7220493587174	-0.06915703199870477	0.11462411986240241	-0.6033375181569337	0.5462841788913237	0.6072341084071403	SIPA1L2	0.2625813770429713	Not significant
ENSG00000116996	0.5361037944680412	0.28936528178829224	0.6364097508956202	0.4546839223960163	0.649336649119961	0.7029105887072884	ZP4	0.18753008448072248	Not significant
ENSG00000117000	2847.1974443523413	-0.35387946404935827	0.11808987667008866	-2.9966960253333337	0.0027292270575387523	0.004959235886967844	RLF	2.5639603317782065	Not significant
ENSG00000117009	179.9643438809325	-0.4827296851116702	0.20652123345500484	-2.3374336722467977	0.019416645998228503	0.03030501837399354	KMO	1.7118257873148293	Not significant
ENSG00000117010	243.89266409079443	-0.5986704545654428	0.08437038745583043	-7.095741439837035	1.28659823813684e-12	1.267649734849173e-11	ZNF684	11.8905570476566	Not significant
ENSG00000117013	199.83251496419464	0.33395484434551553	0.19309428867872083	1.729491051395958	0.0837212466947534	0.11547983996796572	KCNQ4	1.0771643131974127	Not significant
ENSG00000117016	318.9061150311357	-0.08461989447583616	0.1432102500953661	-0.5908787563703461	0.5546016608123729	0.6154041712956461	RIMS3	0.25601883421620064	Not significant
ENSG00000117020	4100.4730874122115	-0.5672085772534404	0.11562343967555039	-4.905653895482421	9.311659642845557e-07	3.2136687604801643e-06	AKT3	6.030972906613374	Not significant
ENSG00000117036	2354.9793042942265	0.11143915897403096	0.08886430975789944	1.2540372988619852	0.20982844860897953	0.26352426140618207	ETV3	0.6781356303640657	Not significant
ENSG00000117054	2299.056951791296	-0.7303137888597832	0.09685196280200054	-7.540516141658392	4.68114952727949e-14	5.868910981738014e-13	ACADM	13.329647486230982	Not significant
ENSG00000117069	505.7044356216005	0.6851127692263242	0.2077220364070477	3.2982190097722315	0.000973002104522615	0.0019171912002430677	ST6GALNAC5	3.011886220387794	Not significant
ENSG00000117090	304.42231339671946	-0.6949756468988545	0.19369519492576928	-3.587985996065588	0.0003332421839361299	0.0007140056895931349	SLAMF1	3.4772400280002747	Not significant
ENSG00000117091	452.51293108529404	-0.6637311881901805	0.23428984066863562	-2.8329490783551257	0.00461207323841608	0.008049322348866298	CD48	2.3361038048492766	Not significant
ENSG00000117114	3772.9817578447	-0.7554527262617758	0.11030973788793103	-6.848468147293366	7.464494995238418e-12	6.45536953765828e-11	ADGRL2	11.126999568809701	Not significant
ENSG00000117115	819.8370116095601	-0.2942304384214209	0.1911625803181862	-1.5391633547302006	0.123764421365308	0.16438632556885702	PADI2	0.9074041842775226	Not significant
ENSG00000117118	2579.676400493712	0.04947317209147934	0.09018499909025914	0.5485742927375926	0.583297631829844	0.6418653058752102	SDHB	0.23410978678842922	Not significant
ENSG00000117122	993.3511560223195	1.4358521251321181	0.21737775733220072	6.6053313952348045	3.966290842551508e-11	3.0219708561489664e-10	MFAP2	10.401615442757041	Not significant
ENSG00000117133	1290.9881886144724	0.4081944713942688	0.0662455991907727	6.16183529744759	7.190662144999022e-10	4.395955564919412e-09	RPF1	9.14323111619865	Not significant
ENSG00000117139	7170.187632930598	0.281665432661154	0.08725250966561401	3.228164252702953	0.0012458741473173915	0.002406827812394031	KDM5B	2.9045258259642543	Not significant
ENSG00000117143	4812.7756624700005	-0.0842312677157955	0.09773386318354371	-0.861843223751522	0.3887737957628712	0.45295780263367175	UAP1	0.41030301519409074	Not significant
ENSG00000117148	3.657596786313471	4.333880793348235	0.573907526494696	7.551531550420062	4.301693047602777e-14	5.427630696300647e-13	ACTL8	13.366360582439578	Upregulated
ENSG00000117151	459.9488526213926	-0.3129531504084214	0.09773095875262398	-3.202190527983733	0.00136386758239924	0.0026183796818530654	CTBS	2.865227793187573	Not significant
ENSG00000117152	1147.6837693549382	-0.39584601914890866	0.21008983510884432	-1.8841750194331244	0.05954130536577729	0.08464119456736507	RGS4	1.2251816482425444	Not significant
ENSG00000117153	2288.7752612102217	0.13019100743153525	0.0532663951144886	2.4441490202539153	0.01451942785070691	0.023149686489863125	KLHL12	1.8380504970089655	Not significant
ENSG00000117154	153.89184426508044	0.6707695106331693	0.21407533950593682	3.133333863588558	0.0017283272955605814	0.003257902231078842	IGSF21	2.762374011164884	Not significant
ENSG00000117155	1574.1489588781694	-0.6791510627823343	0.15209529782471326	-4.465299535854435	7.99568074304688e-06	2.30976975979001e-05	SSX2IP	5.097144555011787	Not significant
ENSG00000117174	1234.7250863056524	0.06879447863584706	0.05879328990882119	1.1701076558657644	0.24195764793417762	0.299022102473247	ZNHIT6	0.6162606459127967	Not significant
ENSG00000117215	128.18740740057027	-0.06141299254983701	0.3534870120995647	-0.1737347920792608	0.8620738931852492	0.8876209516869747	PLA2G2D	0.06445550676554511	Not significant
ENSG00000117222	1646.1663601895136	-0.07137810895730348	0.04960068796006039	-1.439054817440814	0.150134992076878	0.19549185929318302	RBBP5	0.8235180746135697	Not significant
ENSG00000117226	3542.8059764425116	0.3715004504333374	0.15592781681379903	2.382515564089274	0.01719480510452188	0.0270803508124806	GBP3	1.7646027423491142	Not significant
ENSG00000117228	3156.6489579333006	0.27945489649950783	0.15821358509900402	1.7663141652762349	0.07734315640396908	0.10741452371242648	GBP1	1.111578108176395	Not significant
ENSG00000117242	185.75315245449994	-0.3181578639211101	0.09718813529640889	-3.273628647681916	0.001061760465197372	0.0020774873256340764	PINK1-AS	2.9739734497108907	Not significant
ENSG00000117245	86.41540799440166	-0.09792599619778565	0.15211208365997358	-0.6437752599371805	0.5197211788395664	0.5817992481785569	KIF17	0.28422958514799634	Not significant
ENSG00000117262	409.1325156180042	-0.7429056624617314	0.1078038946937399	-6.891269230784771	5.529676953976226e-12	4.8944282999590214e-11	GPR89A	11.257300239618187	Not significant
ENSG00000117266	1630.8106975137873	0.9175080026292269	0.17152870290025574	5.349005659786045	8.843877648710895e-08	3.7066207748060636e-07	CDK18	7.053357274331368	Not significant
ENSG00000117280	1634.0497254166949	0.4049540828928332	0.07384630182065623	5.483742217400517	4.1642144833216724e-08	1.8567289575594473e-07	RAB29	7.380466909679239	Not significant
ENSG00000117281	157.11074610371148	-1.5983826919333541	0.1871311985043826	-8.54150833590648	1.3248103886249417e-17	3.0165094997369164e-16	CD160	16.877846274984922	Not significant
ENSG00000117298	9686.907637929404	0.3201452383206324	0.12448983477348317	2.5716576691033137	0.010121291671121867	0.016612646688385267	ECE1	1.9947640596460077	Not significant
ENSG00000117305	1781.0817053129783	0.206963215251551	0.0878816257810166	2.355022604693976	0.01852157895824342	0.02900797475975111	HMGCL	1.7323219926204885	Not significant
ENSG00000117308	2298.638972130605	1.6004697594747217	0.16060371995276188	9.965334302004122	2.1614546664657538e-23	1.2554745857970258e-21	GALE	22.66525386876333	Not significant
ENSG00000117318	2217.057247601468	0.7596437603000888	0.15309656378922273	4.961860289339584	6.982121152782416e-07	2.4712974805016376e-06	ID3	6.156012619639804	Not significant
ENSG00000117322	736.2403925929752	-0.8338472020294253	0.42870243034867334	-1.945048926714128	0.05176908998148421	0.07447604856102563	CR2	1.285929469159412	Not significant
ENSG00000117335	15994.511890510323	0.24767719180794523	0.0794040392365486	3.119201418332165	0.0018134195055377542	0.0034078923503125	CD46	2.7415017172143075	Not significant
ENSG00000117360	3206.9007327687445	-0.13947950045491309	0.06959180322376465	-2.00425185142038	0.04504308873727778	0.06554860073501573	PRPF3	1.3463718362836612	Not significant
ENSG00000117362	6659.841502071154	1.0915577163969548	0.09562529676061428	11.414947230224342	3.521176145952965e-30	5.518968529459993e-28	APH1A	29.45331224891393	Not significant
ENSG00000117385	2331.425361255574	0.9346612515841479	0.1304512402196437	7.164832239313615	7.788186769005506e-13	7.942953050182604e-12	P3H1	12.10856364218335	Not significant
ENSG00000117394	8490.978667840998	3.1523359974428957	0.21250658767221922	14.834062472948915	8.822793921683974e-50	1.8149957562557546e-46	SLC2A1	49.05439386468358	Upregulated
ENSG00000117395	1758.2807588863475	0.9928301213192491	0.10581648596248189	9.382565602029775	6.438657965741439e-21	2.4835111022233303e-19	EBNA1BP2	20.191204644877825	Not significant
ENSG00000117399	581.4714640305436	2.073754643848884	0.2142079726576088	9.681033894866205	3.6302598184777385e-22	1.7401280364843e-20	CDC20	21.440062291301857	Upregulated
ENSG00000117400	52.22842839811642	-0.36468811679368424	0.10766631499469856	-3.387207194856082	0.0007060804158190248	0.00142421874779658	MPL	3.1511458341357015	Not significant
ENSG00000117407	57.4151333681582	0.14480314260557953	0.1564490755187388	0.9255608710083789	0.3546742360976025	0.4182924392568815	ARTN	0.4501703579814779	Not significant
ENSG00000117408	1590.0965464009773	0.36777766877473106	0.0831893927616729	4.420968305759456	9.82595868379832e-06	2.7852062931248747e-05	IPO13	5.007625066319264	Not significant
ENSG00000117410	4668.094841782622	1.069293074754709	0.12750226936117312	8.386463081105983	5.0098694905149094e-17	1.0263372468286393e-15	ATP6V0B	16.300173587563386	Not significant
ENSG00000117411	2294.7844120455015	0.6732226002926861	0.11291592673730103	5.962158038687837	2.4892821091865295e-09	1.3776576201631804e-08	B4GALT2	8.603925882210104	Not significant
ENSG00000117419	1730.4400302455417	0.3817286666990089	0.0694231425431306	5.498579475307558	3.8286297419384635e-08	1.7192097100407986e-07	ERI3	7.416956631251713	Not significant
ENSG00000117425	264.27483377751247	0.32492811133324084	0.15420073081387167	2.1071762086876618	0.035102308389753936	0.05216637077294959	PTCH2	1.4546643226234146	Not significant
ENSG00000117448	4872.412762242564	0.13434023796428415	0.08898247458274043	1.5097381657931728	0.13111024854769848	0.17306104136715245	AKR1A1	0.8823633593110501	Not significant
ENSG00000117450	5351.559533049553	0.8397479854768007	0.11864938518323996	7.077558675756382	1.4671607955879006e-12	1.4301414175669463e-11	PRDX1	11.833522286422774	Not significant
ENSG00000117461	1125.7646756000095	-0.2079280944244445	0.12603441049143177	-1.6497724201961506	0.09898949167026308	0.1344386554392498	PIK3R3	1.0044109059261148	Not significant
ENSG00000117472	7824.634277072238	3.222074947056095	0.22693000682136988	14.198540740327841	9.353998124563532e-46	9.82607649799895e-43	TSPAN1	45.02900272150168	Upregulated
ENSG00000117475	1741.3600546388	0.4006239269069094	0.0774302620561748	5.173996784568043	2.2913876843917573e-07	8.905100185279426e-07	BLZF1	6.639901425455779	Not significant
ENSG00000117477	206.8702826992496	-0.22030865747754166	0.163236703589192	-1.3496269688952995	0.17713566894552035	0.2266800302526692	CCDC181	0.7516939782427087	Not significant
ENSG00000117479	2375.6022937149028	-1.0002730151361563	0.14690494752708183	-6.808981126736774	9.829237191115163e-12	8.329713329895947e-11	SLC19A2	11.007480184766433	Not significant
ENSG00000117480	1223.559257285507	-0.17272173081703446	0.14561342087237666	-1.186166287298593	0.23555663695459775	0.29198850815270905	FAAH	0.6279046547365034	Not significant
ENSG00000117481	1348.0298986367109	-0.10574163269348708	0.04376158573362587	-2.4163117245597547	0.015678632245908285	0.02485424405988068	NSUN4	1.8046918264706855	Not significant
ENSG00000117500	2807.3166159555635	0.06663608131010712	0.08346769233895866	0.7983457963531674	0.42466984882235137	0.4887593775014484	TMED5	0.3719485724327093	Not significant
ENSG00000117501	79.99119481211429	-0.8938163948953101	0.33798805807906673	-2.6445206377268407	0.008180671787922686	0.013657597386579613	MROH9	2.0872110310709444	Not significant
ENSG00000117505	3462.1823245962755	0.20116848052033234	0.06363050921254965	3.161509832466601	0.0015695351946139135	0.002979509828840285	DR1	2.8042289414132897	Not significant
ENSG00000117507	61.0994827164583	-1.2674671358598515	0.322976152681311	-3.9243365967966506	8.696906632564936e-05	0.00020672267789851044	FMO6P	4.060635192358305	Not significant
ENSG00000117519	9183.625829983399	-0.0978211061715958	0.10133730269497715	-0.9653020513683395	0.33439354463071136	0.39723967386510145	CNN3	0.4757421150796755	Not significant
ENSG00000117523	17066.15373208864	-0.13801685620753518	0.09983593951599426	-1.3824365942429393	0.16683768644524619	0.21473735642677586	PRRC2C	0.7777058411891271	Not significant
ENSG00000117525	8073.820360324081	0.8757676920352652	0.17130479203223703	5.112336214566949	3.181988395834432e-07	1.202642050670884e-06	F3	6.497301408483989	Not significant
ENSG00000117528	4432.633034374859	-0.5020604142282455	0.10839632700269566	-4.63171057646409	3.626568865082365e-06	1.119978470049706e-05	ABCD3	5.440504071286116	Not significant
ENSG00000117533	1246.4286237822898	0.15336643399207725	0.07280889088326951	2.1064245332065448	0.03516749209489438	0.05225852279034237	VAMP4	1.453858601492089	Not significant
ENSG00000117543	873.7674123728144	-0.20533309164271937	0.07095059416310252	-2.894029205318505	0.0038033278474304388	0.006739447449613658	DPH5	2.4198362367253936	Not significant
ENSG00000117560	64.69304547405746	-0.5989022188169798	0.19200177564992282	-3.119253542263897	0.0018130987118895401	0.0034074191923950505	FASLG	2.741578550641446	Not significant
ENSG00000117569	1755.9443426147043	-0.5323121950310311	0.09704253256154594	-5.485349371868774	4.126530451766801e-08	1.8410903801249819e-07	PTBP2	7.384414945662963	Not significant
ENSG00000117586	558.4468718039086	1.083774560511333	0.18170021627948763	5.964629997161328	2.4518899917589186e-09	1.3586387505400824e-08	TNFSF4	8.610499019081773	Not significant
ENSG00000117592	6643.210670948109	0.5052787068998578	0.08151913380922603	6.198283559812214	5.708223321545183e-10	3.5436489605347514e-09	PRDX6	9.243499044419071	Not significant
ENSG00000117593	1497.9619115754842	0.0828538401392602	0.08069664014171117	1.026732215786937	0.30454657516477796	0.3660460478865403	DARS2	0.5163462800745667	Not significant
ENSG00000117594	568.4578007691597	-0.1301945446565109	0.1835288633251906	-0.7093954721760694	0.4780790967592428	0.54145668261412	HSD11B1	0.32050024471788113	Not significant
ENSG00000117595	4864.5337109873535	1.020052253160293	0.16438500468633496	6.205263400434043	5.460536642978079e-10	3.404440145689023e-09	IRF6	9.262764674212566	Not significant
ENSG00000117597	1811.7779105182601	0.299533978489907	0.07276437381043879	4.116492217334739	3.846823132777448e-05	9.759280186603368e-05	UTP25	4.414897780998768	Not significant
ENSG00000117598	28.214368108402038	0.15858645500214816	0.23159405169113384	0.6847604843221426	0.4934950746498001	0.5564145978581363	PLPPR5	0.30671717746868626	Not significant
ENSG00000117600	396.4223847545692	-0.14363082920963027	0.17946541454899956	-0.8003259545610927	0.4235219692250735	0.48758602459089023	PLPPR4	0.3731240567246433	Not significant
ENSG00000117601	12.478758118305144	0.13831575436379767	0.1998538161595215	0.692084629764564	0.48888418349250773	0.5518080999358075	SERPINC1	0.31079401291624187	Not significant
ENSG00000117602	1753.9676950601977	-0.2660394364133872	0.0939197134453391	-2.8326261511457984	0.004616734530973165	0.008056887959535084	RCAN3	2.3356650973024715	Not significant
ENSG00000117614	2237.8460622194666	0.3685138768229874	0.07955850056434341	4.631986201461271	3.6217429736145723e-06	1.118838030867843e-05	SYF2	5.4410823737629	Not significant
ENSG00000117616	4772.4786816762	-0.3199046751187575	0.09122861913919396	-3.50662629926094	0.00045382600870934363	0.0009479635612900846	RSRP1	3.3431106183777617	Not significant
ENSG00000117620	2476.207499082807	-0.2505094843646385	0.14701225961113654	-1.7040040403927088	0.08838033240917897	0.12126261037422144	SLC35A3	1.0536443693362885	Not significant
ENSG00000117625	3088.7542129364847	-0.446381546925346	0.07470034216703264	-5.975629213681791	2.2920378298524628e-09	1.2767967024199007e-08	RCOR3	8.639778218659014	Not significant
ENSG00000117632	3138.3923835921196	1.0699242956044892	0.14005856856909507	7.639120594586569	2.1871038608334096e-14	2.905858229738081e-13	STMN1	13.660130592766743	Not significant
ENSG00000117640	1348.4380587045957	-0.20605691694202363	0.08151220139100183	-2.5279272725514974	0.011473811693816473	0.01864602978661357	MTFR1L	1.9402922819598958	Not significant
ENSG00000117643	1165.9324535987414	-0.08417918804934142	0.14434534508406974	-0.5831790973260254	0.5597727409760291	0.6203391288701277	MAN1C1	0.2519882540155046	Not significant
ENSG00000117650	302.0909380514219	1.878193736766379	0.22512444599537149	8.3429133094013	7.24823028092958e-17	1.4476522064322621e-15	NEK2	16.139768017297538	Not significant
ENSG00000117676	3681.7900661556077	0.06262607410318445	0.1344866216028847	0.46566768766121747	0.6414533846028042	0.6957498298426954	RPS6KA1	0.1928348989856492	Not significant
ENSG00000117682	1735.7130823320963	0.03895051088835621	0.04191556958103007	0.9292611618472251	0.3527537575615837	0.4162760772104429	DHDDS	0.4525283514089946	Not significant
ENSG00000117691	2154.319870753426	0.6943777222139849	0.1216391640656581	5.70850455564768	1.1397312800323995e-08	5.6231450742240056e-08	NENF	7.943197532309064	Not significant
ENSG00000117697	1531.6101815828079	-0.2519903312127831	0.06278217335962993	-4.013724242538207	5.9768167615576835e-05	0.00014636545664978222	NSL1	4.223530058649209	Not significant
ENSG00000117707	2170.1170750124356	-1.7188472040926361	0.19944178110712166	-8.618290483323705	6.796109430992673e-18	1.6186083686781005e-16	PROX1	17.167739636734474	Not significant
ENSG00000117713	5603.97647681454	-0.37223591958066277	0.09159865672065647	-4.063770506109612	4.828630323079455e-05	0.00012031245839569966	ARID1A	4.316176042641127	Not significant
ENSG00000117724	2217.722899644113	1.1873004465542738	0.1965095707495429	6.04194717858054	1.5226531912767223e-09	8.75978016309885e-09	CENPF	8.81739900294513	Not significant
ENSG00000117748	1678.7107379014126	0.35076062081106524	0.08738458172459147	4.013987523755067	5.970150347597471e-05	0.0001462154435857468	RPA2	4.224014731800318	Not significant
ENSG00000117751	1663.493018362408	0.1909814153102291	0.04833566703220832	3.951148852108925	7.777692818217975e-05	0.0001865346593903905	PPP1R8	4.1091492134111505	Not significant
ENSG00000117758	3338.5896228432057	-0.10942049240373034	0.06754943500613503	-1.6198579957595864	0.10526278465359727	0.14217804842057846	STX12	0.9777251452089676	Not significant
ENSG00000117791	1374.2185259855203	-0.7645807611054478	0.12507343782585867	-6.113054653298835	9.774187767863837e-10	5.8259426751562584e-09	MTARC2	9.009919322176698	Not significant
ENSG00000117834	772.6204050525154	-2.385996580103718	0.21047640832104647	-11.336171113601864	8.686233228327015e-30	1.303515826592588e-27	SLC5A9	29.06116851386216	Downregulated
ENSG00000117859	5454.160946909575	-0.2502871935710884	0.05830012041915624	-4.293081931419976	1.7620994498337272e-05	4.766511836357154e-05	OSBPL9	4.7539695844057	Not significant
ENSG00000117862	268.98914820092466	0.18565947819907905	0.076969144554776	2.41212864288692	0.015859684577841322	0.025122701070879806	TXNDC12	1.7997054543113018	Not significant
ENSG00000117868	10116.842428145575	0.15681473809094504	0.07611723136328227	2.060173961694959	0.03938191320823035	0.05798130168982478	ESYT2	1.4047031892747412	Not significant
ENSG00000117877	110.51555278279213	1.1003373742411053	0.10513786915502972	10.465661736197228	1.2420562256714176e-25	1.0254648825058399e-23	POLR1G	24.90585874397736	Not significant
ENSG00000117899	3064.9304062387005	0.35585188111414306	0.05246212749952526	6.78302421336922	1.176859030963494e-11	9.849401267374183e-11	MESD	10.92927555562831	Not significant
ENSG00000117906	2004.359486205769	0.4661109572021344	0.07413126972426609	6.287642973550174	3.2232212340869567e-10	2.0862202250831307e-09	RCN2	9.491709884544841	Not significant
ENSG00000117971	22.16111715498393	0.8792405426917124	0.2086046007765125	4.214866495843409	2.4992598779151215e-05	6.578879222244902e-05	CHRNB4	4.602188582738529	Not significant
ENSG00000117983	13024.976734546013	3.270126501462338	0.36376319562913206	8.989712375400217	2.478782699352695e-19	7.367998761736378e-18	MUC5B	18.605761543667217	Upregulated
ENSG00000117984	16039.206384556766	1.4126808896453527	0.17854832498677922	7.912036641900483	2.5321183549565307e-15	3.931312811978422e-14	CTSD	14.596515998613912	Not significant
ENSG00000118004	749.6582301461347	-0.3788557197725532	0.20284158522686566	-1.8677418604711984	0.06179806081618057	0.08751416528844845	COLEC11	1.2090251525818236	Not significant
ENSG00000118007	3865.370408321015	-0.7905622717085758	0.12927718340996797	-6.115249813275397	9.640582052150668e-10	5.7519615356952606e-09	STAG1	9.01589674468574	Not significant
ENSG00000118017	276.98765322549247	0.34627747873377857	0.32061449074278453	1.080043131960565	0.2801229736610358	0.3400514237563045	A4GNT	0.5526512720223035	Not significant
ENSG00000118046	2454.014595697518	0.2854381695353593	0.10123025129128964	2.819692393274932	0.004806970509389775	0.008359919264137235	STK11	2.318128542245927	Not significant
ENSG00000118058	8178.00491489665	-0.6587097540084441	0.09946097574306526	-6.62279601710394	3.524672634081577e-11	2.7114387237437767e-10	KMT2A	10.45288121337163	Not significant
ENSG00000118094	679.4530245568911	-2.780216916934833	0.2278977869425728	-12.199402873690085	3.1311162931957728e-34	8.136288085666405e-32	TREH	33.50430080189593	Downregulated
ENSG00000118096	1072.3778197758243	-0.016561320140791248	0.06406739648708165	-0.25849841025037784	0.7960222756813342	0.8322296246598939	IFT46	0.0990747789079056	Not significant
ENSG00000118113	24.483471988832626	1.685230010854814	0.3817257261954285	4.4147666641468195	1.0111899929662222e-05	2.8608373349795613e-05	MMP8	4.995167236946435	Not significant
ENSG00000118137	1227.0468738210675	-5.597626382335337	0.4984977631581809	-11.228989969527957	2.93817970298166e-29	4.156556111622078e-27	APOA1	28.53192164570484	Downregulated
ENSG00000118156	24.862856592135227	0.06440548769207582	0.18885861260842726	0.34102489053867974	0.7330848437732161	0.7772928637310202	ZNF541	0.13484575926038633	Not significant
ENSG00000118160	222.36537812520444	-1.1489947516124626	0.2788361623016013	-4.120680553513213	3.777548940268694e-05	9.597835852148309e-05	SLC8A2	4.422789900423496	Not significant
ENSG00000118162	173.31988199691753	0.442744149313226	0.11125739467873391	3.979458179761363	6.907250874526623e-05	0.0001672920236336171	KPTN	4.160694769932189	Not significant
ENSG00000118181	17332.764437301845	0.35138102066635746	0.10634121736614988	3.30427871120279	0.0009522111589875932	0.0018794502815037758	RPS25	3.0212667333232406	Not significant
ENSG00000118193	383.09441249010206	1.28013248031159	0.2126179413636956	6.020811188844348	1.7354510563100408e-09	9.881523417384306e-09	KIF14	8.760587629917781	Not significant
ENSG00000118194	68.5945309749189	1.4805003428154175	0.25031232469300346	5.9146122534365135	3.3265830347282504e-09	1.8012728404321473e-08	TNNT2	8.47800163167255	Not significant
ENSG00000118197	987.2401300329332	-0.2429397548302799	0.05328003220537779	-4.559677327029823	5.123227995159205e-06	1.5354134550018228e-05	DDX59	5.290456316613163	Not significant
ENSG00000118200	3514.790365700258	0.07175496017769134	0.10770513225219172	0.666216722241954	0.5052725859014253	0.5678124117719335	CAMSAP2	0.2964742642290408	Not significant
ENSG00000118217	5913.111216613306	-0.25998836006932474	0.07341113495524285	-3.5415384904188434	0.0003978008150484696	0.000840115571929722	ATF6	3.4003343313908436	Not significant
ENSG00000118231	3.4077064923443947	1.4159175290573107	0.45829106372246786	3.0895595422623443	0.002004535225724946	0.0037384472165788553	CRYGD	2.697986307483529	Not significant
ENSG00000118242	445.54124996314124	0.6681875571241367	0.09336305415339795	7.156873381908512	8.253786589494054e-13	8.384896121327169e-12	MREG	12.083346764463123	Not significant
ENSG00000118245	2.1484410458798204	-1.8197378914183735	0.48741283499223015	-3.7334632179872367	0.00018886478596996352	0.0004223686285686026	TNP1	3.72384900917485	Not significant
ENSG00000118246	2647.116398755059	-0.34120191417238055	0.06349199063092274	-5.373936315145295	7.703607587933908e-08	3.265546720808793e-07	FASTKD2	7.113305847733913	Not significant
ENSG00000118257	4998.709394495469	0.6677452640949451	0.15649757486910285	4.266809020225765	1.9828876573993422e-05	5.315405007119141e-05	NRP2	4.702701890511611	Not significant
ENSG00000118260	3694.364725383095	-0.25460110162768174	0.07877128138696278	-3.2321564045271463	0.0012285978976528525	0.0023760560696821902	CREB1	2.9105902321700827	Not significant
ENSG00000118263	3346.9824206196918	0.0758930080669649	0.11584329402799623	0.6551351004282008	0.5123807747457938	0.5746113256274692	KLF7	0.29040717396726945	Not significant
ENSG00000118271	21244.844913140412	0.021533040064948564	0.3879658087553521	0.055502416911504475	0.9557382045032433	0.9648761279779726	TTR	0.01966105323649306	Not significant
ENSG00000118276	417.21630378388016	-0.2272780008393173	0.12107758870894218	-1.8771269172337892	0.06050070099546042	0.08583203383661021	B4GALT6	1.218239593336017	Not significant
ENSG00000118292	502.53887393278524	0.2440303967452792	0.13538309052651024	1.8025175507239144	0.07146401593272558	0.09990999276881006	C1orf54	1.14591258219436	Not significant
ENSG00000118298	109.1637005647085	0.6858464708340685	0.15667201182333776	4.377594076007807	1.19996571358721e-05	3.348249408866972e-05	CA14	4.9208311627962145	Not significant
ENSG00000118307	115.13109554023579	-0.5668455934283865	0.19529322518954353	-2.902535880997559	0.0037015475424486506	0.006575970827454024	CFAP94	2.4316166681943803	Not significant
ENSG00000118308	1211.7636319176484	-0.9085676640583589	0.14266646880289877	-6.368473767396549	1.909184168826334e-10	1.2898226708168275e-09	IRAG2	9.71915217551042	Not significant
ENSG00000118322	2774.908050541354	0.4975893617466929	0.25751150567118675	1.9322995314316502	0.0533225462326551	0.07651690846360076	ATP10B	1.2730891205412023	Not significant
ENSG00000118363	1756.7069488522939	0.19885575311082476	0.07521523297626696	2.643822869944054	0.008197554210475069	0.013681618770859817	SPCS2	2.086315702657092	Not significant
ENSG00000118369	797.2364184191778	-0.10632493102405001	0.07764215735261382	-1.3694226776977958	0.17086718950053614	0.21948316370122983	USP35	0.7673413239784383	Not significant
ENSG00000118402	118.23956509488141	0.4573078649681256	0.1623171934080346	2.817371686673638	0.004841845702009391	0.008416583910041728	ELOVL4	2.3149890545955696	Not significant
ENSG00000118407	357.59909034932116	-1.2201242304174365	0.1539249130035761	-7.926749520976435	2.249563847270923e-15	3.5247688437784835e-14	FILIP1	14.647901676148583	Not significant
ENSG00000118412	1955.977729823164	-0.6602684089421719	0.11739995627317003	-5.624094164105461	1.8648391220771423e-08	8.861485768545975e-08	CASP8AP2	7.729358628417122	Not significant
ENSG00000118418	1701.0849797751414	0.1741293257070526	0.10986489935797827	1.5849404743882607	0.11297985940593333	0.1514989983049442	HMGN3	0.9469989700428261	Not significant
ENSG00000118420	420.0580126656992	-0.9129998144136959	0.11752131709413854	-7.768801754343446	7.923206039823443e-15	1.1345258950062732e-13	UBE3D	14.101099050271205	Not significant
ENSG00000118432	339.47873094812	-1.0439672126604425	0.2021977997631525	-5.163098776956572	2.42894882067473e-07	9.385041569443791e-07	CNR1	6.6145816359288	Not significant
ENSG00000118434	0.057610056366949464	0.6425988562324646	1.9969124840289554	0.32179620357521227	0.7476070905607968		SPACA1	0.12632658827658624	Not significant
ENSG00000118454	1815.7224827798957	-0.32577756869021557	0.06449698179335486	-5.051051376853428	4.3938485952300055e-07	1.6162501329436434e-06	ANKRD13C	6.357154912228667	Not significant
ENSG00000118473	867.0841861559729	0.5924507653657388	0.1814140412976104	3.26573820376903	0.001091791357917434	0.0021312637562509703	SGIP1	2.961860347677635	Not significant
ENSG00000118482	10211.857129586233	-0.8159890726191866	0.10586879212673207	-7.707550603225857	1.282554575720675e-14	1.773236754760044e-13	PHF3	13.891924145568941	Not significant
ENSG00000118491	3.3812724484973713	-1.9615924707840926	0.3297311605554796	-5.949066104275701	2.6967671844146206e-09	1.4851621799098566e-08	ZC2HC1B	8.56915654516313	Not significant
ENSG00000118492	8.532284607063485	-0.7433473373506866	0.29473873308666765	-2.522055142077665	0.011667141749597728	0.018933411861068204	ADGB	1.9330355256527083	Not significant
ENSG00000118495	1829.138588863091	-0.6316878395386416	0.10967065945273856	-5.7598617778974965	8.418284353569473e-09	4.252814234159747e-08	PLAGL1	8.074776408701988	Not significant
ENSG00000118496	1465.6865444495406	-0.7520881217107036	0.08739712312330485	-8.605410508188179	7.604411068312703e-18	1.7929559850273868e-16	FBXO30	17.11893441470578	Not significant
ENSG00000118503	4703.9110428782515	-0.4003021354217304	0.14138695525498968	-2.8312522516648744	0.004636613805170196	0.008088721133135328	TNFAIP3	2.333799076040432	Not significant
ENSG00000118507	1449.903331084062	-1.42315747187404	0.16984156354542956	-8.379323895551462	5.323259803350098e-17	1.08424085400578e-15	AKAP7	16.273822337432748	Not significant
ENSG00000118508	991.5197024052358	0.7362142747677602	0.13705023354927504	5.371857133706101	7.792984204004431e-08	3.299504468914388e-07	RAB32	7.108296204053473	Not significant
ENSG00000118513	308.0971239194516	-0.5903183305134948	0.24900849839294517	-2.370675436072665	0.017755615253656112	0.027897725751949515	MYB	1.750664274269809	Not significant
ENSG00000118514	55.009671626086316	-1.0017894287918083	0.1402735924229832	-7.1416822759553815	9.21955111042241e-13	9.300933335181349e-12	ALDH8A1	12.035290223741642	Not significant
ENSG00000118515	13788.212318191381	-1.4370498276936043	0.1471372597603755	-9.766729583206537	1.5641988516219754e-22	7.961610897142285e-21	SGK1	21.805708037291158	Not significant
ENSG00000118518	2203.2049679072043	-0.32729689050498195	0.06092470117837194	-5.372154219464128	7.780152325731945e-08	3.2943540362438903e-07	RNF146	7.109011899979819	Not significant
ENSG00000118520	67.24759528841588	-1.790791625327966	0.20779551593940404	-8.618047493624381	6.81054342209784e-18	1.6204826498111544e-16	ARG1	17.166818233784337	Not significant
ENSG00000118523	17080.664451482582	-0.03485763121683258	0.18961553436931267	-0.18383320402926823	0.8541443069754631	0.8811766202112895	CCN2	0.06846874941792978	Not significant
ENSG00000118526	178.51455078970827	-0.8121661034709707	0.16082625799079356	-5.049959587553563	4.4190354094542883e-07	1.6247886225467465e-06	TCF21	6.35467251844925	Not significant
ENSG00000118557	245.3386005504355	-1.1805382588835653	0.20643629047423587	-5.718656618812386	1.0736952389155102e-08	5.315399712798212e-08	PMFBP1	7.969118972677151	Not significant
ENSG00000118564	6215.308040030995	-0.2543198571764366	0.05973860002766787	-4.257211535902225	2.069924821282565e-05	5.529805112080666e-05	FBXL5	4.684045427632475	Not significant
ENSG00000118579	3065.6145721859175	-0.2230469112731217	0.048669458305724826	-4.5828928251475	4.585871134159397e-06	1.3889554606203163e-05	MED28	5.33857815338057	Not significant
ENSG00000118596	3173.0469702823257	-1.2203315743247534	0.15522114780133853	-7.861889901024363	3.783805507456431e-15	5.688612835387909e-14	SLC16A7	14.422071194999965	Not significant
ENSG00000118600	476.6100567678312	-0.08210390083748252	0.06054345207553198	-1.356115286175827	0.175062489945272	0.22434681133722598	RXYLT1	0.756806898776094	Not significant
ENSG00000118620	930.2420346347902	-0.48678773543111153	0.08735567086133683	-5.572480076351417	2.511382202745954e-08	1.1674226731378706e-07	ZNF430	7.6000871877601375	Not significant
ENSG00000118640	4057.5637598430562	1.0272598885439546	0.1274251263530266	8.061674474608477	7.525638388687546e-16	1.2707107336740134e-14	VAMP8	15.123456653617882	Not significant
ENSG00000118655	411.75663154172	0.4476582354876581	0.07641937236820441	5.857915625513747	4.687126633126715e-09	2.4750033810773492e-08	DCLRE1B	8.329093312892157	Not significant
ENSG00000118680	16949.627588399424	1.1222156079392334	0.1162338678825923	9.654807401512114	4.690398039025448e-22	2.2075722781960387e-20	MYL12B	21.328790300394257	Not significant
ENSG00000118689	7106.8256207744	-0.9139379334588101	0.10031687515881393	-9.110510390320014	8.19953126256423e-20	2.6424755711182847e-18	FOXO3	19.086210973945597	Not significant
ENSG00000118690	351.10787978779	-0.7631681872473435	0.10730156904058416	-7.11236745250849	1.1406906953675723e-12	1.1317962421962977e-11	ARMC2	11.94283210098539	Not significant
ENSG00000118702	3.2567399501849525	-3.0547604020926262	0.49866729021708767	-6.125848761330987	9.020145589460242e-10	5.411868125444538e-09	GHRH	9.044786452681015	Downregulated
ENSG00000118705	12749.024833700465	0.5784959751226575	0.08609855553046503	6.718997450752389	1.8297911026569827e-11	1.483422763881454e-10	RPN2	10.737598488489152	Not significant
ENSG00000118707	1260.8989565112129	0.20479684898048608	0.10783912614322344	1.8990959617800596	0.057551859973936824	0.08203985652181922	TGIF2	1.2399406361807723	Not significant
ENSG00000118729	197.00124493749342	-1.226628422110628	0.32540166970857304	-3.769582446240015	0.00016352088684509476	0.0003697408744752103	CASQ2	3.786426766170586	Not significant
ENSG00000118733	8.170932481594203	-1.952019298720579	0.35835834553088464	-5.4471155006277	5.119322249509442e-08	2.2452800755332698e-07	OLFM3	7.290787531754921	Not significant
ENSG00000118762	4108.9810787306305	-0.516763925724756	0.10980278590854016	-4.706291570372292	2.5226364917486083e-06	8.035329604555631e-06	PKD2	5.598145326177452	Not significant
ENSG00000118777	1075.2007427813066	-2.6194006359141735	0.2623187962196458	-9.98556212388565	1.762989499280157e-23	1.0449257810139245e-21	ABCG2	22.753750274438207	Downregulated
ENSG00000118785	31353.017728836232	0.8297556442770968	0.27509555675852043	3.0162451696937382	0.002559262365615102	0.004676476794614223	SPP1	2.591885189650862	Not significant
ENSG00000118804	144.80026196055388	0.42158344708660245	0.14395954777402137	2.928485491968741	0.0034061772835937303	0.006086712687595992	STBD1	2.467732751768957	Not significant
ENSG00000118816	14179.386410261033	0.17536137752922676	0.0758135616103039	2.313060800792047	0.020719296515792532	0.03215923504598412	CCNI	1.6836249943175388	Not significant
ENSG00000118849	2091.71356011747	0.6520206878953207	0.2056066840761672	3.171203751594861	0.0015180862271045419	0.0028883946666386157	RARRES1	2.8187035598686325	Not significant
ENSG00000118855	5282.513945369978	-0.08814216479563469	0.08651273665035511	-1.0188345463150124	0.3082815218990445	0.3698424545181292	MFSD1	0.511052505691201	Not significant
ENSG00000118873	4375.694013101756	-0.2466649686264895	0.08679466160320692	-2.841937096939792	0.004484033785231646	0.007846105615411712	RAB3GAP2	2.348331123845932	Not significant
ENSG00000118894	264.50036707003426	0.2927447168323264	0.0777744552078495	3.764021439301329	0.00016720253926435258	0.00037732533908765045	EEF2KMT	3.7767571313221073	Not significant
ENSG00000118898	5305.018552378166	1.3533825210829356	0.16423172745436396	8.240688581072181	1.7122235945936416e-16	3.2142929016075008e-15	PPL	15.766439522627598	Not significant
ENSG00000118900	3388.887126160774	0.13785209065797685	0.06608776374778827	2.085894314476487	0.03698819742299907	0.05472524073024603	UBN1	1.4319368330079374	Not significant
ENSG00000118903	1.1648673162547936	0.37464318604137326	0.5877506142273895	0.6374186210487411	0.5238522023331802	0.5857861689978658	BTF3P11	0.28079122592681693	Not significant
ENSG00000118922	2319.693551335912	-0.5559734430368656	0.1507551603883475	-3.6879231304896622	0.00022609192546006415	0.0004985311305352278	KLF12	3.6457149475651054	Not significant
ENSG00000118939	89.95318633585758	0.28117202654322654	0.11132706923078156	2.5256393479680628	0.011548797081484038	0.018756775206652518	UCHL3	1.9374632493718629	Not significant
ENSG00000118946	1692.2380682073815	-0.7555028744011276	0.15680920800316261	-4.817975194325898	1.450223948759618e-06	4.827105561798683e-06	PCDH17	5.8385649272818885	Not significant
ENSG00000118960	1850.7148663116402	0.2733955317047845	0.07631769923823248	3.582334562410694	0.00034053727630452816	0.0007285611823767025	HS1BP3	3.4678353418795784	Not significant
ENSG00000118961	1022.5511525046184	-0.19505042533056097	0.055666082960144636	-3.5039365976264514	0.00045843449100682745	0.0009567901458399173	LDAH	3.3387227150144163	Not significant
ENSG00000118965	1604.2658902554826	-0.39690646757927156	0.09544621916198695	-4.158430486446615	3.204417136143791e-05	8.250390651701334e-05	WDR35	4.49425095446868	Not significant
ENSG00000118971	8062.171692260205	-0.956666517107506	0.15289591458387586	-6.256978937018599	3.92506399417295e-10	2.504047803596161e-09	CCND2	9.406153258131564	Not significant
ENSG00000118972	4.887874933698397	0.002684152985764855	0.2974864911236046	0.00902277268331354	0.992800966659879	0.9945131439513776	FGF23	0.0031378086498916866	Not significant
ENSG00000118976	131.72954062706177	-1.6734608676655949	0.30281800048328744	-5.526292575060951	3.270685333756291e-08	1.4872009237264284e-07	OTUD4P1	7.485361236488551	Not significant
ENSG00000118985	6633.9032336598775	-0.7807761587249676	0.11570885832505315	-6.747764778143307	1.50140086125196e-11	1.2371021916176864e-10	ELL2	10.823503339344239	Not significant
ENSG00000118990	0.546568301555425	1.400653912382845	0.5845561144244932	2.3960983006085153	0.016570645615541158	0.026164121504701078	GLRXP3	1.7806605705302865	Not significant
ENSG00000118997	1152.2759201010342	-1.4138728977910269	0.22505429039691718	-6.282363670105772	3.334636580329497e-10	2.1521264999219334e-09	DNAH7	9.476951490010606	Not significant
ENSG00000119004	2787.4338759606453	-0.7150757404494267	0.08274267404372572	-8.64216377720089	5.515828392965007e-18	1.3340068066038663e-16	CYP20A1	17.258389253944284	Not significant
ENSG00000119013	1262.297869056143	0.8460808643700133	0.10539002278258798	8.028092622348295	9.899972941326711e-16	1.6423698538099326e-14	NDUFB3	15.004365992417457	Not significant
ENSG00000119041	2281.618944818402	-0.19867207743872373	0.06517195448690351	-3.0484290213921303	0.002300412489774597	0.004242975397681986	GTF3C3	2.6381942831254936	Not significant
ENSG00000119042	384.50387454547047	-0.2757736184897454	0.13545657234605923	-2.0358821555384523	0.0417621900927952	0.061189154578488336	SATB2	1.3792167341371306	Not significant
ENSG00000119048	2271.34698152553	0.528899028704922	0.11500360441802222	4.598977844054757	4.245689280192933e-06	1.2939393280350956e-05	UBE2B	5.372051792750196	Not significant
ENSG00000119121	352.22329593771155	-3.097152987447895	0.24374616648875563	-12.706468503949871	5.44378378721055e-37	1.919789236729709e-34	TRPM6	36.26409913216196	Downregulated
ENSG00000119125	3831.325345871539	-0.8633428679473202	0.2843130853702635	-3.0365920964312316	0.002392690028250478	0.004399042677991458	GDA	2.62111356036688	Not significant
ENSG00000119138	6097.828268161795	-0.6624562472602714	0.11810923038432207	-5.608843992164447	2.0368252261916853e-08	9.604788449621383e-08	KLF9	7.6910462348962305	Not significant
ENSG00000119139	636.1576327620139	-0.8661876032230262	0.20965405652608984	-4.131508913185449	3.603897145656219e-05	9.193531563260249e-05	TJP2	4.443227612174484	Not significant
ENSG00000119147	120.71107942444631	-0.30326725412277183	0.23823764678999834	-1.2729610882619897	0.20303185008858915	0.2559254621776405	ECRG4	0.6924358279354994	Not significant
ENSG00000119185	1928.1875357304748	0.3462333909827387	0.0835673619836979	4.14316525930639	3.425449182404913e-05	8.772760505949548e-05	ITGB1BP1	4.46528247098939	Not significant
ENSG00000119203	1719.1611112079956	0.34486934241245665	0.05540828971620971	6.224147039708483	4.841828344880593e-10	3.042906683343236e-09	CPSF3	9.314990611464424	Not significant
ENSG00000119227	252.87163433791855	0.37000397094936693	0.1089344953739095	3.3965730476774687	0.0006823534210409971	0.0013795265974306378	PIGZ	3.165990626733983	Not significant
ENSG00000119231	3425.4121460012966	-0.3696472781294434	0.08808473582630032	-4.1964964152060755	2.710757504599092e-05	7.083868073734525e-05	SENP5	4.56690933122988	Not significant
ENSG00000119242	1557.82012844328	0.6383096152264242	0.10806001146380215	5.90699192587301	3.4841082088576383e-09	1.8791499944037506e-08	CCDC92	8.457908365208581	Not significant
ENSG00000119280	3908.27898490001	0.6076757912805226	0.10477495103564642	5.799819377379426	6.638638672553712e-09	3.414552229829376e-08	C1orf198	8.177920968465068	Not significant
ENSG00000119283	32.21213324154226	-0.6561904986831189	0.12642911565519066	-5.190184992456509	2.1008525400944266e-07	8.22352268370269e-07	TRIM67	6.677604429874283	Not significant
ENSG00000119285	4119.751494441286	-0.3081429529598141	0.11932159139155225	-2.582457620336683	0.009809940977622549	0.016141856555480102	HEATR1	2.0083336055833487	Not significant
ENSG00000119314	9427.220392661391	0.36750959930058646	0.08749710516977124	4.200248666370219	2.6662199017287896e-05	6.977082153397669e-05	PTBP3	4.5741040341536285	Not significant
ENSG00000119318	6839.023110267885	0.259654464587892	0.056972737178247995	4.55752132419973	5.176083670715255e-06	1.5495610174057334e-05	RAD23B	5.285998711969141	Not significant
ENSG00000119321	3869.894037186975	-0.1297349355435019	0.05524006069754769	-2.348566129458676	0.018845852350531368	0.029468168559000304	FKBP15	1.7247842157223976	Not significant
ENSG00000119326	1838.686644291643	0.07069202679890209	0.094928543476377	0.7446867318310201	0.4564611220125698	0.520290858040046	CTNNAL1	0.3405962065512296	Not significant
ENSG00000119328	669.6872025740664	0.22400592225829055	0.0656488387740803	3.4121840757788595	0.0006444457932304504	0.0013093114564575036	ABITRAM	3.1908136069233946	Not significant
ENSG00000119333	2002.9959863307704	1.169559015474866	0.13908080720476096	8.409204972135294	4.127991749950344e-17	8.563328095737327e-16	DYNC2I2	16.38426117934466	Not significant
ENSG00000119335	11847.681965859621	0.29773729091760487	0.05725469301280682	5.20022508636989	1.9904732832632616e-07	7.832441774230792e-07	SET	6.701043647273155	Not significant
ENSG00000119383	4835.66933499973	0.9925143575986816	0.1108905686565588	8.950394696528393	3.5421353794353293e-19	1.0215088081394923e-17	PTPA	18.45073484421366	Not significant
ENSG00000119392	1517.263473975232	-0.028253413108717148	0.06270203257928295	-0.45059804198520054	0.6522792781004316	0.7054008362939765	GLE1	0.18556641811952396	Not significant
ENSG00000119396	4923.086199377464	0.41923894421872765	0.06963511834852093	6.02051025634011	1.7386808800666695e-09	9.896489786794052e-09	RAB14	8.759780121702876	Not significant
ENSG00000119397	3303.8667049617848	-0.7771134596224092	0.12231283739595462	-6.35349057521015	2.1048308987259327e-10	1.4104195321918667e-09	CNTRL	9.67678278947211	Not significant
ENSG00000119401	1220.5650256446502	-0.22624235988875505	0.05810133503230694	-3.8939270459612363	9.863432456972432e-05	0.0002321513157243256	TRIM32	4.005971925047386	Not significant
ENSG00000119402	4476.383603474421	-0.4388639535211263	0.05438017414144789	-8.070293272316494	7.012951104458679e-16	1.189431198657966e-14	FBXW2	15.154099189068965	Not significant
ENSG00000119403	1074.2710719904846	0.40299133511898716	0.0881626706304135	4.570997364727823	4.8540838723676764e-06	1.4616725356583124e-05	PHF19	5.313892723885465	Not significant
ENSG00000119408	3508.5798274785457	0.2685219200366486	0.0758006312249651	3.5424760413896177	0.0003963894286825696	0.0008374931047978357	NEK6	3.4018779362403584	Not significant
ENSG00000119411	1103.143887631797	-0.1458854572049445	0.19195745302024494	-0.7599885021893814	0.4472614576618686	0.5112565449083575	BSPRY	0.34943852513602036	Not significant
ENSG00000119414	2804.6917123416497	0.04769273436516195	0.06671151202866837	0.7149101094375832	0.4746645898203295	0.5381573961147567	PPP6C	0.3236131656257291	Not significant
ENSG00000119421	1134.274124778051	0.8417096295110058	0.11217849305314674	7.503306619676461	6.222776006235803e-14	7.646363787453312e-13	NDUFA8	13.206015831508953	Not significant
ENSG00000119431	2031.4475526702997	0.42389383002204195	0.16323447842043037	2.596840043377671	0.009408572697560534	0.015534748552737565	HDHD3	2.0264762550625326	Not significant
ENSG00000119440	6.178599133007406	1.225217704959446	0.2762782974084152	4.434722945857154	9.219077120659286e-06	2.6300952016710405e-05	LCN1P1	5.035312551990368	Not significant
ENSG00000119446	1257.5432570625046	0.2593131113711417	0.06253545315328467	4.146657588544576	3.373640077932669e-05	8.652192505723948e-05	RBM18	4.471901252661436	Not significant
ENSG00000119457	26.972203636767624	-1.213263879084129	0.17063360996647456	-7.1103452556768065	1.1575302080960423e-12	1.148043017961386e-11	SLC46A2	11.936467666367692	Not significant
ENSG00000119471	2226.5461347411997	-0.5769757889586642	0.0924542895036277	-6.240660028391922	4.3572835664845884e-10	2.7582222123199233e-09	HSDL2	9.360784175810824	Not significant
ENSG00000119487	3198.736164847682	-0.10334716561901038	0.04392956431083918	-2.3525652311901144	0.018644419273611938	0.029179999631546584	MAPKAP1	1.7294511392639818	Not significant
ENSG00000119508	1878.4605504885226	-1.7862829996202854	0.24970299930490295	-7.153630531442365	8.451234397477395e-13	8.567851019964147e-12	NR4A3	12.073079852842039	Not significant
ENSG00000119509	1677.3053490438815	-0.8849728669955769	0.10212934216104423	-8.665216560389606	4.506555398182211e-18	1.1058531467149708e-16	INVS	17.346155285869674	Not significant
ENSG00000119514	1298.5804668299795	0.5372500972107893	0.16779669223967583	3.201791942617064	0.0013657560325534125	0.0026212916668957816	GALNT12	2.8646268725275497	Not significant
ENSG00000119522	1391.2791674034218	-0.3280285664670174	0.08621552541353086	-3.8047505352850965	0.0001419471762642399	0.00032467991598415807	DENND1A	3.8478732424129145	Not significant
ENSG00000119523	2078.374827384711	-0.21904067151149656	0.09496331997677733	-2.306581863029447	0.021078141604486345	0.03266691801791442	ALG2	1.6761676821926552	Not significant
ENSG00000119535	1356.6768417950375	-0.029409653580103865	0.1944097516473055	-0.1512766377761662	0.8797574975340056	0.9021973074162705	CSF3R	0.05563702330064611	Not significant
ENSG00000119537	2691.670207126177	0.253275763560083	0.0723413881179287	3.501118379802177	0.00046330999244624727	0.0009661080773348025	KDSR	3.334128333042112	Not significant
ENSG00000119541	3078.6684474165204	-0.002394914000385034	0.07439069098168613	-0.032193732425131336	0.974317554390259	0.979894609915379	VPS4B	0.011299472646587783	Not significant
ENSG00000119547	5196.30498943384	-0.48638067946692815	0.24906328980093673	-1.9528396973141517	0.050838593016428964	0.07325909212559485	ONECUT2	1.2938064772694151	Not significant
ENSG00000119559	933.8597809385384	0.46867696013716337	0.1131567299751958	4.141839024863112	3.4453212871973084e-05	8.821366104418685e-05	C19orf25	4.46277027252247	Not significant
ENSG00000119574	453.050537367181	0.8578367769255633	0.13942320797067476	6.152754547908511	7.614861174017533e-10	4.636913244740918e-09	ZBTB45	9.118338009847008	Not significant
ENSG00000119596	5102.081172188403	-0.4680454581521741	0.0644088186722867	-7.266791532594291	3.681262404106324e-13	3.963176786208841e-12	YLPM1	12.43400322450017	Not significant
ENSG00000119599	728.9163394143976	0.08064142196599493	0.08009123756401296	1.0068694706027266	0.3139975047237031	0.37595025713499536	DCAF4	0.503073803165742	Not significant
ENSG00000119608	114.10581514338838	-1.2090724313722279	0.20445235987891255	-5.913712280397762	3.3448195788229847e-09	1.8099555503923135e-08	PROX2	8.475627303317633	Not significant
ENSG00000119614	1.4981428116251132	0.07034402074020858	0.41459056170240827	0.16967106161645157	0.8652688335324001	0.8902793133096104	VSX2	0.06284893903160442	Not significant
ENSG00000119616	1636.3572906369031	0.5202013330749695	0.06133758758043801	8.48095521188828	2.2335258817625107e-17	4.872896148227074e-16	FCF1	16.651009010623746	Not significant
ENSG00000119630	723.7551961485443	0.8409697799179728	0.1660306255934207	5.0651485345683	4.080820335775467e-07	1.5107848051732632e-06	PGF	6.38925252527057	Not significant
ENSG00000119632	1062.000192064161	1.5168580631503732	0.15176999042062805	9.994453178434194	1.611743080394539e-23	9.61050475425594e-22	IFI27L2	22.792704185644805	Not significant
ENSG00000119636	302.864542382288	-0.1966919345157952	0.07786521567957788	-2.526056504167401	0.011535092700741314	0.018736366522601664	BBOF1	1.9379789109600831	Not significant
ENSG00000119638	4792.361557369535	-0.23704799296380014	0.039307378506787824	-6.030623307093993	1.6332849352028393e-09	9.345062443021738e-09	NEK9	8.786938043682431	Not significant
ENSG00000119640	394.90798561660006	0.0807194723335951	0.08525548900577468	0.9467950190060802	0.34374324042184234	0.40696445983691076	ACYP1	0.4637658333110856	Not significant
ENSG00000119650	912.2079406889212	0.1290110256947588	0.08365492055827381	1.5421809599937406	0.12302962555094703	0.16351841797995414	IFT43	0.9099902977957053	Not significant
ENSG00000119655	4851.557150048241	0.5833384997921064	0.1123920317699071	5.190212247308932	2.100545046265651e-07	8.222970981940035e-07	NPC2	6.677668000565012	Not significant
ENSG00000119660	1.3895214480114777	-1.267914092821779	0.40827448581303427	-3.1055432971689765	0.0018992981252002842	0.0035568254831356556	DPPA5P4	2.7214068604513177	Not significant
ENSG00000119661	957.9978821877146	0.11125446669235581	0.0771109612085696	1.442784073089621	0.14908130712013226	0.19429920001940684	DNAL1	0.8265768080796416	Not significant
ENSG00000119669	1680.8377138389747	0.3243965814504696	0.10593269823676241	3.062289423851308	0.002196509602555326	0.004067778925906208	IRF2BPL	2.658266893774634	Not significant
ENSG00000119673	659.5054298789718	0.12402916992023838	0.10303155332596964	1.2037979232229645	0.22866769260034378	0.2844991890498242	ACOT2	0.6407951905158178	Not significant
ENSG00000119681	10973.839914412105	0.16332591553347314	0.175442432433871	0.9309373637135081	0.35188596558179785	0.41539101694492453	LTBP2	0.45359805397164676	Not significant
ENSG00000119682	2872.4390220486625	-0.16643893566261392	0.054542381356811186	-3.0515524170788564	0.0022766129467810064	0.00420300394153505	AREL1	2.6427107987065765	Not significant
ENSG00000119684	3358.426039505449	-0.7753734119944168	0.10820330207308658	-7.165894174566744	7.728045562912883e-13	7.889765623079711e-12	MLH3	12.111930326077124	Not significant
ENSG00000119685	1922.5787004818576	-0.22949655210196898	0.07713979617677132	-2.9750733535263865	0.002929184951469795	0.005296261606385656	TTLL5	2.533253205694007	Not significant
ENSG00000119686	649.1028042934182	-0.948379734555958	0.20480558318333153	-4.630634183966639	3.6454744344581714e-06	1.1253946337652025e-05	FLVCR2	5.438245943104861	Not significant
ENSG00000119688	2187.0128181828823	-0.053442068175052156	0.07192335272150768	-0.74304194886442	0.45745628371392927	0.5212927950774158	ABCD4	0.33965040246956846	Not significant
ENSG00000119689	4406.556480098462	0.24426574933821976	0.06787216019350865	3.5989093118857522	0.0003195545923152905	0.0006862868907647363	DLST	3.4954549368296832	Not significant
ENSG00000119698	122.57012999574121	-0.4420548236268536	0.24137546267027252	-1.83139917677016	0.06704098410018525	0.09431393266831019	PPP4R4	1.1736596192861446	Not significant
ENSG00000119699	3533.8688864248143	0.035415605631365144	0.1695591203283812	0.2088687742822478	0.8345506810212906	0.8646375167537491	TGFB3	0.07854728412609085	Not significant
ENSG00000119703	358.78247689705773	-0.5723294103187445	0.09151107353515021	-6.254209334555645	3.9953481619302456e-10	2.545268767107356e-09	ZC2HC1C	9.398445369487213	Not significant
ENSG00000119705	1185.5499439523282	0.620218812837886	0.10318443261638965	6.010778923829363	1.8463404633416075e-09	1.0458641734293465e-08	SLIRP	8.733688212455844	Not significant
ENSG00000119707	7647.858783712182	-0.3207064727831159	0.07390203530743515	-4.339616242623973	1.427317507646001e-05	3.9298193167242004e-05	RBM25	4.845479407067256	Not significant
ENSG00000119711	1887.6143340955036	-1.191726498894779	0.12012530340215381	-9.920695017145004	3.3839155683644365e-23	1.915948158730378e-21	ALDH6A1	22.470580481522752	Not significant
ENSG00000119714	657.049884932841	0.6999266255947731	0.14283424337794687	4.900271874880387	9.57041251845407e-07	3.296430911546772e-06	GPR68	6.019069342199423	Not significant
ENSG00000119715	32.64741801362875	-0.9369722399319379	0.14505509945475875	-6.459422960336326	1.0510297533695904e-10	7.423668237963293e-10	ESRRB	9.978384989450987	Not significant
ENSG00000119718	1100.0059059762302	0.21395249620089613	0.05495534381429235	3.8932063990700216	9.89279140864291e-05	0.00023278376581237147	EIF2B2	4.004681148006428	Not significant
ENSG00000119720	1628.4593325092405	-0.745324508719131	0.07811010984408194	-9.541972354243219	1.4014123011403017e-21	6.112237467482241e-20	NRDE2	20.853434074730337	Not significant
ENSG00000119723	342.16400608201684	-0.369788346337943	0.0763783022816742	-4.841536605176258	1.288389355619046e-06	4.3216495186917274e-06	COQ6	5.889952871880139	Not significant
ENSG00000119725	212.66811089266176	-1.1663078118071113	0.1980227639131022	-5.889766351907496	3.867420146580486e-09	2.0723059200886882e-08	ZNF410	8.412578644728137	Not significant
ENSG00000119729	2898.9710591342514	-0.16960766839845204	0.08710656988424352	-1.9471283121794918	0.051519353479031305	0.07415134303025198	RHOQ	1.2880295956142944	Not significant
ENSG00000119737	163.60213777641422	-1.3044153763866737	0.1482601566688664	-8.798151881763063	1.3908771037901937e-18	3.6702503670940375e-17	GPR75	17.85671124204511	Not significant
ENSG00000119760	2193.4667714380757	-0.06419975563766024	0.03881120595104866	-1.6541551354686932	0.09809599589522994	0.1333552373296793	SUPT7L	1.0083487193896414	Not significant
ENSG00000119771	933.7239793044243	-0.29448047801868094	0.09628385777823249	-3.0584615616144957	0.002224766185083114	0.004115596541268819	KLHL29	2.6527156250713575	Not significant
ENSG00000119772	2572.906957481606	-0.5167419218920852	0.07791486652212679	-6.632135110509846	3.308655023499779e-11	2.560421878060048e-10	DNMT3A	10.480348512139244	Not significant
ENSG00000119777	4105.285144777667	0.5832861734136481	0.1313647577767676	4.440202861751135	8.987411779865675e-06	2.5697949521951013e-05	TMEM214	5.0463653596082905	Not significant
ENSG00000119778	3387.7278924645047	-0.9850590980913869	0.13999403638015923	-7.036436148011482	1.9721896389536254e-12	1.8757647246083296e-11	ATAD2B	11.705051327127414	Not significant
ENSG00000119782	159.49054004741265	0.856854119855517	0.18794854866882676	4.558982370038568	5.1402085685893495e-06	1.539941610730542e-05	FKBP1B	5.289019258757693	Not significant
ENSG00000119787	3021.367585895579	-0.21156470189545015	0.08604498631159928	-2.458768499646216	0.013941448376203341	0.02228789914289128	ATL2	1.8556921050674797	Not significant
ENSG00000119801	4461.499886825448	0.34247942533498843	0.07092573843769892	4.828704400953427	1.3742422726808056e-06	4.591222728839946e-06	YPEL5	5.861936696378984	Not significant
ENSG00000119812	1734.5083436307339	0.3738849868234821	0.055004251514504485	6.797383411805714	1.065363000525948e-11	8.98822659978932e-11	FAM98A	10.972502390099	Not significant
ENSG00000119820	4737.5758594648005	-0.4369811526494998	0.08319974165102015	-5.252193624379383	1.502983386548546e-07	6.041792522445433e-07	YIPF4	6.823045819925513	Not significant
ENSG00000119844	4404.667528152292	-0.2775077333032147	0.06294114430899467	-4.409003623144443	1.038472880941973e-05	2.9324801577366216e-05	AFTPH	4.983604840304652	Not significant
ENSG00000119862	935.8358475934948	0.08670386327612735	0.08958858991403948	0.9678002897391282	0.33314411908855546	0.395945967782195	LGALSL	0.47736784882217465	Not significant
ENSG00000119865	698.8620505012539	0.09033500701500242	0.1426378091480384	0.6333174040919763	0.5265263901707797	0.5883367870433799	CNRIP1	0.27857985654246664	Not significant
ENSG00000119866	1405.6035924433727	-2.0755898317256607	0.17915330682521377	-11.58555132756023	4.878177769374642e-31	8.663503339192979e-29	BCL11A	30.31174237727942	Downregulated
ENSG00000119878	1276.9036529998807	-0.2266747299999167	0.0710899653931165	-3.188561546576096	0.001429825683631513	0.0027327869948999325	CRIPT	2.844716906067452	Not significant
ENSG00000119888	14224.470553110075	0.7595586747015056	0.23149603761823617	3.281087151712316	0.0010340778677292621	0.002027661642063987	EPCAM	2.9854467569366143	Not significant
ENSG00000119899	1909.7851148044344	0.4153307347121247	0.08844030771251872	4.696170167817436	2.6508472781940945e-06	8.405216865904492e-06	SLC17A5	5.576615292315244	Not significant
ENSG00000119900	2903.3401684147893	-0.5136064536262824	0.11706602031341912	-4.387323087017151	1.1475426545934098e-05	3.214004761889371e-05	OGFRL1	4.940231162600934	Not significant
ENSG00000119906	3682.3511799430444	-0.5655212831157055	0.09626387505114722	-5.874698923300469	4.23612529607351e-09	2.252514573158227e-08	SLF2	8.373031202816541	Not significant
ENSG00000119912	3598.132999561609	-0.294218890546962	0.08222821032263156	-3.5780772729038044	0.000346131129417118	0.0007394074992030958	IDE	3.460759340532142	Not significant
ENSG00000119913	8.474271483433512	0.5677095121607645	0.384769699139816	1.4754527537639406	0.140090861476991	0.18378015179598778	TECTB	0.853590194047281	Not significant
ENSG00000119915	9.332359273496422	0.4989808705617848	0.23041659785318883	2.1655595786537614	0.030344858025177873	0.045629114040905215	ELOVL3	1.517914890107146	Not significant
ENSG00000119917	2262.61507889304	1.0566750726246534	0.14572505848044515	7.251155591517218	4.1323064369431017e-13	4.406484522780882e-12	IFIT3	12.383807480245638	Not significant
ENSG00000119919	267.04099148317346	-0.13105425532529363	0.20743106627968702	-0.6317966622636375	0.5275197549320414	0.5892333960884313	NKX2-3	0.27776127195950356	Not significant
ENSG00000119922	1495.4859087669017	0.5762313623518317	0.14965298702884605	3.8504501232625676	0.00011790093946190469	0.0002734663714701286	IFIT2	3.928482734332429	Not significant
ENSG00000119927	1702.3992365812524	-1.0721815754848716	0.16473362414075488	-6.50857759657347	7.58657181091068e-11	5.492144038831116e-10	GPAM	10.11995442699517	Not significant
ENSG00000119929	768.1423078665509	-0.33961828924492	0.0648023929218125	-5.240829449842806	1.598564113391442e-07	6.396329314074258e-07	CUTC	6.796269940853825	Not significant
ENSG00000119938	783.621892387592	-0.2782221856427453	0.15980079276337364	-1.7410563541741946	0.08167370086455604	0.11287000949126297	PPP1R3C	1.087917764864056	Not significant
ENSG00000119943	544.3951822351662	0.037315430000241526	0.1097318804169179	0.34006006147406204	0.7338112976358366	0.777946176523513	PYROXD2	0.13441560620349366	Not significant
ENSG00000119946	329.05071475635503	1.3058345717979045	0.1744314085150858	7.486235322608019	7.08772657217399e-14	8.642510158591608e-13	CNNM1	13.149493044857817	Not significant
ENSG00000119950	2068.5155710844674	-0.01201346260407614	0.07618973909202251	-0.15767822212340424	0.8747103620250994	0.89789799766936	MXI1	0.058135728689366506	Not significant
ENSG00000119953	1395.9819013829012	0.38161946105613415	0.06467476365052086	5.900593052311229	3.6219727109276962e-09	1.9492482742960783e-08	SMNDC1	8.441054826119741	Not significant
ENSG00000119965	474.6263700953079	0.05120768369901867	0.05240436749594866	0.9771644262852233	0.3284877563634906	0.39101423697900656	C10orf88	0.48348081314489816	Not significant
ENSG00000119969	1029.7762245997076	0.14066306553882374	0.1462450504418123	0.9618312901111856	0.33613435755036963	0.3990388203846414	HELLS	0.47348709439773295	Not significant
ENSG00000119973	43.723892918378816	-2.7246937477909454	0.3415356105727969	-7.977773513049786	1.489964708283413e-15	2.4079390369024114e-14	PRLHR	14.826824018285235	Downregulated
ENSG00000119977	2226.5982838348878	0.23198912632337945	0.05417279425352023	4.282391734081623	1.8489510139806678e-05	4.9831546188249106e-05	TCTN3	4.7330745948655455	Not significant
ENSG00000119979	810.7174204715052	-0.01516326668188059	0.06342663515040736	-0.23906780875137126	0.8110530029781506	0.8449738101506068	DENND10	0.0909507633612646	Not significant
ENSG00000119986	844.4866445605811	0.9201578598449737	0.13722597783106655	6.70542031755637	2.008274565857574e-11	1.6180243450639712e-10	AVPI1	10.697176911902895	Not significant
ENSG00000120008	4964.299893566771	-0.3349799449268372	0.07757320304310734	-4.318243050253955	1.5727618137836022e-05	4.293398002329095e-05	WDR11	4.8033370439323315	Not significant
ENSG00000120029	1948.1561303586436	-0.19070601156801154	0.05199384016061172	-3.6678577881324133	0.0002445911536454104	0.0005359468506027518	ARMH3	3.611559254546093	Not significant
ENSG00000120049	191.6510778789537	-0.6911875145502728	0.17306855660287615	-3.993720916828784	6.5044418502219e-05	0.0001581567609106898	KCNIP2	4.186789964554925	Not significant
ENSG00000120051	45.47800006322407	-0.471436839577685	0.14148808221185694	-3.331989749297611	0.0008622743223884398	0.0017145472349964581	CFAP58	3.0643545465342372	Not significant
ENSG00000120053	1947.2532394976702	0.05723544405337625	0.13317552288653445	0.42977450219693036	0.6673596823781076	0.718780153542145	GOT1	0.17564003419548074	Not significant
ENSG00000120054	2.864955491479968	-0.9336856996659997	0.4699000075372062	-1.986988049988638	0.04692372112497576	0.06809670378243741	CPN1	1.3286075549545573	Not significant
ENSG00000120055	0.715256893854521	0.9836720081918378	0.45769432092675555	2.1491898920660937	0.031619350217282814	0.04740550116691528	C10orf95	1.5000470591333508	Not significant
ENSG00000120057	2908.111004021965	-0.7402762529274791	0.3297845248049587	-2.244727078583489	0.024785658580153063	0.03789420417487744	SFRP5	1.6057995369594984	Not significant
ENSG00000120063	5965.183148465274	-0.12254168646784905	0.09857432123442163	-1.2431400483745674	0.213816230198542	0.26801398693415296	GNA13	0.669959331783288	Not significant
ENSG00000120068	41.58007156149451	3.4988627307027724	0.31713366654921094	11.032769774254918	2.6555816785114423e-28	3.20565717925347e-26	HOXB8	27.575840336315533	Upregulated
ENSG00000120071	7505.232347514331	-0.8148404153567976	0.10578764584032074	-7.702604674526398	1.3332032716397621e-14	1.8381153847360608e-13	KANSL1	13.875103629264919	Not significant
ENSG00000120075	211.24803789401267	2.7167392005335267	0.20668941039631983	13.144065752204106	1.8406484736547e-39	8.738124657815371e-37	HOXB5	38.73502914497188	Upregulated
ENSG00000120088	0.2780974829007379	0.09892831249106977	0.7625328696120367	0.12973645652993654	0.8967749381693413	0.9166785144367849	CRHR1	0.04731653730742824	Not significant
ENSG00000120093	933.0681898295276	1.325615344298918	0.12106146147695455	10.949936735657731	6.64940414523516e-28	7.529687648131888e-26	HOXB3	27.177217270190212	Not significant
ENSG00000120094	2.0837168332781797	1.5671122169012475	0.41880591676988993	3.741857872944729	0.0001826648186462244	0.00040976543351362585	HOXB1	3.7383450899714634	Not significant
ENSG00000120129	15962.301478841913	-0.6959721783452005	0.16358547094809292	-4.254486503670234	2.0952929655367426e-05	5.592734189029576e-05	DUSP1	4.678755245050598	Not significant
ENSG00000120137	7115.637714891548	-0.5124477182576852	0.13933065923475949	-3.6779250243426858	0.00023513905079902039	0.0005167490971267352	PANK3	3.628675239279275	Not significant
ENSG00000120149	189.34216825398553	2.707800639311715	0.192747047278328	14.048467551368676	7.871904121713043e-45	7.333050005607855e-42	MSX2	44.10392020416825	Upregulated
ENSG00000120156	1358.7274666876422	-0.9716016809986958	0.13272937069757668	-7.320170930460344	2.476552971802991e-13	2.7500289882283983e-12	TEK	12.606152378315201	Not significant
ENSG00000120158	1060.2176825298895	-0.5294062420170728	0.07565129431819466	-6.997979965687737	2.596792115970422e-12	2.4199475339692655e-11	RCL1	11.585562816062104	Not significant
ENSG00000120159	890.6491614682576	-0.19963099538625503	0.07560799815238135	-2.64034229532061	0.00828223291606517	0.01381080800905058	CAAP1	2.081852560269346	Not significant
ENSG00000120160	15.335040722549728	-1.2091722275413623	0.18911731903734189	-6.393767814055185	1.6184713450719009e-10	1.1064409754761823e-09	EQTN	9.790894985348414	Not significant
ENSG00000120162	1627.9579362961097	-0.4004363470263799	0.10301842470555655	-3.887036209016904	0.00010147562202054713	0.00023835836197718505	MOB3B	3.9936382778844064	Not significant
ENSG00000120210	73.59765375554262	-0.8583010163963074	0.22576527016957812	-3.8017407006472492	0.00014368305807595813	0.0003281963653254046	INSL6	3.842594437279079	Not significant
ENSG00000120211	1.3065411333140458	1.3625914355389674	0.556654409754121	2.4478229430371994	0.014372226263777335	0.022934245478190517	INSL4	1.842475954260566	Not significant
ENSG00000120215	194.8952354309949	-1.6403948001852273	0.1988421636883403	-8.249733204253081	1.5874853416037852e-16	3.0041136943527053e-15	MLANA	15.799290276171408	Not significant
ENSG00000120217	397.7578152446993	-0.1062155305047706	0.1398683590250174	-0.7593964156380248	0.4476154570380477	0.5115874406293632	CD274	0.34909492484604576	Not significant
ENSG00000120235	0.24392136303725673	-0.48809521097251435	1.0286739514375542	-0.47448971590114597	0.6351507298692123		IFNA6	0.19712319851521543	Not significant
ENSG00000120242	0.1546973712168911	0.6779676919175793	1.0652829440695155	0.6364203010025271	0.524502512439164		IFNA8	0.2802524271351484	Not significant
ENSG00000120251	270.98293828448243	-1.1457881741918983	0.29637641527007097	-3.8659897183377656	0.0001106395990316996	0.00025792050065598344	GRIA2	3.9560894068198937	Not significant
ENSG00000120253	1907.2830245448808	-0.2601570777922233	0.05662779046884102	-4.594159080520237	4.344978324198091e-06	1.3219144061024659e-05	NUP43	5.362012385775646	Not significant
ENSG00000120254	1865.2578123465905	0.14965457801804624	0.09414580207698191	1.5896043659564922	0.11192401233389314	0.15023414542300506	MTHFD1L	0.9510767293307826	Not significant
ENSG00000120256	156.44688330759843	-0.4423155240148237	0.11569158281603151	-3.823229946798961	0.00013171483816920503	0.00030301593542192775	LRP11	3.8803652973843383	Not significant
ENSG00000120262	365.73397526619027	-0.15426105333127196	0.1372184072581062	-1.1242008737290528	0.2609278188890023	0.3196181281741632	CCDC170	0.5834796160093134	Not significant
ENSG00000120265	1581.9477679779832	0.3756934581639126	0.07478514772996246	5.02363730724292	5.070194597142091e-07	1.8425264805689631e-06	PCMT1	6.294975371861306	Not significant
ENSG00000120278	2947.00399215604	-0.22619598543947195	0.13014293059446208	-1.7380581826939216	0.08220056227536796	0.1135504367717598	PLEKHG1	1.0851252117512582	Not significant
ENSG00000120279	516.2651139398467	-0.6728976376227336	0.1535911221544506	-4.3810972156715575	1.1808316749230289e-05	3.299868881837918e-05	MYCT1	4.927812005741406	Not significant
ENSG00000120280	288.9461891991769	-0.6434812574719433	0.18273275954287316	-3.521433480683404	0.00042922033986590713	0.0009010360397916395	CXorf21	3.3673197058994173	Not significant
ENSG00000120289	0.1734775577830199	-0.42377055179492196	1.161832964025177	-0.3647430955365274	0.7153031859427363		MAGEB4	0.14550984061435795	Not significant
ENSG00000120306	6770.323471388093	1.7255114410060237	0.17264246006955647	9.99471068884692	1.6075596276399956e-23	9.597150415458508e-22	CYSTM1	22.79383290924371	Not significant
ENSG00000120314	1545.304907003271	0.3335859237979496	0.059948234711663176	5.564566252908346	2.6280526900263598e-08	1.2155913192053723e-07	WDR55	7.580365931822186	Not significant
ENSG00000120318	1133.0660333284634	0.8016938793952982	0.11392269396277624	7.037174521673867	1.961770848604479e-12	1.866903716987328e-11	ARAP3	11.707351723255107	Not significant
ENSG00000120322	106.07965863204119	0.8543013333689321	0.22517792279911586	3.7938947244444803	0.00014830257197348632	0.0003379954107683593	PCDHB8	3.8288513170484433	Not significant
ENSG00000120324	177.1906980594476	0.881242392089465	0.1348989195686616	6.53261267701203	6.46321372265853e-11	4.742892210390857e-10	PCDHB10	10.189551482784337	Not significant
ENSG00000120327	496.8509832333996	0.49255706997401666	0.12086747941815673	4.075182773274783	4.597822059950482e-05	0.00011504924775423204	PCDHB14	4.337447840347507	Not significant
ENSG00000120328	226.14451844041236	0.027459239877002148	0.14323976261810567	0.19170123836501854	0.8479762359046661	0.8760285978340101	PCDHB12	0.07161631845093304	Not significant
ENSG00000120329	31.875169704836452	-1.3759474886586127	0.22685638620892912	-6.065279940549697	1.3172401402740647e-09	7.662870296407578e-09	SLC25A2	8.8803350434977	Not significant
ENSG00000120332	142.20931942704846	0.18778760997868782	0.18109290260887242	1.0369683586345442	0.2997506036591056	0.3610022393915688	TNN	0.5232399336150869	Not significant
ENSG00000120333	1227.3466577471559	0.17177722207601176	0.07268796151044049	2.3632141898949612	0.01811719520272345	0.02842152267249816	MRPS14	1.7419090363647987	Not significant
ENSG00000120334	281.0257868203472	0.4881696906062327	0.09263022393241555	5.270090796308653	1.3635629114858218e-07	5.520897824001804e-07	CENPL	6.865324819965958	Not significant
ENSG00000120337	106.19282373337559	0.3410390386875192	0.2560145586951582	1.3321079880211086	0.18282470582409757	0.23321530375480035	TNFSF18	0.7379651167089872	Not significant
ENSG00000120341	117.33266326360146	-1.1100358565015773	0.2127654481401095	-5.217181014140044	1.8166670526762718e-07	7.19843384628675e-07	SEC16B	6.740724660163117	Not significant
ENSG00000120370	854.0901357789597	-0.11162077689046207	0.0916020562747244	-1.218540079009792	0.22301880392514156	0.2782001664365469	GORAB	0.6516585176844001	Not significant
ENSG00000120436	7.8341590700174635	-1.20545333726704	0.279900026846463	-4.30672819452169	1.656869942112252e-05	4.505810122939472e-05	GPR31	4.780711580681317	Not significant
ENSG00000120437	649.6762518261723	0.10151634679002608	0.11492633789329579	0.8833166413453432	0.37706521498496837	0.44101262777437333	ACAT2	0.4235835302750543	Not significant
ENSG00000120438	5437.222535735938	0.14411214499370711	0.05896957553469752	2.443838940453488	0.014531912315619145	0.023165851113840317	TCP1	1.8376772312991139	Not significant
ENSG00000120440	20.720579363094622	-0.09308687004796459	0.18751307782872426	-0.4964286818063473	0.6195919932257532	0.67545090175411	TTLL2	0.2078942031148024	Not significant
ENSG00000120451	6546.0973252633285	-0.35120036472052524	0.05687873192681247	-6.174546316757291	6.635372796512627e-10	4.076168044163511e-09	SNX19	9.17813467205801	Not significant
ENSG00000120457	1973.5111285780713	-2.193193480522787	0.2653481340691737	-8.265343520188624	1.392930461614712e-16	2.663507465175893e-15	KCNJ5	15.85607056404325	Downregulated
ENSG00000120458	980.9105417615073	-0.4594488435441942	0.07882715528264052	-5.828560499193544	5.590752883332824e-09	2.914440411317793e-08	MSANTD2	8.252529703551872	Not significant
ENSG00000120471	14.729322608783717	-0.6187961230392516	0.22892031850077912	-2.703107033450792	0.006869462185901462	0.011622998185138006	TP53AIP1	2.163077262771337	Not significant
ENSG00000120498	430.1294601170167	-2.400776912064655	0.3212090132817496	-7.474189119216294	7.768135712554054e-14	9.411739788962424e-13	TEX11	13.109683195728978	Downregulated
ENSG00000120500	74.25488589703399	-1.053934232277963	0.16571984125167782	-6.35973474460043	2.0210244907800266e-10	1.359428081182445e-09	ARR3	9.69442842367115	Not significant
ENSG00000120509	1140.6720371823033	1.1222800979337662	0.09130963849083822	12.290926965463488	1.0133728007100956e-34	2.7950973137798237e-32	PDZD11	33.99423075650878	Not significant
ENSG00000120519	884.068149296638	-0.1527599226379762	0.08945825566804176	-1.7076112371878993	0.08770850191282094	0.12045128526160039	SLC10A7	1.0569583068065693	Not significant
ENSG00000120526	1399.2900565468951	-0.029553630864853023	0.08855260992667197	-0.33374093535273086	0.7385750569391183	0.7821734815786819	NUDCD1	0.13160536337420847	Not significant
ENSG00000120533	1960.544282449824	0.3144627700304066	0.06291835158181465	4.997949916432587	5.794302872120929e-07	2.0813119054372826e-06	ENY2	6.236998807673325	Not significant
ENSG00000120539	678.1788791662827	0.04583997162050782	0.08968137142590789	0.5111426251814118	0.6092511905237846	0.6657986431399161	MASTL	0.21520361349751782	Not significant
ENSG00000120549	6933.214381970681	0.24820206623164018	0.09902487822176839	2.5064617163758203	0.012194626265470252	0.019706503272414157	KIAA1217	1.9138315051765031	Not significant
ENSG00000120555	35.48143961294958	-1.1131003127079864	0.16933475013193428	-6.573372044667343	4.9188345446398527e-11	3.6879680962484254e-10	SEPTIN7P9	10.30813778560461	Not significant
ENSG00000120563	0.254783558110679	-0.8238030241080013	0.9696361179343115	-0.8496001838947694	0.39554740968390284	0.45977555528931496	LYZL1	0.40280145520010924	Not significant
ENSG00000120594	13809.913296763107	-0.22061937977816848	0.16848185893949894	-1.3094548052048256	0.19038033732687343	0.24184269064226818	PLXDC2	0.720377908007225	Not significant
ENSG00000120616	2535.3415125563993	-0.6959894799369334	0.07671163412242069	-9.072802162267001	1.1599477277064137e-19	3.6407462944895776e-18	EPC1	18.935561581531847	Not significant
ENSG00000120645	152.14145791992556	0.06912253258500192	0.16961475075195692	0.40752665837469576	0.6836212186510142	0.7336538812572084	IQSEC3	0.16518446584592508	Not significant
ENSG00000120647	442.2590328666651	0.09408409457674008	0.09216538034595419	1.0208181664697065	0.3073405958296003	0.3688834301032947	CCDC77	0.5123800711124934	Not significant
ENSG00000120656	745.5371068710535	0.40385516651224407	0.06218482017275625	6.494433294014361	8.334654883233697e-11	6.001145995260524e-10	TAF12	10.07911237848868	Not significant
ENSG00000120658	336.6803858109999	0.19297066815829603	0.13965358409879644	1.3817809933311915	0.16703895669724794	0.2149739949966511	ENOX1	0.7771822312140099	Not significant
ENSG00000120659	275.76995680418935	1.8640733758429746	0.25149358178766923	7.412011720508927	1.2439776046106767e-13	1.457121288133768e-12	TNFSF11	12.905187438199503	Not significant
ENSG00000120662	704.5131995074196	-0.4240991275119023	0.0868195403761622	-4.884834976946573	1.0351551533207749e-06	3.5405389837030343e-06	MTRF1	5.984994551481416	Not significant
ENSG00000120664	27.59763020478275	-0.8867360751728908	0.15116162971884745	-5.8661452434865415	4.460431107793803e-09	2.3631334333511714e-08	SPART-AS1	8.350623164003613	Not significant
ENSG00000120669	4.973824045168541	0.9730269205396946	0.2547289339550773	3.819852363969351	0.0001335315756622168	0.0003068094263586638	SOHLH2	3.8744160263264398	Not significant
ENSG00000120675	2635.77757895619	0.3612852661231828	0.10109999157192931	3.573543978647518	0.0003521820600703693	0.0007512608628124551	DNAJC15	3.453232770489357	Not significant
ENSG00000120685	1576.918395095471	0.13106095466160983	0.10321236070081478	1.2698183993826158	0.20414932514365744	0.2571764768573345	PROSER1	0.6900520513857065	Not significant
ENSG00000120686	3797.768471327961	0.2583208954035342	0.07982247020251625	3.2361927004783566	0.0012113557771356136	0.0023451908645886407	UFM1	2.9167282851357714	Not significant
ENSG00000120688	847.145034277173	-0.10701683385575339	0.049034741299450194	-2.182469633156876	0.02907489005895661	0.043893269079953695	WBP4	1.5364819187965475	Not significant
ENSG00000120690	5899.015322190703	-0.2098531041944648	0.06617335260165384	-3.1712629924877045	0.0015177766474455557	0.002887916935319947	ELF1	2.818792133525368	Not significant
ENSG00000120693	637.916421962074	-0.4484470664028919	0.1395254704856829	-3.2140874697778448	0.0013085980292097724	0.002519325478578471	SMAD9	2.883193738098458	Not significant
ENSG00000120694	6271.161686633968	0.5942383669680141	0.1334513056774747	4.452847905468757	8.473878103875957e-06	2.435512339879868e-05	HSPH1	5.0719177875848285	Not significant
ENSG00000120696	679.7380094409489	-0.4090261564495694	0.07307243785975213	-5.59754359413344	2.1741019433428234e-08	1.0210193203340804e-07	KBTBD7	7.662720095763408	Not significant
ENSG00000120697	1729.950142661014	0.16053981067365372	0.10267441196048084	1.5635814961905519	0.11791588315277621	0.157416731552845	ALG5	0.9284276919277226	Not significant
ENSG00000120699	1023.1816886843255	-0.06837345607220173	0.06426788614743713	-1.0638821372675304	0.28738209598020875	0.3478870900003589	EXOSC8	0.5415402920793374	Not significant
ENSG00000120705	5791.235076438623	0.1469683246438383	0.058936508143633264	2.4936720764939797	0.012642928630047038	0.020358991269493882	ETF1	1.8981523136686318	Not significant
ENSG00000120708	14745.792057441124	1.3850454089574162	0.1838578732773092	7.533239584841599	4.949667240681623e-14	6.177324848506903e-13	TGFBI	13.305423997105512	Not significant
ENSG00000120709	1707.5218055185735	-0.27731842094855075	0.06266068133462113	-4.425716654238284	9.612262742787534e-06	2.7293342312911555e-05	FAM53C	5.017174366646409	Not significant
ENSG00000120725	2315.4974931657484	0.04811592046094457	0.11171837559330197	0.43068940275416373	0.6666942252393305	0.7181887608770341	SIL1	0.1760733066226807	Not significant
ENSG00000120727	1221.6383425492215	0.18199778241346032	0.06170092262164499	2.949676839185782	0.0031810646795611235	0.00571734711901317	PAIP2	2.4974275004333744	Not significant
ENSG00000120729	40.130251227901255	-1.611303431472877	0.22107402812685878	-7.288524324296763	3.1336832283848573e-13	3.4161229488146872e-12	MYOT	12.503944906756248	Not significant
ENSG00000120733	6755.545667594586	-0.25502927706387896	0.05303134223899684	-4.809029270172649	1.5166499979961258e-06	5.028881376834434e-06	KDM3B	5.819114631129418	Not significant
ENSG00000120738	8937.503233085537	0.1745183526510936	0.21924558680259099	0.7959948256939382	0.4260350429005711	0.49009068566571906	EGR1	0.3705546771591947	Not significant
ENSG00000120742	8968.906010888468	0.0034770795959412236	0.09783939570651483	0.03553864545904688	0.971650231206179	0.9777099257145776	SERP1	0.012490041652243796	Not significant
ENSG00000120756	5063.346270065206	0.14227519861579138	0.2459950633892414	0.5783660722925458	0.5630169948787467	0.6232992145470206	PLS1	0.24947849560928725	Not significant
ENSG00000120784	798.7056102559192	-0.6462260267102921	0.10827080835008336	-5.968608127693862	2.392860464832139e-09	1.3278667738528982e-08	ZFP30	8.62108262571597	Not significant
ENSG00000120798	1516.0604618960947	-0.07888395308322284	0.07206977636856852	-1.0945497135970876	0.273713956424641	0.33326277328230275	NR2C1	0.5627030577463302	Not significant
ENSG00000120800	2682.004673207785	-0.5363495965088715	0.10102342967664979	-5.3091604415489515	1.1013135559369883e-07	4.5326819676326266e-07	UTP20	6.958089015064558	Not significant
ENSG00000120802	4443.15828032911	-0.009993328281742774	0.10334115668052994	-0.09670230721953564	0.9229628075241773	0.9385314961605601	TMPO	0.03481579931261534	Not significant
ENSG00000120805	4202.830995786202	0.21010218173203354	0.06942512736077525	3.0263132344030805	0.0024755570275326933	0.004536867170131556	ARL1	2.6063270647041406	Not significant
ENSG00000120820	1239.63752097056	0.28115885909743854	0.1642921155154136	1.7113350705564487	0.08701927578228165	0.11958459331207197	GLT8D2	1.0603845354430672	Not significant
ENSG00000120832	746.5684179155502	-0.9367670787573649	0.09251075917115056	-10.126033848930895	4.234794768188502e-24	2.7546809920290215e-22	MTERF2	23.373167632134454	Not significant
ENSG00000120833	983.3687210513376	-0.6472582868528683	0.11784371209739265	-5.492514410254981	3.96251207672561e-08	1.7728785342283357e-07	SOCS2	7.402029401153422	Not significant
ENSG00000120837	1762.1840104867301	0.0016214969694564305	0.08031363791013459	0.02018955947769137	0.9838921565194337	0.9876328870931682	NFYB	0.007052501563821726	Not significant
ENSG00000120860	1188.3774659057328	0.2001911312381175	0.06628736882531831	3.0200494420839785	0.002527334250132351	0.004623690910346998	WASHC3	2.597337317087431	Not significant
ENSG00000120868	2152.624263972454	-0.42177736171640934	0.10811196459229984	-3.90130142678445	9.567692707451092e-05	0.00022579041362854325	APAF1	4.019192781683574	Not significant
ENSG00000120875	3546.138999355503	0.6741980104405129	0.169065222040296	3.9877983319350006	6.668931513113959e-05	0.0001618773287440818	DUSP4	4.175943742564765	Not significant
ENSG00000120885	27566.046266401663	0.09870115158383103	0.20676135579633553	0.47736750034205533	0.6331004525387067	0.6879139826299799	CLU	0.19852737604574902	Not significant
ENSG00000120889	4881.922519690267	0.40415364432527756	0.11280063085337023	3.5829023407735874	0.0003397976702121594	0.0007271048660215288	TNFRSF10B	3.4687796031522935	Not significant
ENSG00000120896	2455.383777184253	1.1013171658500907	0.17220972367345094	6.39520894847053	1.60327959089936e-10	1.0965108735542763e-09	SORBS3	9.794990735788884	Not significant
ENSG00000120899	3552.147391157067	-0.27695987679263745	0.11891131970554059	-2.329129619269819	0.019852199997488013	0.03092128267638268	PTK2B	1.7021913582295036	Not significant
ENSG00000120903	14.085841338523855	-1.8620098477290266	0.24760671733992315	-7.520029616857261	5.476383518675044e-14	6.781540182694364e-13	CHRNA2	13.261506145232728	Not significant
ENSG00000120907	82.58735479826038	-2.782469116044128	0.2785004754801584	-9.990895388048855	1.6706576210575427e-23	9.925837312497353e-22	ADRA1A	22.777112543835358	Downregulated
ENSG00000120910	1225.6333372313497	-0.5318581355145443	0.08087918031970452	-6.575958527425484	4.834072863001694e-11	3.6326917106867527e-10	PPP3CC	10.315686807846223	Not significant
ENSG00000120913	941.9668721711912	0.2475587736238528	0.13908892647886867	1.7798596904223258	0.07509892600602681	0.10453590952013182	PDLIM2	1.1243662738212823	Not significant
ENSG00000120915	2278.7164237116963	-2.014185719725403	0.19064576025183402	-10.565069567058607	4.3264777202362744e-26	3.828079892535938e-24	EPHX2	25.36386552839951	Downregulated
ENSG00000120925	1557.0725312104028	-0.10969238438316072	0.08619522483321346	-1.2726039591568319	0.2031586129781161	0.25605909935554855	RNF170	0.6921647608858043	Not significant
ENSG00000120937	1.8217407664306213	0.06130168932435776	0.4108447557298789	0.14920888844121508	0.8813888065458119	0.9037012887417155	NPPB	0.05483246924050387	Not significant
ENSG00000120942	891.2034082887241	0.0022423411137881735	0.0863991811112889	0.02595326813225073	0.9792946125096379	0.9840332706467416	UBIAD1	0.009086634714554289	Not significant
ENSG00000120948	2613.574156056027	0.510399067022749	0.08434004173443475	6.051681461456531	1.4334169585374772e-09	8.277270418352318e-09	TARDBP	8.843627461764287	Not significant
ENSG00000120949	90.35624458426852	-0.2075732245148083	0.20388829553367838	-1.0180732737574985	0.3086431353823076	0.37020380156686483	TNFRSF8	0.5105433778536431	Not significant
ENSG00000120952	0.07722870433891207	0.28300590997187525	2.6535673772724713	0.10665111140413899	0.9150657687477798		PRAMEF2	0.03854769065731137	Not significant
ENSG00000120963	3421.787235016509	0.3274444835375267	0.09224261767867778	3.5498177716309183	0.00038549789758456456	0.0008165430606008462	ZNF706	3.413977986147167	Not significant
ENSG00000120992	2284.9307695467123	0.4927687246722184	0.08809370437904514	5.5936883134345	2.2229587169512365e-08	1.0424764226188872e-07	LYPLA1	7.653068602603193	Not significant
ENSG00000121005	612.4177099023632	-0.3886315516044918	0.20637091641841449	-1.8831701595807528	0.05967731162423224	0.08480508050043348	CRISPLD1	1.2241907494271262	Not significant
ENSG00000121022	2067.139656111871	0.09852181124116038	0.05187356188269696	1.8992682913109056	0.057529209726039574	0.0820099365535031	COPS5	1.2401115918006353	Not significant
ENSG00000121039	2740.7658737151714	0.14743854892209793	0.13742131029058435	1.072894361219025	0.28331851632708865	0.34351674332271664	RDH10	0.5477250411664814	Not significant
ENSG00000121053	17.657063734891256	-1.1538346003227182	0.16821188926869093	-6.859411694019181	6.914470452255626e-12	6.016588564835474e-11	EPX	11.160241074913978	Not significant
ENSG00000121057	3939.6246463654766	0.3660165528858391	0.12428623923148864	2.9449483317627547	0.0032300859819564213	0.005798065991679783	AKAP1	2.490785916990193	Not significant
ENSG00000121058	939.0975554922452	0.07592697840411783	0.04846025246376013	1.5667887504485878	0.11716407775389896	0.15647654314178477	COIL	0.931205521633673	Not significant
ENSG00000121060	2984.693895687434	-0.33273529264089796	0.09243501287426692	-3.5996672937504237	0.0003186245914382097	0.0006844086721116942	TRIM25	3.4967207084037897	Not significant
ENSG00000121064	3375.1931408509067	0.12923526150597264	0.11576843474176186	1.1163255493110058	0.2642828091062799	0.3231825147668116	SCPEP1	0.5779310856503372	Not significant
ENSG00000121067	3217.95376596505	-0.19724557128565667	0.04702650156523161	-4.194349243948171	2.7365608002927657e-05	7.145247227883782e-05	SPOP	4.562794898357102	Not significant
ENSG00000121068	868.3751471571155	0.40507265062854686	0.13201385401211863	3.068410157856326	0.0021520102612273767	0.0039920268580489575	TBX2	2.667155662195331	Not significant
ENSG00000121073	1944.1660143475654	0.4944044271050515	0.09843338531194168	5.022731114430864	5.094183998931429e-07	1.850427107086834e-06	SLC35B1	6.2929253726277175	Not significant
ENSG00000121075	6.234893845982373	1.98444447198306	0.3007313821580223	6.5987276011663925	4.1470145972010586e-11	3.152369587267293e-10	TBX4	10.38226443594712	Not significant
ENSG00000121089	34.81772503432471	1.180358729849367	0.25469721472651546	4.634360572481301	3.58042453876596e-06	1.106835641650197e-05	NACA3P	5.446065475056653	Not significant
ENSG00000121101	77.9338580985871	-0.8600776536223281	0.18514584254097996	-4.645406247412548	3.3940788528579353e-06	1.0539148498320879e-05	TEX14	5.469278072164696	Not significant
ENSG00000121104	611.1976986528575	-0.1614544695584867	0.12027500022489572	-1.3423776284064994	0.17947358469816682	0.22939834374188758	FAM117A	0.7459994627626572	Not significant
ENSG00000121152	318.15668443373687	0.9947641871418408	0.1603329862762509	6.204363869502684	5.491858710455155e-10	3.4209443382865494e-09	NCAPH	9.260280644424903	Not significant
ENSG00000121207	230.29179983195445	-0.530464621113715	0.2703193565247943	-1.9623626954922098	0.04972027267892444	0.07179005973866344	LRAT	1.3034664982398159	Not significant
ENSG00000121210	2791.5289100959935	-1.4269461108859227	0.1561903119976436	-9.13594507005947	6.483795060222323e-20	2.1369688231862255e-18	TMEM131L	19.188170720785457	Not significant
ENSG00000121211	6.555189058201538	-0.2710573091883476	0.27361460791046355	-0.9906536469611564	0.32185473237436657	0.38415597357155146	MND1	0.49234010086167335	Not significant
ENSG00000121236	153.48889431559448	0.40601176869996014	0.11301663068624158	3.592495779025088	0.000327525961266584	0.0007023677087978885	TRIM6	3.4847542700601055	Not significant
ENSG00000121270	40.15004156270036	-0.3488684982717279	0.18320620210950472	-1.9042395631519322	0.05687899130947877	0.08116035834026722	ABCC11	1.245048113976807	Not significant
ENSG00000121274	1322.33800189508	-0.6586611120138126	0.08553037126104056	-7.7009032265692445	1.3510778527554761e-14	1.8612002161340224e-13	TENT4B	13.869319625035745	Not significant
ENSG00000121281	1436.5264900906975	-0.05536277506115231	0.1579316902786453	-0.3505488668137061	0.7259268232847665	0.7709449357743874	ADCY7	0.13910715594642448	Not significant
ENSG00000121289	1279.520627048844	0.40813895786893045	0.058491279825647516	6.977774449208886	2.998925961509167e-12	2.762368891261765e-11	CEP89	11.523034256116077	Not significant
ENSG00000121297	860.6523776359433	0.2790053648941533	0.1235132271176678	2.258910817934926	0.02388893293906019	0.03663667247747273	TSHZ3	1.621803248702519	Not significant
ENSG00000121310	4668.378634267047	-0.8395199254332263	0.12170804673186372	-6.897817753026482	5.280743068453675e-12	4.6883806289461397e-11	ECHDC2	11.277304962348142	Not significant
ENSG00000121314	2.480264369202715	-1.1186319600538588	0.3489007968045124	-3.206160519835738	0.0013451892592779918	0.002585436161206517	TAS2R8	2.871216608986693	Not significant
ENSG00000121316	3272.1720005811017	1.2811383096280118	0.1227301049374049	10.438663849276598	1.6511834953724646e-25	1.338624491519365e-23	PLBD1	24.78220466108031	Not significant
ENSG00000121318	31.227190297873914	-0.78580665399731	0.2143653022545086	-3.665736225652548	0.0002466280330876703	0.0005400505277688587	TAS2R10	3.607957560654549	Not significant
ENSG00000121335	25.787003492087774	-1.0204040900026217	0.2859289323222862	-3.5687332572992934	0.00035871140607992197	0.0007641654962451635	PRB2	3.4452548136813967	Not significant
ENSG00000121350	986.4632230858973	-0.6350384061801345	0.10589964150566032	-5.996605816141424	2.0148433848932727e-09	1.133251852346214e-08	PYROXD1	8.695758706207771	Not significant
ENSG00000121351	1232.7400648889761	-1.2002221897718204	0.4078289022846416	-2.9429552026553845	0.003250954568896855	0.005833192650660544	IAPP	2.487989099595004	Not significant
ENSG00000121361	1003.5130477893638	-0.5757925635354746	0.16430972850743483	-3.5043120621395256	0.00045778856542812857	0.0009555228313315957	KCNJ8	3.3393350592662943	Not significant
ENSG00000121377	1.4610023402300476	-1.0777874747070362	0.4216905243665442	-2.5558731164900346	0.01059217345054091	0.01732275953493345	TAS2R7	1.9750149161222728	Not significant
ENSG00000121380	605.7538546277746	0.046767091947699665	0.20794331641242056	0.2249030781780214	0.8220546745995087	0.8543803341682161	BCL2L14	0.0850992967090771	Not significant
ENSG00000121381	3.396221966204776	-0.7639784715775045	0.3590510920333961	-2.1277709176454622	0.03335608173671644	0.049797601146175326	TAS2R9	1.4768249706261765	Not significant
ENSG00000121388	0.14749708399247738	0.2770664549333043	1.0750905403252629	0.25771453151236856	0.7966272303248251		AL139327.1	0.09874485261198863	Not significant
ENSG00000121390	2439.685930763861	-0.2420728444865159	0.06423620151704983	-3.7684800590561687	0.00016424460322690223	0.00037119310402447206	PSPC1	3.7845088916450904	Not significant
ENSG00000121406	661.2278857726646	-0.6206448025706601	0.10855470320444138	-5.717346040749593	1.0820063255714423e-08	5.355470306377269e-08	ZNF549	7.965770200271278	Not significant
ENSG00000121410	14.583191819476026	-0.4920021913572427	0.17863789828977042	-2.754187079379767	0.005883812495508749	0.010075108054252348	A1BG	2.230341175758138	Not significant
ENSG00000121413	1102.5780657641972	-0.3877799631676753	0.1207798550808797	-3.2106344465142818	0.0013244229703575545	0.0025480033859055133	ZSCAN18	2.8779732955936153	Not significant
ENSG00000121417	1030.5564588333757	-0.10752181775935164	0.0754228765738114	-1.4255862762556812	0.15398779996582607	0.19996543029754774	ZNF211	0.8125136857700592	Not significant
ENSG00000121440	1607.0058272210076	-0.31848294551493633	0.13048153485603184	-2.440827706896135	0.014653644032914838	0.02335010693238676	PDZRN3	1.8340543625730825	Not significant
ENSG00000121446	5.417359132383668	0.0640132187141636	0.28032982400264206	0.2283496554171856	0.8193744246450849	0.8519174934417962	RGSL1	0.08651759592212119	Not significant
ENSG00000121454	246.81515898629283	-1.2116331909817089	0.1647383874124299	-7.35489286991945	1.910803037084278e-13	2.1622775050865223e-12	LHX4	12.718784077108229	Not significant
ENSG00000121481	1108.5776132321607	0.30294639815162266	0.06692976913296278	4.526332633088707	6.001608914949292e-06	1.771561851900493e-05	RNF2	5.221732308080314	Not significant
ENSG00000121486	1398.3988943510194	-0.04942275533994271	0.06225798352216562	-0.7938380356046514	0.42728972666058046	0.4912821868304459	TRMT1L	0.3692775488122349	Not significant
ENSG00000121542	802.8202751638116	-0.2551620016797406	0.06043105778806771	-4.222365303857433	2.417518732747801e-05	6.38481517455999e-05	SEC22A	4.616630151992642	Not significant
ENSG00000121552	381.2138368636444	1.374686359137159	0.21185228537428957	6.488890864256833	8.647057265188687e-11	6.211588990206545e-10	CSTA	10.063131664897039	Not significant
ENSG00000121570	7.098819206592128	-0.5273770913544323	0.25806858793187953	-2.0435539853212985	0.040997629007839265	0.06015617389963862	DPPA4	1.387241258855551	Not significant
ENSG00000121577	223.70677020884565	-0.23745433119804227	0.1553242332917848	-1.5287655130540496	0.12632258470034224	0.16740387190855963	POPDC2	0.8985189967615425	Not significant
ENSG00000121578	2739.07004612722	0.6143520423197432	0.09643516820674566	6.370622395790762	1.8826263157163092e-10	1.2727512865883284e-09	B4GALT4	9.72523587495294	Not significant
ENSG00000121579	5832.198225302889	0.29184843511094405	0.07342110544621092	3.9749937478775137	7.038110502082713e-05	0.00017017757564465828	NAA50	4.152543918792668	Not significant
ENSG00000121594	243.8417762493399	0.1873188165551719	0.23342965306042995	0.8024636720283308	0.4222847944021728	0.4863281709046961	CD80	0.3743945563352672	Not significant
ENSG00000121621	217.40076680577306	1.0260068929840596	0.17394410809101996	5.898486038096672	3.6685200200504346e-09	1.9727934912311303e-08	KIF18A	8.435509106526863	Not significant
ENSG00000121634	0.3374397880618807	-0.1276446718957972	0.7589461909342587	-0.1681867218263093	0.8664363865965006	0.8912391616117844	GJA8	0.06226331750202003	Not significant
ENSG00000121644	2938.711204063042	0.3141387053307533	0.0786483236559459	3.9942199747954072	6.490758205796547e-05	0.00015784736190354996	DESI2	4.187704568937619	Not significant
ENSG00000121653	711.1081709252462	-1.0029307049005864	0.18102062119147064	-5.540422402151401	3.017429247491114e-08	1.3801789587468156e-07	MAPK8IP1	7.520362904423466	Not significant
ENSG00000121671	3597.428260776735	-0.41247665427558516	0.10251854399961526	-4.023434572745524	5.7355522984556956e-05	0.00014090445742118455	CRY2	4.241424755858133	Not significant
ENSG00000121680	1161.7436362502685	0.4159674479076008	0.10303997261971827	4.036952236417803	5.415008805610005e-05	0.0001335213578138027	PEX16	4.266400832810642	Not significant
ENSG00000121690	336.26473024934	-1.637798990592838	0.21645714832882157	-7.5663890208183195	3.837417269597559e-14	4.875475178450095e-13	DEPDC7	13.415960974314643	Not significant
ENSG00000121691	5163.334196813642	-0.5155138016771191	0.09096321561695096	-5.66727768121088	1.4508411678208521e-08	7.039203040256595e-08	CAT	7.83838012975016	Not significant
ENSG00000121716	408.5948026197268	-0.566057627576839	0.18586286878992556	-3.04556596625351	0.002322428263347709	0.004279904752267668	PILRB	2.6340576918933736	Not significant
ENSG00000121741	8807.289164646523	-0.33143545961564175	0.09232052640174726	-3.5900516660113952	0.0003306124240166075	0.0007087094737125715	ZMYM2	3.480680830194478	Not significant
ENSG00000121742	118.81858864886964	3.4838840956718164	0.3876625351210205	8.98689911983426	2.543038628173249e-19	7.527272371113288e-18	GJB6	18.59464704294066	Upregulated
ENSG00000121743	33.97720339259993	0.4816118385464104	0.303258248552469	1.5881244478765861	0.11225820101551351	0.15062129794651558	GJA3	0.9497819218107676	Not significant
ENSG00000121749	3148.850650512777	-0.2976958883712632	0.07099741413670824	-4.193052549745522	2.7522565471212388e-05	7.181671700463495e-05	TBC1D15	4.560311086495333	Not significant
ENSG00000121753	351.23557620497576	0.4858083161504807	0.17599445270897057	2.7603615265864496	0.005773742885843964	0.009902085374457697	ADGRB2	2.238542559863927	Not significant
ENSG00000121764	39.16891621879524	-1.638724636799866	0.18280085046085345	-8.964535081037802	3.115925587375204e-19	9.097544535771057e-18	HCRTR1	18.506412922430222	Not significant
ENSG00000121766	850.5606330142143	0.4841057140547371	0.07268533802614636	6.66029390797625	2.7328053089365648e-11	2.1474465018751562e-10	ZCCHC17	10.563391307299778	Not significant
ENSG00000121769	441.94168625619784	0.3544700057264448	0.15562489860715986	2.277720396279421	0.022743241727374467	0.03504398385131803	FABP3	1.6431476327014842	Not significant
ENSG00000121774	5466.795493064719	0.5470705952885936	0.07070817470422065	7.737020472909172	1.0177367585428549e-14	1.429928834455829e-13	KHDRBS1	13.99236453938254	Not significant
ENSG00000121775	519.020818757581	0.6813523935629477	0.11542941195458736	5.902762407132489	3.574649025881744e-09	1.9248290075889786e-08	TMEM39B	8.446766592633677	Not significant
ENSG00000121797	410.2522737495154	0.727813838327409	0.1516333717728765	4.799826250764656	1.588033423496838e-06	5.2451422387534046e-06	CCRL2	5.79914036117373	Not significant
ENSG00000121807	626.4113365218459	-0.9230643761615492	0.19137652769040567	-4.823289393434979	1.412098582865188e-06	4.7078216782510675e-06	CCR2	5.850134982816907	Not significant
ENSG00000121851	609.9832645681685	0.7602678977011331	0.10491942049855192	7.246207557080686	4.2860314793734316e-13	4.557845588335865e-12	POLR3GL	12.367944643544314	Not significant
ENSG00000121853	24.070881783480004	-0.5845127259859246	0.23278944549623734	-2.5109073340499553	0.01204213030903474	0.019483340440004503	GHSR	1.9192966775616451	Not significant
ENSG00000121858	4654.114235990998	0.44583935501999206	0.11339243471806525	3.931826282136992	8.430297749394445e-05	0.00020080116773596226	TNFSF10	4.074157086272599	Not significant
ENSG00000121864	1466.0586116566915	-0.032268546996827324	0.051350337602929536	-0.6283998996529753	0.5297420028079806	0.5913677654517742	ZNF639	0.2759355908466733	Not significant
ENSG00000121871	49.73487171498803	-0.35772497686259275	0.248949830055515	-1.4369360155129298	0.15073617515927562	0.19620739361887043	SLITRK3	0.821782508888399	Not significant
ENSG00000121879	3228.783006423957	-0.3563094761905736	0.11358771497518759	-3.1368663087236754	0.0017076397357237557	0.0032222277482191197	PIK3CA	2.7676037479856945	Not significant
ENSG00000121892	8049.348081467439	-0.32055934983364537	0.06862563441667345	-4.671131313516302	2.995453613253717e-06	9.402475414429559e-06	PDS5A	5.523537401382889	Not significant
ENSG00000121895	206.1141680413461	-0.34578927894898454	0.22270833857217606	-1.552655285230463	0.12050551019791321	0.16054394477701425	TMEM156	0.9189930942191115	Not significant
ENSG00000121897	654.1626420102226	-0.34976134042507245	0.074963005325301	-4.6657859954692	3.074395494666882e-06	9.6276198377961e-06	LIAS	5.512240264974474	Not significant
ENSG00000121898	2124.513095051085	0.1485159336508791	0.1800306263452168	0.8249481583544187	0.40940102354242003	0.47374835546656263	CPXM2	0.3878510758936662	Not significant
ENSG00000121900	1489.7628687134286	1.8410476103957107	0.19638402338213146	9.374732112567685	6.935165569069562e-21	2.6446572179114362e-19	TMEM54	20.158943166187676	Not significant
ENSG00000121903	501.64683869534474	-0.7225361181855839	0.1448143604955249	-4.989395497195266	6.056852927274287e-07	2.168992113769392e-06	ZSCAN20	6.217752971763261	Not significant
ENSG00000121904	729.4215215138004	-0.486095821836741	0.17797408291587627	-2.7312730812974935	0.006309017093592033	0.010739938749728284	CSMD2	2.2000382959190063	Not significant
ENSG00000121905	42.17960285231039	0.5853975269916653	0.1708373003768954	3.4266376587559115	0.0006111039221951634	0.001246753010190893	HPCA	3.2138849288767206	Not significant
ENSG00000121931	588.9966662548251	0.3297396836059649	0.08859296038507115	3.721962582272276	0.00019768032157525893	0.00044058653109487557	LRIF1	3.7040365611194996	Not significant
ENSG00000121933	155.8713320401178	0.3069362324443418	0.19808528561807803	1.5495155608687454	0.12125783377656733	0.16140685797677826	TMIGD3	0.9162901945315872	Not significant
ENSG00000121940	1950.5810328816744	-0.6727109344257365	0.08067726193100061	-8.338296545079503	7.536837003928536e-17	1.5016493807827267e-15	CLCC1	16.12281087693464	Not significant
ENSG00000121957	842.3071980210563	-0.2742489432578755	0.13096118679291924	-2.094123839084692	0.036248949972481244	0.053725851166471106	GPSM2	1.4407045691691802	Not significant
ENSG00000121964	1399.0545436078605	-0.24880149302778587	0.0873224234300523	-2.8492279904151174	0.00438254627491483	0.007682730426731108	GTDC1	2.358273489533298	Not significant
ENSG00000121966	6890.545182108019	0.0034262781161534636	0.21570205406820248	0.015884309173384667	0.9873266878903736	0.9901909924403854	CXCR4	0.0055391236495165785	Not significant
ENSG00000121988	580.919464444872	-0.8419944028312076	0.11142336550536724	-7.556713073710279	4.133824738386227e-14	5.226509474612158e-13	ZRANB3	13.383647940085424	Not significant
ENSG00000121989	1724.248490259265	-0.5411326129462152	0.09753324252408574	-5.548186433077758	2.886479977473063e-08	1.325316557684368e-07	ACVR2A	7.539631450707572	Not significant
ENSG00000122008	2217.2445567820087	-0.5638674769338134	0.12107625127694349	-4.657126983920674	3.2065268095524305e-06	1.0005855242145278e-05	POLK	5.493965124624956	Not significant
ENSG00000122012	83.26411845660235	-0.8168897564503471	0.20490890493123415	-3.9865995903130176	6.702700052605043e-05	0.00016264103160034215	SV2C	4.173750214951068	Not significant
ENSG00000122025	420.76495409797496	-1.6740418729824778	0.20608549359607942	-8.123045653390545	4.546282089418408e-16	7.97084656671753e-15	FLT3	15.342343620507886	Not significant
ENSG00000122026	15580.50651677112	-0.29173542854580337	0.10383220022649065	-2.8096816585744766	0.004959052424654439	0.008601381918497767	RPL21	2.304601300537728	Not significant
ENSG00000122033	1263.293324905302	0.3747439151072377	0.07077065201873248	5.295188110009863	1.1889395653891286e-07	4.861854889846828e-07	MTIF3	6.924840220305671	Not significant
ENSG00000122034	3678.5523893465615	0.3853243120557536	0.10212629883586184	3.773017493516041	0.00016128497442937647	0.000365172968794239	GTF3A	3.792406090307033	Not significant
ENSG00000122035	303.58879715505947	-0.2849554900850297	0.15912961667237233	-1.7907131057301349	0.07333934550935177	0.10233474172590554	RASL11A	1.1346629700632438	Not significant
ENSG00000122042	4008.0901570481365	-0.1517961387953091	0.0711138328293979	-2.1345515036359815	0.032797662396453535	0.049041042667485504	UBL3	1.484157108864509	Not significant
ENSG00000122043	8.315631919621756	-0.6527258741249476	0.277456483976329	-2.3525342236393167	0.018645973836315492	0.029181507599662992	LINC00544	1.7294149295087062	Not significant
ENSG00000122068	3901.8275871567917	-0.14150179935996812	0.0608300013581095	-2.326184386006165	0.0200087162700833	0.03114443518668787	FYTTD1	1.698780774167558	Not significant
ENSG00000122085	1436.8396330797236	-0.3987395589652199	0.05300135214498894	-7.523195971952559	5.345320958908867e-14	6.62921844720544e-13	MTERF4	13.272026212532264	Not significant
ENSG00000122121	955.9358876036528	-4.6937770718343215	0.3979442081500897	-11.795063166402473	4.138899585600114e-32	8.4092901374588e-30	XPNPEP2	31.383115109948303	Downregulated
ENSG00000122122	1104.6312110822792	-0.38015445722228014	0.1915004140975554	-1.9851364761468315	0.04712928949784279	0.06836488662262	SASH3	1.3267091074394342	Not significant
ENSG00000122126	2432.881209853337	-0.056749113534460965	0.06273189432391371	-0.9046293619229655	0.36566177472082456	0.42950665290406465	OCRL	0.43692043724330054	Not significant
ENSG00000122133	141.7362543859093	5.856593153087581	0.3776575185035949	15.507683194798709	3.0778558460793625e-54	1.3814536257511844e-50	PAEP	53.51175172456898	Upregulated
ENSG00000122136	8.479964508666104	2.721375040795837	0.275649220616927	9.872601978359171	5.472625116338796e-23	2.998828493272797e-21	OBP2A	22.261804300712175	Upregulated
ENSG00000122140	687.4646650158853	0.8620780988770519	0.11918556030518569	7.233075019067921	4.721783905795545e-13	4.987674689707695e-12	MRPS2	12.32589389245171	Not significant
ENSG00000122145	1.4831056921144543	-1.1764321296372604	0.4277131788777839	-2.7505164388993912	0.0059501405982246925	0.010178094502149794	TBX22	2.2254727720341854	Not significant
ENSG00000122176	5328.26812515547	0.6404959273291224	0.16217309103939073	3.949458712441698	7.832811958720384e-05	0.00018777450450397807	FMOD	4.106082299382373	Not significant
ENSG00000122180	0.9954077282487319	-0.12737698760231914	0.4288959284425642	-0.29698810167039597	0.7664755930390501	0.806599730998465	MYOG	0.1155016698731731	Not significant
ENSG00000122188	357.60807130050085	-1.0390689662575425	0.22985193174159613	-4.520601407978087	6.166419725325278e-06	1.81703517860954e-05	LAX1	5.209966917788422	Not significant
ENSG00000122194	17.123970216718845	-0.6434177071336118	0.27149307406684337	-2.3699230978363675	0.017791785449263468	0.027950109176563445	PLG	1.7497804672137502	Not significant
ENSG00000122203	3712.701470382186	0.36318568532759965	0.058065693708948096	6.254737731164514	3.9818448861009194e-10	2.5379763196046293e-09	KIAA1191	9.399915662044052	Not significant
ENSG00000122218	15281.41500665976	0.12636100660534177	0.06000471210402089	2.1058513935753784	0.03521726294659228	0.05232775689777158	COPA	1.4532444000263878	Not significant
ENSG00000122223	124.22907785415454	-1.0462854119872946	0.18318561547241066	-5.711613377988591	1.1191010102915786e-08	5.526883573083506e-08	CD244	7.951130712191568	Not significant
ENSG00000122224	353.5560981235732	-1.0938722030115438	0.2410184890757194	-4.538540620706854	5.664488516782192e-06	1.681298106592343e-05	LY9	5.246839299281211	Not significant
ENSG00000122254	212.93349342781136	0.09181159022999971	0.2585672750537833	0.3550781521401053	0.7225310436550585	0.7679910518645179	HS3ST2	0.14114348864275586	Not significant
ENSG00000122257	3837.9744839834157	-0.3209106404162052	0.04947923824027076	-6.48576356123079	8.828352205593898e-11	6.335369260095667e-10	RBBP6	10.05412034906105	Not significant
ENSG00000122299	3403.0051214148175	-0.3082162332634994	0.045392854291477075	-6.78997252044073	1.121549054064423e-11	9.428421572836487e-11	ZC3H7A	10.950181726589623	Not significant
ENSG00000122304	0.28060768381516205	-0.4337385936331388	0.9693895183946001	-0.44743478798022346	0.6545611627226215	0.7073099961904415	PRM2	0.184049766390724	Not significant
ENSG00000122335	1271.7603677009322	-0.7575301416353946	0.11529637482612426	-6.570285863521796	5.0218756472942824e-11	3.7583756928636244e-10	SERAC1	10.299134045578203	Not significant
ENSG00000122359	13512.975778804264	0.8208280123835604	0.09450893372799447	8.685189642981054	3.781110307925734e-18	9.380953674518057e-17	ANXA11	17.422380652596562	Not significant
ENSG00000122367	236.0276463244615	-1.211772237164478	0.2635968606598663	-4.597066270558112	4.284813651323934e-06	1.3046550699547658e-05	LDB3	5.368068061013023	Not significant
ENSG00000122375	5.104779985025056	-1.1077840630361775	0.3503773404641442	-3.161688657059552	0.001568571750537709	0.0029777953807647085	OPN4	2.804495610756545	Not significant
ENSG00000122376	1911.9820206336785	-0.586904069155487	0.08744148473868109	-6.7119636738723045	1.9202250566438755e-11	1.5529132104278692e-10	SHLD2	10.716647867582621	Not significant
ENSG00000122378	3408.212237192413	-0.07076005287456767	0.10517674180505517	-0.6727728170712994	0.5010918337906805	0.5636926340976891	PRXL2A	0.3000826748239653	Not significant
ENSG00000122386	403.65448434949553	0.9875813665144549	0.15324012683204208	6.444665551581588	1.1585561025116878e-10	8.112172633056496e-10	ZNF205	9.936082930867268	Not significant
ENSG00000122390	2061.171941099498	0.7394820955144468	0.1299226347983637	5.691711045285546	1.257725715318448e-08	6.157916899712656e-08	NAA60	7.900414059456408	Not significant
ENSG00000122406	34600.24255458832	0.0038223158486930956	0.09974044276264744	0.03832262764051558	0.969430449787427	0.9760730925627059	RPL5	0.01348334321964805	Not significant
ENSG00000122417	2562.5978576607413	-0.1633955644784944	0.11972472057567243	-1.364760457930822	0.17232835066318317	0.22119892182151307	ODF2L	0.7636432685547433	Not significant
ENSG00000122420	329.6894776179996	-1.0590270393426826	0.17859582908298505	-5.929741163499416	3.034125813467489e-09	1.653796198526351e-08	PTGFR	8.517966414662734	Not significant
ENSG00000122432	123.95333564522043	-1.049444327491079	0.16692557287776688	-6.286899660722125	3.2386854989194544e-10	2.0948818946614945e-09	SPATA1	9.489631223251136	Not significant
ENSG00000122435	817.3994442278488	-0.638407342839092	0.08539810259279022	-7.47566191116979	7.681621468849168e-14	9.318354180835899e-13	TRMT13	13.114547097592665	Not significant
ENSG00000122477	63.89254444937862	-0.5688163397097776	0.11802912129005622	-4.819288100196164	1.4407138122829134e-06	4.797391403522763e-06	LRRC39	5.841422280178478	Not significant
ENSG00000122481	211.18739346818768	-0.7514864592692883	0.09664630071338041	-7.775636043203948	7.50692534891614e-15	1.0783587964116605e-13	RWDD3	14.124537902864796	Not significant
ENSG00000122482	4652.4325074849285	-0.6511028119679714	0.12024323958545972	-5.414880821679935	6.132954133015491e-08	2.646357380311491e-07	ZNF644	7.2123302832911085	Not significant
ENSG00000122483	535.9505573382569	-0.6085564691689994	0.15800020557770245	-3.851618211153018	0.00011733986364446338	0.0002723184990060377	CCDC18	3.9305544207940653	Not significant
ENSG00000122484	2174.8249877522835	-0.7729009560177421	0.10273275566780159	-7.523413063278552	5.3364488948603187e-14	6.619878262237278e-13	RPAP2	13.272747645290723	Not significant
ENSG00000122490	1950.2842087744025	0.17465067839108944	0.1153448555739204	1.5141609699199985	0.12998501809626672	0.17173647444268994	SLC66A2	0.8861067010245022	Not significant
ENSG00000122507	1717.6058589417376	-0.721320071291162	0.1019427101161579	-7.075739603834929	1.4865376918871072e-12	1.4484574486648956e-11	BBS9	11.827824074571351	Not significant
ENSG00000122512	724.4560022062259	-0.3793811919944173	0.0783441864638321	-4.842493222768484	1.2822001033051532e-06	4.302642798911305e-06	PMS2	5.892044192461758	Not significant
ENSG00000122515	4365.355904919629	0.7211891928529609	0.14185138301631475	5.084118163091965	3.6933796479343177e-07	1.378720247828619e-06	ZMIZ2	6.432576048284962	Not significant
ENSG00000122543	7.871048543402546	-0.6780317670914896	0.20476538028033434	-3.311261728731826	0.0009287629680873696	0.001836693313322503	OCM	3.03209510924271	Not significant
ENSG00000122545	9229.179990936263	0.12284447794032276	0.08149271340044352	1.5074289812474717	0.13170073486402772	0.17376148904911085	SEPTIN7	0.8804118017542238	Not significant
ENSG00000122547	1693.874657132332	0.25923703648201174	0.11410411837142141	2.271934091267125	0.023090491447854147	0.03552582560808523	EEPD1	1.6365668236519066	Not significant
ENSG00000122548	22.96589839094411	-1.5287759027327246	0.21527931092273342	-7.101360071156222	1.2353505037201112e-12	1.2191987682709142e-11	KIAA0087	11.908209803347896	Not significant
ENSG00000122550	1386.9312354946283	-0.18855280685193712	0.0707786827086016	-2.6639773394514257	0.007722276447968386	0.012950551385499155	KLHL7	2.112254655227098	Not significant
ENSG00000122557	2049.2793439674624	-0.04211151167402838	0.045119842592039654	-0.9333257665543802	0.350651795353973	0.4141024335689324	HERPUD2	0.4551239331509752	Not significant
ENSG00000122565	6010.226831242744	0.6720247597089924	0.07538921264580963	8.91407054304003	4.919250142370247e-19	1.3974293327336236e-17	CBX3	18.30810109313715	Not significant
ENSG00000122566	23992.3760303415	0.35239667129960006	0.08038238311691512	4.384003778378202	1.1651775058768812e-05	3.2593282617650634e-05	HNRNPA2B1	4.933607908156834	Not significant
ENSG00000122574	347.632727872199	0.10204741054126956	0.16682674248935453	0.6116969558869219	0.5407382763107438	0.6020777181456416	WIPF3	0.2670128876794315	Not significant
ENSG00000122584	4.536020223304416	1.9727373787585223	0.4397620524749056	4.485919982536679	7.259998619970438e-06	2.110957902621793e-05	NXPH1	5.139063461853526	Not significant
ENSG00000122585	52.52286524329522	-0.03771186373612494	0.3198630937455029	-0.1179000155801974	0.9061468809035926	0.9247650544456607	NPY	0.04280140012043047	Not significant
ENSG00000122591	2665.9434443676123	-0.7418164858325733	0.12107642853096413	-6.1268447940951685	8.96388335376833e-10	5.378765786852819e-09	FAM126A	9.047503803536392	Not significant
ENSG00000122592	6.095163780775005	0.8426217788534489	0.2881622803759934	2.924122399899106	0.0034542888940552164	0.00616844441830491	HOXA7	2.461641343709107	Not significant
ENSG00000122641	7022.271879979691	0.8570550551088998	0.2597957868606844	3.298956713137523	0.0009704487455633922	0.0019126180777596024	INHBA	3.0130273970162693	Not significant
ENSG00000122642	6493.983318885743	0.5443435128844886	0.08440373635745563	6.4492821808166925	1.1238114936333087e-10	7.895947212702962e-10	FKBP9	9.949306530529073	Not significant
ENSG00000122643	2054.309586943905	0.2123919128484564	0.11076575543935611	1.9174871512047809	0.05517607177295469	0.07892664104228073	NT5C3A	1.258249222089111	Not significant
ENSG00000122644	1098.6918691302574	0.250899803776386	0.13072203845188374	1.9193382137223738	0.054941544822888426	0.07862305298384532	ARL4A	1.2600991334370493	Not significant
ENSG00000122674	482.54228934577327	-0.18265283886478687	0.0916061355040875	-1.993893071241247	0.04616374131850839	0.0670450429880099	CCZ1	1.3356990012357846	Not significant
ENSG00000122678	1288.106085405352	0.2013033906284677	0.08467530836314692	2.377356451601428	0.017437228548207492	0.027431520771160473	POLM	1.75852254015269	Not significant
ENSG00000122679	949.2877359333849	0.056023651285598684	0.16041887800340754	0.34923353150748665	0.7269139945607676	0.7718771021045728	RAMP3	0.13851697001748667	Not significant
ENSG00000122687	6.59403047627032	-0.27974193590009094	0.18407073886633898	-1.5197523388180811	0.12857323185946687	0.17009881302729438	MRM2	0.8908494393884145	Not significant
ENSG00000122691	236.68001781757386	1.9412586605953748	0.28226439390816166	6.877447891025845	6.093430043413673e-12	5.356923577340097e-11	TWIST1	11.215138170490187	Not significant
ENSG00000122692	3706.9924032421586	-0.18047488969535583	0.04525380971988308	-3.988059586860836	6.661593362572119e-05	0.00016172306018434905	SMU1	4.176421881068586	Not significant
ENSG00000122694	1294.5361292619561	0.3568618937329925	0.1516076185810007	2.3538519836477008	0.01858000788663891	0.029088736062459788	GLIPR2	1.7309541059977573	Not significant
ENSG00000122696	573.0616617668575	-0.6919720125850451	0.07214616371951457	-9.591251660660038	8.702281974248619e-22	3.934515253045813e-20	SLC25A51	21.06036684866038	Not significant
ENSG00000122705	4697.747062932858	0.8249488709591779	0.09402484086718028	8.773733232098767	1.7283841513732263e-18	4.493616762590781e-17	CLTA	17.76235972465814	Not significant
ENSG00000122707	1181.087361122894	-0.5336972703749151	0.12496839529295622	-4.270657946145498	1.9489713448414356e-05	5.231873273026933e-05	RECK	4.710194546140833	Not significant
ENSG00000122711	436.28181270278236	1.2306348249968193	0.476859854864285	2.580705447194878	0.00985986687512114	0.016216981389782163	SPINK4	2.006128948729234	Not significant
ENSG00000122728	5.199834163183426	-0.427006800562129	0.2980157083048595	-1.4328331985954115	0.15190551138936567	0.19756279722658876	TAF1L	0.8184264689116225	Not significant
ENSG00000122729	4515.0531232395715	-0.7277756227908393	0.08535040011681551	-8.52691518487041	1.5030198597418492e-17	3.3853602424805917e-16	ACO1	16.82303528094382	Not significant
ENSG00000122733	49.59672069406282	-1.269618370469279	0.18529170827072816	-6.851997762437649	7.282569602045366e-12	6.307628841171495e-11	PHF24	11.13771535597736	Not significant
ENSG00000122735	101.72134311555244	-0.36464010962002946	0.2721227832418855	-1.339983757611015	0.18025062555124724	0.23030210353284455	DNAI1	0.7441232194075158	Not significant
ENSG00000122741	2445.538457317474	-0.5453399488539122	0.06432411455416844	-8.478001642675892	2.2909473440966983e-17	4.991106560106637e-16	DCAF10	16.639984892666146	Not significant
ENSG00000122756	81.93557325070834	-1.2956295091592556	0.3091480489061585	-4.190967770113737	2.777671194610499e-05	7.242246631828767e-05	CNTFR	4.5563191649403	Not significant
ENSG00000122778	1216.8225016059232	-0.7104940003530745	0.16583539958551344	-4.284332549798612	1.83288590826867e-05	4.943438673451288e-05	KIAA1549	4.73686456774453	Not significant
ENSG00000122779	1846.588539801323	-0.4481309613623388	0.07763050870735717	-5.77261399962807	7.805110317775266e-09	3.962915534853974e-08	TRIM24	8.107620954220723	Not significant
ENSG00000122783	835.5579117184166	-0.07238120760821071	0.06455663186215908	-1.1212048324137884	0.26220068323612067	0.32093842058542615	CYREN	0.5813661809705324	Not significant
ENSG00000122786	25454.203249017548	0.45275814508254686	0.14705732570494212	3.0787867446397548	0.0020784540347305	0.00386593703295337	CALD1	2.6822595755280516	Not significant
ENSG00000122787	5.498582658318089	-1.6911097871461065	0.2928669018121654	-5.774328804935169	7.72604360354867e-09	3.926000666883541e-08	AKR1D1	8.11204284515222	Not significant
ENSG00000122824	79.3620821840754	0.21678204124848116	0.17082334755864326	1.2690422260578893	0.20442600410649509	0.2574658981848901	NUDT10	0.689463860388433	Not significant
ENSG00000122852	26.046985370904817	0.29885775147225585	0.26645123108558927	1.1216227084207278	0.2620228921866474	0.3207574349291783	SFTPA1	0.5816607639625934	Not significant
ENSG00000122859	8.765180517861753	-0.7274426956184041	0.34986657433969465	-2.0792003265568058	0.03759894166585803	0.05555227878641198	NEUROG3	1.4248243794113447	Not significant
ENSG00000122861	4994.253144557028	1.6835053938348599	0.22135895752620224	7.605318585924328	2.8420291050626037e-14	3.6944881773341465e-13	PLAU	13.546371478800047	Not significant
ENSG00000122862	6597.300100184361	0.0002491622235691554	0.17236554862951264	0.0014455453862460166	0.9988466220560579	0.9991906681015437	SRGN	0.0005011947656900304	Not significant
ENSG00000122863	2034.6222615704016	0.28830200816885154	0.13998905179840446	2.0594611111733916	0.03945008673545143	0.05806492017358419	CHST3	1.403952037608261	Not significant
ENSG00000122870	6069.892015239204	-0.6256052820818898	0.1778733718849073	-3.5171384870731908	0.00043622612199778764	0.0009141637548401567	BICC1	3.3602883316508994	Not significant
ENSG00000122872	41.66742661850687	-1.5563352535682788	0.3502323366613541	-4.443722325597614	8.841570093646207e-06	2.531466009414872e-05	ARL4AP1	5.053470605749557	Not significant
ENSG00000122873	981.5665510045869	0.2134238542221483	0.12115265731272708	1.7616110034734511	0.0781350435422318	0.10842585147887991	CISD1	1.1071541414927346	Not significant
ENSG00000122877	1167.0990697791908	-0.10491070584461894	0.20954683503946483	-0.5006551677330782	0.6166138293537538	0.6726795409075619	EGR2	0.20998673918675362	Not significant
ENSG00000122882	1763.3721680906447	-0.0005446035175745857	0.04560328305873078	-0.011942199794545735	0.9904717296432972	0.9926431113175721	ECD	0.004157915718702388	Not significant
ENSG00000122884	3975.6861936194464	1.0219329781350655	0.12062289175075704	8.472131311912872	2.4094330119351e-17	5.233547147613716e-16	P4HA1	16.618085143631856	Not significant
ENSG00000122912	1635.5066163852737	-0.5845751240751221	0.07074183432012103	-8.26349966315267	1.4146260109411981e-16	2.6997648013988727e-15	SLC25A16	15.849358360742206	Not significant
ENSG00000122952	642.4167579901818	1.3373850462324777	0.14666056355572055	9.118913863469281	7.588096346613734e-20	2.4712367600594547e-18	ZWINT	19.1198671634796	Not significant
ENSG00000122958	2391.745925503184	0.5236288171178799	0.07120092291393244	7.35424199136915	1.920136000013833e-13	2.1718431750901025e-12	VPS26A	12.716668009856974	Not significant
ENSG00000122965	1916.0294725738484	-0.28796121009860376	0.06882988710616494	-4.18366529723411	2.8684634522052626e-05	7.455739803226018e-05	RBM19	4.5423506791985515	Not significant
ENSG00000122966	844.9224747507938	0.6994430739402261	0.1537495378727322	4.549236918807505	5.384079868895433e-06	1.6064364835280568e-05	CIT	5.268888506294614	Not significant
ENSG00000122970	848.5914419462989	-0.03772198081148517	0.0833416257709034	-0.4526187299870845	0.6508233093408824	0.7041918885241035	IFT81	0.1865369011303243	Not significant
ENSG00000122971	1581.1189149620543	-0.4765888561768964	0.1667736325863121	-2.8576990786013035	0.004267248608747055	0.007493334695940376	ACADS	2.3698520545248445	Not significant
ENSG00000122986	295.7306870595547	-0.13067950687341878	0.17213935875972777	-0.75914949268413	0.44776313549132657	0.5116996857967682	HVCN1	0.3489516649145002	Not significant
ENSG00000123009	14.84517435808032	-0.031213579269128225	0.22487632084545756	-0.1388033170934846	0.8896055727005432	0.9106320769483168	NME2P1	0.05080250522973936	Not significant
ENSG00000123064	2316.875802209104	0.3521575739182614	0.09560812074341461	3.6833437492548735	0.00023019440633734143	0.0005068527061359864	DDX54	3.6379052338180498	Not significant
ENSG00000123066	11067.105504658908	-1.00469500740079	0.12760880957269202	-7.8732417516086	3.455679807385215e-15	5.2287411415943254e-14	MED13L	14.461466504713945	Not significant
ENSG00000123080	543.6810002810885	0.41017502389366933	0.09252148055083134	4.433295073227011	9.280371522055424e-06	2.645899998769535e-05	CDKN2C	5.032434637278028	Not significant
ENSG00000123091	3525.582861786096	0.30123400683598966	0.07210030052224722	4.177985454346908	2.9410245854527513e-05	7.628467167147957e-05	RNF11	4.531501344999277	Not significant
ENSG00000123094	2414.0905699622217	-0.48580601897023157	0.1313547475890822	-3.69842756266398	0.00021693924075243516	0.0004801508133962088	RASSF8	3.6636618841276123	Not significant
ENSG00000123095	1998.9721754599464	0.984760983297894	0.14963564796956003	6.58105870265768	4.6711009961807586e-11	3.5171816132901695e-10	BHLHE41	10.330580742515298	Not significant
ENSG00000123096	1686.810298156632	0.22251007980682713	0.13631306361241824	1.6323459682447947	0.10260662462086337	0.1388797580853402	SSPN	0.988824598840107	Not significant
ENSG00000123104	9801.603124998137	-1.2731262984944358	0.15741494508825027	-8.087709192927605	6.0797352290376835e-16	1.0451555979388875e-14	ITPR2	15.216115333732484	Not significant
ENSG00000123106	1941.1478979295143	-0.3289936413527184	0.08292704320937279	-3.967266028309738	7.270182666598096e-05	0.00017533385043731983	CCDC91	4.138454677160363	Not significant
ENSG00000123119	131.89173850149808	0.07778553896552795	0.15557392706062095	0.4999908431649863	0.6170815250749562	0.67308565429482	NECAB1	0.20965745581881456	Not significant
ENSG00000123124	4822.859134490316	-0.2670299730051707	0.07245471484244663	-3.685474072816787	0.0002282773215974695	0.0005029455987286476	WWP1	3.6415372317173644	Not significant
ENSG00000123130	2421.0468614730153	0.3824295943991109	0.06762902791337021	5.654814303836901	1.560148557271099e-08	7.518560719335158e-08	ACOT9	7.8068340461767525	Not significant
ENSG00000123131	5879.773805948687	-0.7974084330060639	0.18676875682139055	-4.269495854537578	1.9591529044884997e-05	5.256918326109033e-05	PRDX4	4.70793166763763	Not significant
ENSG00000123136	2183.3242507013906	0.7691452477173722	0.10914579233769763	7.046952807283977	1.8287830766688316e-12	1.7511768437023576e-11	DDX39A	11.737837805837326	Not significant
ENSG00000123143	5435.787768072699	0.8339855873317643	0.14018608704085922	5.9491323635325335	2.6956758474200893e-09	1.4847267730792577e-08	PKN1	8.56933233251528	Not significant
ENSG00000123144	3444.0089130133374	0.8817376962254738	0.10936250251130321	8.062523040146612	7.473565423527701e-16	1.2623498874115966e-14	TRIR	15.126472159316336	Not significant
ENSG00000123146	3797.3822459599646	1.1119500843628574	0.1446951825532091	7.684776125521369	1.532647689602067e-14	2.0885973428383452e-13	ADGRE5	13.814557665136638	Not significant
ENSG00000123154	114.05337841688218	0.2387461277919711	0.1234353804419202	1.9341790573919593	0.05309111637410077	0.07621360735097558	WDR83	1.2749781424302833	Not significant
ENSG00000123159	4657.513951067914	2.0547783824976125	0.1361535281199165	15.091627891477607	1.8384973471771556e-51	4.777383738148975e-48	GIPC1	50.73553699245117	Upregulated
ENSG00000123165	0.7461312386816662	0.5804155245329197	0.6529138276438146	0.8889619119072402	0.3740235499348776	0.43791703703312984	ACTRT1	0.42710105211830224	Not significant
ENSG00000123171	8.198001578779882	-2.044066010556183	0.35885580447896126	-5.696065063024558	1.2260410550582313e-08	6.017107253512425e-08	CCDC70	7.911494986843122	Downregulated
ENSG00000123178	520.4952514544393	0.6852379243339661	0.0864077822315581	7.930280197420709	2.186519858536879e-15	3.431432245889472e-14	SPRYD7	14.660246573926798	Not significant
ENSG00000123179	755.5040680070018	0.7355732151166157	0.1280167204417207	5.745915163101555	9.142513992512709e-09	4.585839691540561e-08	EBPL	8.038934366306691	Not significant
ENSG00000123191	2074.367191356659	-0.9855878713299834	0.21191081096925943	-4.650956064119619	3.30399719915098e-06	1.0283664478482206e-05	ATP7B	5.480960329509582	Not significant
ENSG00000123200	4176.452684530634	-0.14487181812675085	0.05853362301536064	-2.4750188124991506	0.013322915783137202	0.021379367440603567	ZC3H13	1.875400717361814	Not significant
ENSG00000123201	106.05622435992771	1.7617970864094585	0.24906322380440524	7.073694219075218	1.5086252516532048e-12	1.4682406056499513e-11	GUCY1B2	11.821418627256516	Not significant
ENSG00000123213	1282.8040897697572	0.4229098007140664	0.08811295644379043	4.799632401210504	1.5895712122709434e-06	5.249167941424722e-06	NLN	5.798720011062488	Not significant
ENSG00000123219	261.41641919810894	0.9984990339789626	0.15958309370331403	6.256922402039051	3.9264865398779536e-10	2.5046316982797716e-09	CENPK	9.405995886984547	Not significant
ENSG00000123240	6090.524472372401	0.42977884083842727	0.06750933919638731	6.366213118872098	1.937521738256903e-10	1.306999907927583e-09	OPTN	9.71275341617543	Not significant
ENSG00000123243	3716.888238104425	-0.9022748734602739	0.16335586546860795	-5.523369919237236	3.325585285856239e-08	1.510494910149901e-07	ITIH5	7.478131910045496	Not significant
ENSG00000123268	912.5307431285316	0.05414052148343014	0.05682494138282557	0.9527598298551567	0.34071177157763083	0.40386107717110314	ATF1	0.46761286131650204	Not significant
ENSG00000123297	56.168337474561945	-0.7482655333642676	0.13130378966797288	-5.698735240288207	1.206995012229325e-08	5.928348362891587e-08	TSFM	7.918294524571878	Not significant
ENSG00000123307	0.17717593371156615	0.5977794300858446	1.0055502584650655	0.5944799129168663	0.5521911734388152		NEUROD4	0.2579105396696888	Not significant
ENSG00000123329	825.7700472538353	-0.40403973747835426	0.17145305626316096	-2.3565618851273156	0.018444993985358073	0.02889444563394672	ARHGAP9	1.7341214820542135	Not significant
ENSG00000123338	3779.983675398547	-0.6480709992908582	0.17526727224108274	-3.697615595907871	0.00021763412263131496	0.00048162402073300233	NCKAP1L	3.6622730110479464	Not significant
ENSG00000123342	2203.4643000438086	-1.2146544493573015	0.19851325035438736	-6.118757549880883	9.430776278531708e-10	5.639732151449461e-09	MMP19	9.025452557569452	Not significant
ENSG00000123349	191.29463968499988	-0.2586055004367618	0.11494255809957954	-2.2498672790344636	0.024457371602615775	0.03743866774453062	PFDN5	1.6115902177746144	Not significant
ENSG00000123352	1557.077796150763	0.17472818850266744	0.0572938783152168	3.0496833805063086	0.0022908273171313876	0.004226717227901299	SPATS2	2.6400076467527507	Not significant
ENSG00000123353	474.4178810678435	1.087391878014708	0.09306982979784056	11.683613050294179	1.5458226375699667e-31	2.924151542609364e-29	ORMDL2	30.81084033703052	Not significant
ENSG00000123358	7073.99058753991	-1.4785656280589954	0.2124312968733351	-6.960206192878488	3.397750674313034e-12	3.102529060332589e-11	NR4A1	11.468808492666135	Not significant
ENSG00000123360	440.92300189708044	0.07761698017303459	0.1635891776868074	0.47446280536743596	0.6351699155188346	0.6899500367199662	PDE1B	0.19711008021820342	Not significant
ENSG00000123364	4.673590739066573	5.364824792717742	0.6560117392416127	8.177940228508392	2.887369226135108e-16	5.229464175815941e-15	HOXC13	15.539497676590376	Upregulated
ENSG00000123374	749.3463788154604	0.7066224708859689	0.07536672843431082	9.375788037580227	6.866092420211169e-21	2.625814988153879e-19	CDK2	20.163290355102287	Not significant
ENSG00000123384	43496.64344264837	-0.08558031037763664	0.14747893857207692	-0.5802883530776921	0.5617201803105298	0.6220867352076328	LRP1	0.25047997341765615	Not significant
ENSG00000123388	63.4284176153542	4.413894573170496	0.4188288025566707	10.538660536779256	5.730931012168057e-26	4.990256189290322e-24	HOXC11	25.241774819463217	Upregulated
ENSG00000123395	688.2529926550793	0.6967127610207712	0.09929680660783902	7.016466942107773	2.275487100624998e-12	2.1411349177064495e-11	ATG101	11.642925622097058	Not significant
ENSG00000123405	64.0828733334245	0.7057839460202234	0.2047864583180044	3.44643855759369	0.000568027717106345	0.0011647422729867294	NFE2	3.245630472224455	Not significant
ENSG00000123407	1.10515423623033	3.026794305996957	0.6694300214580287	4.521449903612858	6.141749601264968e-06	1.8101300311836083e-05	HOXC12	5.211707893690031	Upregulated
ENSG00000123411	393.4587457284881	0.20900433258501122	0.10853422880020537	1.9256997068616546	0.05414188052160006	0.0775821484577692	IKZF4	1.2664666638597397	Not significant
ENSG00000123415	1228.4392977493014	0.4813275426565442	0.07355437647608842	6.5438328175213005	5.996182680814262e-11	4.421199691116514e-10	SMUG1	10.222125144325924	Not significant
ENSG00000123416	3497.6837311688455	0.6682993949344739	0.10759801752100664	6.211075355584502	5.2623229055926e-10	3.28916833137002e-09	TUBA1B	9.278822506342603	Not significant
ENSG00000123427	593.6285563005057	-0.13270964377154326	0.12060794447887091	-1.1003391554757194	0.2711843779393296	0.3305252075545715	EEF1AKMT3	0.5667353323940603	Not significant
ENSG00000123444	277.30369137395803	-0.014999410387708394	0.05929981314016574	-0.25294195029341154	0.8003130716098317	0.8359607618061514	KBTBD4	0.09674008966400946	Not significant
ENSG00000123447	0.007906474081414754	0.6469218502257666	2.905327593156989	0.22266743748604542	0.8237943462325624		TYRL	0.08418119296763948	Not significant
ENSG00000123453	936.7720946139432	-2.134279459563137	0.24808140933270448	-8.603141465956579	7.756327590792792e-18	1.8270296078846458e-16	SARDH	17.110343856649912	Downregulated
ENSG00000123454	78.65433007373315	-2.119747371723448	0.23880131264866666	-8.876615242237378	6.892571633101424e-19	1.9085813049326054e-17	DBH	18.16161871166412	Downregulated
ENSG00000123472	1781.041834089826	-0.17167610793521185	0.06107138577580699	-2.811072743058995	0.004937662112323065	0.008567290592500944	ATPAF1	2.3064786324628828	Not significant
ENSG00000123473	578.1603800251232	0.8032632942163511	0.1447647001245754	5.548751135636748	2.8771737785325555e-08	1.3215352478715166e-07	STIL	7.541033906347934	Not significant
ENSG00000123485	359.4782175053071	1.7319905133918487	0.20085800785227428	8.622959731163329	6.524540418333194e-18	1.562977241794985e-16	HJURP	17.18545007415233	Not significant
ENSG00000123496	41.81833938145674	-0.2999791216093835	0.23095203550729518	-1.2988806136757687	0.1939849036911832	0.24586493466758477	IL13RA2	0.712232066454928	Not significant
ENSG00000123500	9095.22681008514	1.5953594406153624	0.2315865391930382	6.888826294370917	5.625457825883371e-12	4.970295343226804e-11	COL10A1	11.249842126876388	Not significant
ENSG00000123505	4412.863268227919	-0.31113354056610854	0.06304843515972179	-4.934833668399668	8.021909436167734e-07	2.805537385297679e-06	AMD1	6.095722245320544	Not significant
ENSG00000123545	522.1322359721183	0.1452363265081683	0.09326582834999937	1.5572297922786775	0.11941593741395679	0.15922554990822824	NDUFAF4	0.9229377078043196	Not significant
ENSG00000123552	1351.99278923902	-0.9080388615275657	0.12503472954231815	-7.262293163278599	3.805822176779271e-13	4.085693683669192e-12	USP45	12.419551507548652	Not significant
ENSG00000123560	277.6066549226647	-1.2263634432052257	0.22284107506581946	-5.503309669651346	3.7272688470868036e-08	1.6781207141926835e-07	PLP1	7.428609280550352	Not significant
ENSG00000123561	5.4656400174069875	-0.6906142068765498	0.37174939509005434	-1.8577413063691797	0.0632057596488874	0.08934620108755029	SERPINA7	1.1992433446645094	Not significant
ENSG00000123562	8330.873907864961	0.5857325227520469	0.070853717384227	8.266786054085554	1.3761860652291184e-16	2.6396681589934743e-15	MORF4L2	15.8613228439789	Not significant
ENSG00000123569	0.8842467758090709	1.654520834111225	0.786727398742174	2.1030420915255856	0.035462090250344296	0.052661422679941006	H2BW1	1.4502356692586225	Not significant
ENSG00000123570	202.5616944751646	-0.5308600263029566	0.14116620818744655	-3.7605318802503915	0.0001695524636472881	0.00038229639837392837	RAB9B	3.7706958954131777	Not significant
ENSG00000123572	831.3595352543048	-0.8758129318979435	0.25849394449212987	-3.388137132646094	0.0007036907217055279	0.0014198045897852605	NRK	3.1526181751892532	Not significant
ENSG00000123575	3146.4922491743127	-0.05878693588742034	0.06307559334248969	-0.9320076557697575	0.3513325689600398	0.4148369348709782	FAM199X	0.454281588710681	Not significant
ENSG00000123576	0.22082705728649127	1.0736202460817186	1.0919556867284759	0.9832086220442785	0.3255047721617197		ESX1	0.4874426399427659	Not significant
ENSG00000123584	0.032073363800943715	0.7249047076892357	2.905327593156989	0.24950876775363537	0.8029672596416927		MAGEA9	0.09530216237614826	Not significant
ENSG00000123594	0.3601292645310762	0.31496215396005023	0.7060304998614197	0.4461027590477625	0.6555230199156205	0.708132385333319	ATXN3L	0.1834120526439401	Not significant
ENSG00000123595	1152.5555621659116	0.3473274730555875	0.05757065543659731	6.033064421823371	1.6087924129116391e-09	9.217743879572177e-09	RAB9A	8.793499990545563	Not significant
ENSG00000123600	1155.7534692657607	-0.18811345844706837	0.08967617866647581	-2.097697083488594	0.035931912689094424	0.053293390810080804	METTL8	1.4445196642812888	Not significant
ENSG00000123607	2008.2872076709675	-1.0349237483128084	0.10878395397928992	-9.513569882832492	1.8422938562178833e-21	7.841183816309426e-20	TTC21B	20.7346410962047	Not significant
ENSG00000123609	1237.4519922145448	0.7829899817582769	0.08838025864955239	8.859331186877473	8.049589995821973e-19	2.2017969932062184e-17	NMI	18.094226239767135	Not significant
ENSG00000123610	431.9881634810764	0.9392975341110811	0.22036771958178	4.262409829777728	2.0223411167235116e-05	5.413229905929695e-05	TNFAIP6	4.694145588301954	Not significant
ENSG00000123612	334.65578390108743	-1.3951935501124155	0.18900504115837596	-7.381779562923505	1.5618764101479563e-13	1.7975049445646828e-12	ACVR1C	12.806353334424346	Not significant
ENSG00000123636	7921.561449966188	-0.9128767239710721	0.1361142361199318	-6.70669541991718	1.9908118508317813e-11	1.6052647835908333e-10	BAZ2B	10.700969782668054	Not significant
ENSG00000123643	2405.058734468461	-0.781385502902913	0.14170149902489132	-5.51430654072089	3.501578328568322e-08	1.5846005979658587e-07	SLC36A1	7.4557361542554395	Not significant
ENSG00000123684	7210.894625028078	-0.21254005293550607	0.09240583776111524	-2.300071706345633	0.021444157921618072	0.03319353413926911	LPGAT1	1.668691003151881	Not significant
ENSG00000123685	170.91865067808394	0.04584136125446472	0.14680214318547705	0.31226629434521597	0.754838153405158	0.7964581404923804	BATF3	0.12214615647404176	Not significant
ENSG00000123689	1141.3658293973888	0.6071218550133927	0.24303724364914495	2.4980609798630287	0.012487471087815886	0.02013492562206551	G0S2	1.9035255042848047	Not significant
ENSG00000123700	406.7623122757417	0.08188166533806049	0.15928214496087575	0.5140668174588744	0.6072052760139253	0.6639265377897754	KCNJ2	0.21666446350621998	Not significant
ENSG00000123728	1339.896352943206	0.47636670821234317	0.09144416989887177	5.2093721091148595	1.8948076168063622e-07	7.487629394666537e-07	RAP2C	6.722434878150159	Not significant
ENSG00000123737	977.6755730963525	0.1210439028849371	0.057630390643030674	2.100348471255333	0.0356981983018606	0.052980778139140774	EXOSC9	1.4473537022997212	Not significant
ENSG00000123739	1591.6595957109548	-0.8182586224226212	0.11236102506817204	-7.282406171767876	3.279180060667247e-13	3.5597994273364842e-12	PLA2G12A	12.484234735447993	Not significant
ENSG00000123810	199.2914546430282	0.5660043900458692	0.09772909385779838	5.79156490358377	6.973360105976515e-09	3.5688684062638386e-08	B9D2	8.156557907145523	Not significant
ENSG00000123815	1747.7358451562707	0.2564161748099585	0.07179983523230556	3.571264111962569	0.00035526242511821224	0.0007573409521993253	COQ8B	3.4494507239116494	Not significant
ENSG00000123836	4409.067353926753	-0.6718426676214815	0.16108887894571758	-4.170633454143496	3.0375410688559603e-05	7.853861097227363e-05	PFKFB2	4.517477841506571	Not significant
ENSG00000123838	895.537163375839	0.7330379598330784	0.3325080440383034	2.2045721087837373	0.02748413474515706	0.04168294835159717	C4BPA	1.5609179309310592	Not significant
ENSG00000123843	522.1933387756942	2.23181643002718	0.2371416910562818	9.411320380175132	4.899429556390318e-21	1.9320657832116836e-19	C4BPB	20.309854482202844	Upregulated
ENSG00000123870	233.0477872632703	-0.53450154257192	0.11336363593283093	-4.7149294231231025	2.4179454574368172e-06	7.726283290697724e-06	ZNF137P	5.61655349991916	Not significant
ENSG00000123892	215.76693009157182	0.763924204017775	0.13620886320156594	5.60847646813774	2.0411544496688832e-08	9.621527352401384e-08	RAB38	7.690124131932095	Not significant
ENSG00000123901	13.73309976023571	-0.4151902739100164	0.18146164329851194	-2.288033252443389	0.022135584726222835	0.03418876584818475	GPR83	1.6549090013554324	Not significant
ENSG00000123908	5545.063131500906	-0.2011086726117086	0.10926052255952669	-1.8406343654648156	0.06567515816407712	0.0925691991799936	AGO2	1.1825988726385313	Not significant
ENSG00000123933	3346.4586070098117	0.04105393758817645	0.11262612644519297	0.3645152229234701	0.7154733083450804	0.7619410318934731	MXD4	0.14540656351799902	Not significant
ENSG00000123965	46.844068140801426	-0.35923227318572826	0.16773678118538288	-2.1416428206566356	0.03222223517835141	0.048246381853143866	PMS2P5	1.4918443369163392	Not significant
ENSG00000123975	467.084885226177	1.7255652748597905	0.16890729384605285	10.216049500103425	1.6805062010886158e-24	1.171195634084857e-22	CKS2	23.77455988063955	Not significant
ENSG00000123977	18.719404360748275	1.7607558045784601	0.33910905060717134	5.192299649407306	2.0771234122365952e-07	8.142257809364445e-07	DAW1	6.68253769910232	Not significant
ENSG00000123983	4606.719775238862	0.4205076647159069	0.08097044688130126	5.193347460862489	2.0654618178748677e-07	8.101047098198123e-07	ACSL3	6.684982828980555	Not significant
ENSG00000123989	7045.312154950578	1.4102143092383725	0.17106507284159547	8.243730212211213	1.6692329726226893e-16	3.1431491351764843e-15	CHPF	15.777483045188069	Not significant
ENSG00000123992	2789.5966306025784	0.4221858732891967	0.10175057275692719	4.1492235557018455	3.3360489324524346e-05	8.56423709926381e-05	DNPEP	4.47676758784898	Not significant
ENSG00000123999	140.54671693710304	-0.6937653309445362	0.2668613438188088	-2.5997220916926165	0.009329928415515243	0.015418303177494264	INHA	2.030121688393477	Not significant
ENSG00000124003	90.01137145991474	0.09678267946152543	0.3151632421252072	0.3070874598474776	0.7587768024536752	0.7998618219050058	MOGAT1	0.11988595495833854	Not significant
ENSG00000124006	3706.10993392864	-0.0005347372721222573	0.15873351442391395	-0.0033687735955633615	0.9973121126432363	0.9981147500073809	OBSL1	0.0011689062959480043	Not significant
ENSG00000124019	135.56613413131944	-0.047360278346348414	0.1460560334910385	-0.3242610196534899	0.7457404284468615	0.7885946675507817	FAM124B	0.12741231208509224	Not significant
ENSG00000124067	3205.527874034504	0.18267867260594742	0.10391778702785998	1.7579153466477488	0.07876191418168836	0.1092220663140274	SLC12A4	1.1036837375765476	Not significant
ENSG00000124074	1188.2350627423627	-0.15829767088487062	0.173284848886961	-0.9135113190890279	0.3609736832252537	0.424737671310706	ENKD1	0.4425244591654432	Not significant
ENSG00000124089	0.2134398525288182	0.7614844552444134	0.7631070322992112	0.9978737228381857	0.3183405954756845		MC3R	0.497107975683428	Not significant
ENSG00000124091	148.20333364065374	-1.2257412044057465	0.2347016316091798	-5.222550844669136	1.7647507934215183e-07	7.009595830475238e-07	GCNT7	6.753316614176004	Not significant
ENSG00000124092	3.4693147855069806	-1.7254799349645251	0.34659464933361245	-4.978380186428312	6.411861522649605e-07	2.286173373988996e-06	CTCFL	6.193015865700077	Not significant
ENSG00000124097	15.784765555181794	0.5273257067552062	0.1889160333229612	2.791323200470323	0.00524930267648146	0.009066910570362534	HMGB1P1	2.2798983849503047	Not significant
ENSG00000124098	2928.922162567517	0.5356016691683912	0.08840174888379139	6.058722547134978	1.3720682037014403e-09	7.944663635961412e-09	FAM210B	8.862624299886576	Not significant
ENSG00000124102	750.3739051315913	4.197825845607161	0.3538750207128661	11.862453125826233	1.8546053904280495e-32	3.8798973447548165e-30	PI3	31.731748482270213	Upregulated
ENSG00000124103	5.917338712642708	-0.8635449856342079	0.18091358979600772	-4.773245540083048	1.812805519947993e-06	5.927273783501478e-06	FAM209A	5.741648785062703	Not significant
ENSG00000124104	777.655294322104	0.2507646933544219	0.09151758595056887	2.7400711103750783	0.006142589280874258	0.01047897163108821	SNX21	2.2116485224491442	Not significant
ENSG00000124107	4731.798507831284	3.099966055941682	0.23702523456942806	13.078633005354787	4.36214390074954e-39	2.0317714025264744e-36	SLPI	38.360300011781014	Upregulated
ENSG00000124116	132.93106997383032	2.7379659699080783	0.21874453795027948	12.516728397261359	6.047693554540187e-36	1.9140174754792187e-33	WFDC3	35.21841022328463	Upregulated
ENSG00000124120	1415.378125109644	-0.23838525013519046	0.06738706639289972	-3.537551979860457	0.00040385468437580086	0.0008518440413979596	TTPAL	3.393774875301502	Not significant
ENSG00000124126	3480.703473660581	-0.49176767368739244	0.13022915647331584	-3.776171842041812	0.00015925713896452977	0.0003610949926501384	PREX1	3.7979010905881525	Not significant
ENSG00000124134	168.60796144770495	0.7020766188585829	0.16799423089334484	4.179171005606216	2.925736329812239e-05	7.594327587589685e-05	KCNS1	4.533764815485941	Not significant
ENSG00000124140	50.16388561945864	-0.5548361835851138	0.1477471900409944	-3.7553078568273763	0.0001731285387314559	0.0003897365591031115	SLC12A5	3.7616313365613676	Not significant
ENSG00000124143	74.68697962007606	2.305025798901871	0.3927672558205688	5.868681171209688	4.392752232033432e-09	2.3300275376015748e-08	ARHGAP40	8.357263291907742	Upregulated
ENSG00000124145	14342.875789294514	1.2734451893454044	0.16147422002574932	7.8863684193200365	3.11107255129356e-15	4.746596848036639e-14	SDC4	14.507089860874887	Not significant
ENSG00000124151	5787.854038129427	-0.32325486615423993	0.10109955244000492	-3.1973916634899813	0.0013867649187945495	0.0026576879733997555	NCOA3	2.857997153290989	Not significant
ENSG00000124155	5657.784184457727	0.8139484195278553	0.1095651940918656	7.428895884996063	1.0950789678936885e-13	1.2977973788489484e-12	PIGT	12.960554562025779	Not significant
ENSG00000124157	0.5120322101212891	1.1561062303210392	0.9198932613078733	1.2567830192356515	0.2088322165261708	0.26241287303275823	SEMG2	0.6802025019329172	Not significant
ENSG00000124159	521.4368052225282	-4.235585601115392	0.4210469521871221	-10.05965149281738	8.329267502213856e-24	5.212073448913846e-22	MATN4	23.079393189917855	Downregulated
ENSG00000124160	1641.970218142321	0.16474924406470925	0.07777714679506686	2.118221750905868	0.03415629192772333	0.0508860725725877	NCOA5	1.466529283262274	Not significant
ENSG00000124164	3244.831648030237	-0.16817589681917564	0.07494536474167861	-2.243979963255148	0.024833690555380972	0.03795823566144297	VAPB	1.6049587347855323	Not significant
ENSG00000124171	1121.2044174323808	0.3737176798288557	0.15229636265777452	2.453884474369473	0.014132237500232875	0.02257536577026232	PARD6B	1.8497890726118116	Not significant
ENSG00000124172	8266.904330918387	1.0412148333449034	0.11386410005094894	9.144364491345453	5.998148712179951e-20	1.990192192323579e-18	ATP5F1E	19.221982770974204	Not significant
ENSG00000124177	6215.287747384096	-0.8217850544103057	0.10857529741243499	-7.568803162368199	3.7667839438958126e-14	4.79190046065509e-13	CHD6	13.42402928945025	Not significant
ENSG00000124181	3976.3750106112057	-0.08600470924618098	0.07058505271632162	-1.2184549835477252	0.22305112159839302	0.2782334506204108	PLCG1	0.6515955885946653	Not significant
ENSG00000124191	163.38099979167697	0.9903391522517825	0.19109112215464827	5.182549252342086	2.1887354290316731e-07	8.538420164518945e-07	TOX2	6.659806732107677	Not significant
ENSG00000124193	5527.036083111512	-0.19481054388313776	0.06276926226000488	-3.1035977940315305	0.0019118303934554605	0.0035785301658900932	SRSF6	2.718550638447785	Not significant
ENSG00000124194	91.90689832728081	-1.8381383640034672	0.21612310949111782	-8.505052367289814	1.8151364316229398e-17	4.02953758552553e-16	GDAP1L1	16.741090726399673	Not significant
ENSG00000124196	1.9837095164401946	0.8262762813840225	0.40868396692225023	2.021797643804355	0.043197261300119076	0.06309530185293495	GTSF1L	1.3645437865172416	Not significant
ENSG00000124198	8402.778601158683	-0.7223391146001475	0.11400024527960687	-6.336294389792549	2.3535689895160663e-10	1.5647779174574094e-09	ARFGEF2	9.62827306681691	Not significant
ENSG00000124201	6818.781815688606	0.30124856735846617	0.08501015413188633	3.5436774634134127	0.0003945876504945115	0.0008340789262411706	ZNFX1	3.403856511090963	Not significant
ENSG00000124203	545.8990345800729	-1.269623110267483	0.23709113616644065	-5.355000320957564	8.555626528056309e-08	3.596189280973915e-07	ZNF831	7.067748181597513	Not significant
ENSG00000124205	792.4629682769964	-0.41260614371383475	0.2591664758953692	-1.5920506010214543	0.11137333534988869	0.14957224146273984	EDN3	0.9532187741223902	Not significant
ENSG00000124207	3628.561155103472	0.22448419109262652	0.07054155525759112	3.182297161905419	0.0014611182058931406	0.0027877392302568357	CSE1L	2.8353146477956894	Not significant
ENSG00000124208	0.0						PEDS1-UBE2V1		Not significant
ENSG00000124209	3857.7606541153777	0.2177990843296967	0.07316408584290734	2.9768578643535464	0.002912189875602374	0.005267268877101528	RAB22A	2.5357803123129736	Not significant
ENSG00000124212	4705.004512398207	-0.027575585495510976	0.19388334647702427	-0.1422277157712396	0.8869001403023518	0.9082769908111951	PTGIS	0.05212527639948038	Not significant
ENSG00000124214	6830.126664211976	0.34042456106575114	0.0732719263617188	4.646043552686057	3.3836159794191925e-06	1.0509303481120053e-05	STAU1	5.470618932714276	Not significant
ENSG00000124215	154.5091188042621	-0.48112933654364337	0.16628411172353838	-2.893417365957141	0.0038107454900621054	0.006750533756784696	CDH26	2.418990055676171	Not significant
ENSG00000124216	350.5693865567095	0.5962571304553739	0.2058777537517883	2.896170759538388	0.003777467903136852	0.006698794774385714	SNAI1	2.422799217141094	Not significant
ENSG00000124217	453.35276513184556	0.3541385499320585	0.05967109251438362	5.934842735562349	2.941272923249574e-09	1.60815644259887e-08	MOCS3	8.53146467506386	Not significant
ENSG00000124222	2291.321762872537	0.48556597067399576	0.11505592544828179	4.220260441017095	2.4402024267337595e-05	6.439557122919407e-05	STX16	4.612574145314155	Not significant
ENSG00000124224	996.1022049424257	0.16089936493599963	0.10595779452003783	1.5185231597621798	0.1288825656030426	0.17046237587273752	PPP4R1L	0.8898058272121012	Not significant
ENSG00000124225	14083.159493699397	1.3725186498121351	0.20141158266726084	6.814497118964529	9.459407009953882e-12	8.038379395790759e-11	PMEPA1	11.024136087739514	Not significant
ENSG00000124226	3488.8767494122353	0.20918402510266157	0.05588574420079412	3.743065930214259	0.00018178850597248047	0.00040807775379072956	RNF114	3.7404335795878274	Not significant
ENSG00000124227	0.3849030958306688	-0.22722510725621797	0.6711166789328785	-0.33857764884866437	0.7349279227401017	0.7789292531937466	ANKRD60	0.13375525178816747	Not significant
ENSG00000124228	2310.7464484338093	0.36244894018235047	0.06106115795898574	5.935834699135649	2.923542461733538e-09	1.5995250268252243e-08	DDX27	8.534090594057705	Not significant
ENSG00000124232	7856.721635250836	-3.9765531778426966	0.544735335744685	-7.299972880236448	2.878257362443358e-13	3.1607055715870435e-12	RBPJL	12.540870375760155	Downregulated
ENSG00000124233	13.517101084180545	3.587663660729007	0.4013312877327172	8.939406845145742	3.9126482534746726e-19	1.1237653843545755e-17	SEMG1	18.407529193357025	Upregulated
ENSG00000124237	6.580320320601316	1.7378760332548433	0.37195947982324995	4.672218689198775	2.9796345818470933e-06	9.359695898880728e-06	C20orf85	5.525836993916467	Not significant
ENSG00000124243	532.934227861256	0.2660964183414256	0.1393382751858324	1.9097151732827085	0.05616989625384755	0.08022274632893521	BCAS4	1.2504963782677627	Not significant
ENSG00000124249	95.7874531562254	0.8611639251242709	0.19021783335163825	4.527251256890915	5.9755875315605145e-06	1.764408274673798e-05	KCNK15	5.223619387589823	Not significant
ENSG00000124251	112.5825247402195	-1.0511394459085293	0.1368427135620959	-7.68136949748185	1.5739677064932516e-14	2.1407695207984797e-13	TP53TG5	13.803004182418922	Not significant
ENSG00000124253	9150.199236912933	-5.414599356245308	0.4639374477761145	-11.670968537246143	1.7936943509160004e-31	3.380086927229953e-29	PCK1	30.746251559630647	Downregulated
ENSG00000124256	349.30476769517014	0.04624813358855604	0.19420601942358762	0.23813954750641933	0.8117728624125962	0.8455259706815047	ZBP1	0.09056547125162039	Not significant
ENSG00000124257	31.825941540894963	-0.8195468754051761	0.13676463180789206	-5.992389001246767	2.0678057121318515e-09	1.1605286304350775e-08	NEURL2	8.684490269307753	Not significant
ENSG00000124260	1.6204567740848166	0.8415845884135317	0.4090260882858053	2.057532789511162	0.039635004202258496	0.05831449257901203	MAGEA10	1.4019210914249762	Not significant
ENSG00000124275	1761.5598906275925	-0.22658029290545592	0.061566554455035054	-3.680249689316919	0.00023300568527504284	0.0005124485141164158	MTRR	3.6326334821780306	Not significant
ENSG00000124279	405.50587565376355	-0.18884008129679708	0.07094343494435155	-2.6618401187498795	0.0077714782319774495	0.01302289051587383	FASTKD3	2.109496365120598	Not significant
ENSG00000124299	2924.445446416932	-0.3432076493234789	0.15687077602815405	-2.1878367533662386	0.028681495644021882	0.04335638231948343	PEPD	1.5423982054097685	Not significant
ENSG00000124302	42.02353256072175	-0.026635019050306956	0.24245937596584008	-0.10985353296487715	0.9125255347452284	0.9300377270569686	CHST8	0.039754974056374605	Not significant
ENSG00000124313	1047.1848664864465	0.22497343733531702	0.11934199773918923	1.8851153960651423	0.059414259848092565	0.0844873513024201	IQSEC2	1.226109308720811	Not significant
ENSG00000124333	1973.3870121024672	0.04776070613062965	0.07414831181455485	0.6441239855882265	0.5194950378620824	0.5815856558655526	VAMP7	0.28441859640210365	Not significant
ENSG00000124333	0.0						VAMP7		Not significant
ENSG00000124334	34.78380759508112	-0.2101203301212445	0.19949409227097525	-1.0532659274733585	0.292219130263245	0.3529476942866876	IL9R	0.5342913561778697	Not significant
ENSG00000124334	0.0						IL9R		Not significant
ENSG00000124343	58.83980817325601	0.3572299175940267	0.24725267505732068	1.4447969774693439	0.14851492033365993	0.19362746961138289	XG	0.8282299133967821	Not significant
ENSG00000124356	2327.367912384892	0.2092422740901999	0.051036236490317265	4.099876646074754	4.133704094626197e-05	0.00010431876843175456	STAMBP	4.3836606149536514	Not significant
ENSG00000124357	3036.554325915942	-0.013209351831763725	0.07789075986658262	-0.16958817521346223	0.8653340226518256	0.8903278324170785	NAGK	0.06281622063551623	Not significant
ENSG00000124370	583.5013688765607	-0.5710771450580466	0.07987228042698008	-7.149879056979351	8.685438951767911e-13	8.785443391245346e-12	MCEE	12.06120822793498	Not significant
ENSG00000124374	2579.6844676233045	-2.6431106223361427	0.2654661987174073	-9.956486494726107	2.3626523290097045e-23	1.3643142782206683e-21	PAIP2B	22.62660018133059	Downregulated
ENSG00000124380	688.3568248570177	0.5709679581147118	0.06985081224942474	8.174106209042888	2.9806716745882166e-16	5.378717906351222e-15	SNRNP27	15.525685859515026	Not significant
ENSG00000124383	1589.7444234880968	0.27305870267347915	0.05373711211068103	5.081380296564258	3.747021048348602e-07	1.397476380110796e-06	MPHOSPH10	6.426313867312934	Not significant
ENSG00000124391	6.8677105599979695	0.8377108026649085	0.2910067582133659	2.8786644262422922	0.003993630341936909	0.007045434047098874	IL17C	2.3986321367328998	Not significant
ENSG00000124399	2.077933116744105	0.27575010738043454	0.29824102092819377	0.9245881284949924	0.355180190545906	0.41880911293335416	NDUFB4P12	0.4495512641110867	Not significant
ENSG00000124406	3696.818826336239	-1.3944975609579426	0.1372431726074121	-10.160779108094081	2.9669596301144635e-24	1.9741877474125512e-22	ATP8A1	23.527688362863408	Not significant
ENSG00000124422	6830.793919899179	-0.39919094670593075	0.06868839287905185	-5.811621585161203	6.187057220800737e-09	3.20028694714902e-08	USP22	8.208515867402806	Not significant
ENSG00000124429	2802.4586884231267	0.7575746205722668	0.19893190074105524	3.8082108387351257	0.0001399759036456945	0.00032048276362433816	POF1B	3.853946720138948	Not significant
ENSG00000124440	438.12440374854873	-0.454387185729092	0.2215517668646335	-2.050930092589689	0.04027375510734674	0.05917844753452152	HIF3A	1.394977875076733	Not significant
ENSG00000124444	384.3565886636802	0.44676798652234256	0.08282616475832469	5.394044114271738	6.888929317652793e-08	2.9473155829389405e-07	ZNF576	7.161848271208201	Not significant
ENSG00000124449	1.2803587986511247	-0.6447615555734525	0.4073608806646063	-1.5827773018399036	0.11347223195733172	0.1521014046153553	IRGC	0.9451104026394773	Not significant
ENSG00000124459	934.4824883949498	-0.41381913839437595	0.07288708115982677	-5.677537525298255	1.3664755656811954e-08	6.655384396647132e-08	ZNF45	7.864398129638865	Not significant
ENSG00000124466	293.2760917993104	3.545325213859022	0.24813871964711445	14.287674325477845	2.6118709785040258e-46	3.223832348767519e-43	LYPD3	45.5830482801947	Upregulated
ENSG00000124467	7.448884815128447	-2.0878457169845768	0.34685894814214524	-6.019293226158787	1.7518027695076038e-09	9.963138617224905e-09	PSG8	8.756514791396373	Downregulated
ENSG00000124469	18.76462665621645	0.3113890872608152	0.26211004088735357	1.1880089988412164	0.23482986438143758	0.29125581089356983	CEACAM8	0.6292466727084692	Not significant
ENSG00000124479	32.35641495687696	1.9141092819045866	0.2565586015677655	7.460709834743186	8.605758335705215e-14	1.035795954535441e-12	NDP	13.065210853808114	Not significant
ENSG00000124486	16989.266516774514	-0.5135726293115314	0.10240049306329276	-5.015333558932154	5.29415378099867e-07	1.9174219518446767e-06	USP9X	6.2762034477590465	Not significant
ENSG00000124490	65.62697050099092	1.0648604915553797	0.3800721210699835	2.801732704197224	0.005082896834659848	0.008797150136005882	CRISP2	2.2938887048935257	Not significant
ENSG00000124491	8621.579047083282	-0.3643672720718201	0.22498742027770752	-1.6195006441785618	0.10533958800092377	0.1422701099349384	F13A1	0.9774083845666836	Not significant
ENSG00000124493	96.72814312722832	-0.3645567279533656	0.2707418456323749	-1.3465104631382938	0.17813794831041707	0.22783663958663536	GRM4	0.7492435539434937	Not significant
ENSG00000124496	1135.0694039548387	0.20219428139929166	0.08492503386983476	2.3808560584055387	0.017272459688980245	0.027193975565685535	TRERF1	1.7626458122132609	Not significant
ENSG00000124507	233.58022409912905	-1.9511108893907632	0.28953772232966907	-6.73871049924617	1.5979842819116812e-11	1.3099066904622867e-10	PACSIN1	10.79642749680713	Not significant
ENSG00000124508	1041.962594717557	-0.1935229674507736	0.10509684085694698	-1.841377589210205	0.06556624462638834	0.09242887901362092	BTN2A2	1.1833196902810668	Not significant
ENSG00000124523	930.1120640867713	-0.20591894922823062	0.05258824842884673	-3.915683738865049	9.014835838608455e-05	0.00021373438101410713	SIRT5	4.045042177431388	Not significant
ENSG00000124532	1366.185211826845	-0.35973829060118456	0.0617252479369322	-5.82805744204944	5.607627838747515e-09	2.9216948253972383e-08	MRS2	8.251220816892607	Not significant
ENSG00000124535	2337.7262838183087	0.3380365133356219	0.060476359638215856	5.589564506822794	2.2763979166574595e-08	1.0664229807497114e-07	WRNIP1	7.642751820526629	Not significant
ENSG00000124541	1505.4333012662794	0.5151359673271657	0.07200360900049993	7.154307603159017	8.409630201453303e-13	8.529175478762376e-12	RRP36	12.075223101110444	Not significant
ENSG00000124549	368.1818698522549	-0.14953484787325708	0.11693457990603298	-1.278790653657979	0.20097078605875357	0.2536058696304864	BTN2A3P	0.6968670688261954	Not significant
ENSG00000124557	16.992876407814244	-0.9449720910819722	0.1973806780193731	-4.787561277853258	1.6882019950049432e-06	5.547045713921473e-06	BTN1A1	5.772575590845672	Not significant
ENSG00000124562	1659.0815550472507	1.0089066700091738	0.1016939408197893	9.921010650939824	3.3732306516010593e-23	1.912091202420752e-21	SNRPC	22.471953962014826	Not significant
ENSG00000124564	6.678626474117405	-1.513569331881333	0.23987559254408977	-6.309809663536881	2.793788414619928e-10	1.8279210390487025e-09	SLC17A3	9.553806487929265	Not significant
ENSG00000124568	18.456454067327716	-2.1988020085752957	0.2508795579420131	-8.764372939000134	1.8781911768779772e-18	4.8498982628043666e-17	SLC17A1	17.726260203956244	Downregulated
ENSG00000124570	8553.115990746996	0.18156133588333226	0.11007390949124604	1.64944932657063	0.09905561639858143	0.13450793181415227	SERPINB6	1.0041208951707552	Not significant
ENSG00000124571	2598.497059454237	0.10639993756984069	0.08346683174185665	1.2747571142859568	0.20239522433761709	0.2552402813792294	XPO5	0.69379973920521	Not significant
ENSG00000124574	1654.6737702174578	0.06225177441915339	0.08917844983553481	0.6980584943331007	0.48514061353595567	0.5482595305689709	ABCC10	0.3141323668988935	Not significant
ENSG00000124575	1334.3986816159304	-0.4707941875385839	0.3756952378173413	-1.2531279083379774	0.2101591608438899	0.2638922172279186	H1-3	0.6774516743369255	Not significant
ENSG00000124587	2237.20187040309	-0.45446539525197505	0.18386096617511943	-2.4717883556595526	0.013443908102886284	0.021557409251565494	PEX6	1.8714744648536905	Not significant
ENSG00000124588	1182.7348455644353	0.21833978567611062	0.07439544059234024	2.934854393463877	0.003337042399336946	0.005975065545081007	NQO2	2.4766382753107177	Not significant
ENSG00000124593	57.96064785240087	0.7077068760888493	0.15681761535202396	4.512929714561658	6.393821546425376e-06	1.8780162852645228e-05	AL365205.1	5.194239489191054	Not significant
ENSG00000124596	1477.29272697872	-0.09641444061040023	0.0851597565442552	-1.1321596552509667	0.25756731837385	0.31596426175252124	OARD1	0.5891092436038865	Not significant
ENSG00000124602	1714.2279752577215	0.2266151707426217	0.2029989399002281	1.1163367200538128	0.26427802925631794	0.3231825147668116	UNC5CL	0.5779389404224361	Not significant
ENSG00000124608	1244.8259778366446	-0.14304515876647494	0.07792156517284252	-1.8357582839766868	0.06639341365491029	0.09348550133955712	AARS2	1.177875001282626	Not significant
ENSG00000124610	52.50355780498597	-0.004464602502693532	0.3938599083807867	-0.011335508914954402	0.9909557661362689	0.9930072678238252	H1-1	0.003945730935189747	Not significant
ENSG00000124613	284.27541865485716	-0.592156262522455	0.10768510150416442	-5.498961827134044	3.820338198359388e-08	1.7159546718467952e-07	ZNF391	7.417898189135451	Not significant
ENSG00000124614	139.14937631651082	-0.3343224572335264	0.13178329402023842	-2.536910764896978	0.011183545679077235	0.01821388808403105	RPS10	1.9514204840409424	Not significant
ENSG00000124615	1084.923781436933	-0.9815156514387546	0.12355618426701521	-7.943881216966182	1.9595124766700557e-15	3.099809355916501e-14	MOCS1	14.707851966923462	Not significant
ENSG00000124635	603.8547530277143	0.18100122206918598	0.2618770286178264	0.6911687635395177	0.4894594912895877	0.552343809374632	H2BC11	0.31028324551025305	Not significant
ENSG00000124641	918.635415620151	0.15149103609271272	0.06536611816179312	2.317577368105976	0.020472301375153663	0.031812868673488814	MED20	1.6888333337737225	Not significant
ENSG00000124657	6.508837069456561	2.5425688577501258	0.35511957423452295	7.159754184856617	8.082185390294206e-13	8.225802042663482e-12	OR2B6	12.092471191871798	Upregulated
ENSG00000124659	965.6597583840294	0.5363393297231237	0.10017995977447704	5.35375868517535	8.614573067776868e-08	3.6172708071294397e-07	TBCC	7.064766241013756	Not significant
ENSG00000124664	844.6791566988492	3.0045261005572503	0.2854043639329802	10.527260547644554	6.468972354505392e-26	5.5755785069200685e-24	SPDEF	25.189164704835925	Upregulated
ENSG00000124678	8.577913449048838	0.5310340842634532	0.20980264980732083	2.531112379901521	0.011370141263724855	0.018490945501255757	TCP11	1.9442341395624776	Not significant
ENSG00000124688	919.0153560583107	0.8529310930683263	0.09908863043189502	8.60775943062971	7.45024022034148e-18	1.761653544821358e-16	MAD2L1BP	17.127829723938042	Not significant
ENSG00000124701	380.5567921074552	-0.6509975363199016	0.2254878528848445	-2.887062553442126	0.0038885691260531516	0.006875812437916203	APOBEC2	2.410210176303405	Not significant
ENSG00000124702	3185.106549236586	0.4842818839867387	0.0928039619433042	5.218331996241671	1.805416358272827e-07	7.155576498406199e-07	KLHDC3	6.743422626861633	Not significant
ENSG00000124713	1500.29767243147	-2.3851856798924707	0.4165111043383247	-5.7265836493881945	1.0247324585046833e-08	5.091384818485782e-08	GNMT	7.9893895072537875	Downregulated
ENSG00000124721	41.50895909772626	-0.7158935563313094	0.2723678695044837	-2.6284067854028734	0.008578586285321654	0.014262593011816432	DNAH8	2.06658427614555	Not significant
ENSG00000124731	725.7048812696565	0.865450366550729	0.22328192179497275	3.876043163697881	0.00010616885844586184	0.00024843683962221387	TREM1	3.974002852260684	Not significant
ENSG00000124733	1238.2142599285926	1.1763234139488048	0.10691506401259182	11.00241041627459	3.720516790533533e-28	4.383994152320324e-26	MEA1	27.42939673116954	Not significant
ENSG00000124743	76.47157604590043	-0.49265417621521024	0.16900260037007914	-2.915068615136123	0.003556103496521203	0.006336735908984908	KLHL31	2.449025607849752	Not significant
ENSG00000124749	637.3493276110497	-1.5560143382687808	0.19287219824925242	-8.067592698134304	7.16977658172441e-16	1.2143609241608837e-14	COL21A1	15.14449437722425	Not significant
ENSG00000124762	7343.280162381486	0.35047697740267164	0.13558210415491392	2.5849796297763774	0.009738475075379862	0.016034415774750035	CDKN1A	2.0115090429362197	Not significant
ENSG00000124766	4132.392980003351	1.0496275572614617	0.14090365433268917	7.449257169605939	9.386723977895252e-14	1.1237665767134927e-12	SOX4	13.027485952629451	Not significant
ENSG00000124767	3672.6060938862533	0.1891923042121127	0.09037810050863797	2.093342337882289	0.03631860579537938	0.05381362023683698	GLO1	1.4398708315990572	Not significant
ENSG00000124772	360.61725147668375	0.010209189885087224	0.17712072308696003	0.05763972564675491	0.9540356057676833	0.9635595681196724	CPNE5	0.020435416595832576	Not significant
ENSG00000124780	143.13338231124837	-0.619310254692369	0.18607724717903326	-3.3282427813245907	0.0008739566779382635	0.001736238093641073	KCNK17	3.058510094824027	Not significant
ENSG00000124782	5509.502063805592	-0.5786121354983277	0.09540817705737209	-6.06459690714339	1.322849993901906e-09	7.691879625359192e-09	RREB1	8.878489400343273	Not significant
ENSG00000124783	7993.698568010967	-0.32365510384946794	0.07974780617204681	-4.058482852195569	4.939255960106802e-05	0.00012275909653279286	SSR1	4.306338467423869	Not significant
ENSG00000124784	1035.5338202139624	-0.11074238054355026	0.06417287886647349	-1.7256882112765328	0.08440352001639934	0.11632343094712115	RIOK1	1.0736394409120158	Not significant
ENSG00000124785	281.50062186994927	-0.15329583874884137	0.1964626931105899	-0.7802796364119386	0.4352262963178463	0.4992563360084737	NRN1	0.3612848724993982	Not significant
ENSG00000124786	1473.8129567496649	0.08616370123541729	0.06387127463143688	1.3490211637800678	0.17733016838558835	0.22691128637604363	SLC35B3	0.7512173735426996	Not significant
ENSG00000124787	127.8473649884826	0.4185393768115874	0.09539458422469742	4.3874542796448255	1.1468509139590466e-05	3.2122495787136804e-05	RPP40	4.94049303497857	Not significant
ENSG00000124788	6244.005801909822	-0.39929794471269997	0.10709315295561864	-3.728510494766891	0.0001926148887258833	0.00043019009708560166	ATXN1	3.715310145863719	Not significant
ENSG00000124789	3848.0688377185106	-0.6605740250766314	0.09926155708096411	-6.65488276128718	2.8352596592131927e-11	2.221590856922294e-10	NUP153	10.54740716132151	Not significant
ENSG00000124795	5522.316381467252	0.03778015113257954	0.0692935962836382	0.545218507319706	0.5856032442403432	0.6440435573071867	DEK	0.232396525952779	Not significant
ENSG00000124802	192.2800947593419	0.5372367902955716	0.11381997434368947	4.7200572078266125	2.3577832341526473e-06	7.549187667742186e-06	EEF1E1	5.6274961248298565	Not significant
ENSG00000124812	3.8607481665304264	-0.929739208681705	0.4569283618707468	-2.0347592451367773	0.041875103679033646	0.06133978990776588	CRISP1	1.3780441046792427	Not significant
ENSG00000124813	1416.9708745284763	0.6405766230406436	0.14533494428930574	4.407588458323573	1.0452791537899023e-05	2.949675490450106e-05	RUNX2	4.98076771073903	Not significant
ENSG00000124818	1.8241343204074592	0.06974233132052834	0.39538686166510106	0.17639010822671494	0.8599874753194103	0.8858421821257626	OPN5	0.06550787368582373	Not significant
ENSG00000124827	14.708999275683635	-1.2613548893793338	0.294460372451097	-4.2836150714603045	1.838809281902267e-05	4.957986558138754e-05	GCM2	4.735463312693774	Not significant
ENSG00000124831	10092.285195268178	0.34260786349312217	0.06819152671050391	5.024199926592177	5.055355379862911e-07	1.8374043419802096e-06	LRRFIP1	6.296248309096035	Not significant
ENSG00000124835	50.71860609060027	-1.2030869472585632	0.34142263086526314	-3.5237469297497794	0.00042549042612795995	0.0008940423593986312	AC105760.1	3.3711102074397337	Not significant
ENSG00000124839	1803.9321135644043	-0.3988541886718357	0.20995291618885514	-1.8997315965502553	0.05746835163647573	0.08194004426345945	RAB17	1.2405712595471685	Not significant
ENSG00000124875	763.402537937738	0.19023624274803122	0.3136891767653608	0.6064482195709536	0.5442171568664762	0.6052902705982424	CXCL6	0.2642277708712468	Not significant
ENSG00000124882	376.76445554080647	2.0099022542299685	0.3034976595358355	6.622463768926195	3.5326066430422895e-11	2.7166955635558244e-10	EREG	10.451904718712038	Upregulated
ENSG00000124900	0.09808789956637261	-0.08410300788138546	2.1087746420076128	-0.03988240668586428	0.9681868773737192		TRIM51	0.014040808002507583	Not significant
ENSG00000124915	79.90441369756726	-0.057437588941105636	0.2389911484784244	-0.240333540831078	0.8100716950223451	0.8441474013095089	MYRF-AS1	0.09147654238718755	Not significant
ENSG00000124920	5567.240619470993	1.462437986087342	0.19765729808186347	7.398856507092624	1.373621832091765e-13	1.5960280933485808e-12	MYRF	12.86213281519598	Not significant
ENSG00000124935	6.8341268663978765	-1.946105560581305	0.42755654884117744	-4.551691620338661	5.321629833921477e-06	1.5898883464814332e-05	SCGB1D2	5.273955337728323	Not significant
ENSG00000124939	136.05077168832617	1.3538159026468806	0.2890309535553209	4.683982410858837	2.813541626214757e-06	8.882292804493573e-06	SCGB2A1	5.550746655096219	Not significant
ENSG00000124942	141154.20313359864	-0.41836563998627263	0.13942547506164923	-3.000639874465448	0.002694129850617121	0.004899969755568721	AHNAK	2.5695814761529547	Not significant
ENSG00000125037	2341.7709376998564	0.25186851539128247	0.06344046278765177	3.9701557070026117	7.182567721813893e-05	0.00017339872552021688	EMC3	4.143720270512287	Not significant
ENSG00000125046	161.495564282656	-2.26757695792907	0.28865684045756396	-7.855614834329315	3.978158188778345e-15	5.964458733567096e-14	SSUH2	14.400317951440945	Downregulated
ENSG00000125084	13.498194773597142	-0.9429945928804748	0.19426707184442257	-4.8541144102674565	1.2092591074394363e-06	4.080340394512018e-06	WNT1	5.917480633072609	Not significant
ENSG00000125089	2998.2785396353675	0.25934267546221984	0.13471642553039873	1.9251006285324817	0.05421677035465734	0.07767113651863769	SH3TC1	1.2658663565254766	Not significant
ENSG00000125107	11681.018698183449	-0.48630444241184845	0.11013218525378658	-4.415643268052999	1.007100515417561e-05	2.8504108373765088e-05	CNOT1	4.99692718176746	Not significant
ENSG00000125122	223.9516051552855	-0.1136132191808246	0.11626163770291145	-0.977220185656988	0.3284601567506381	0.3910002377116939	LRRC29	0.48351730419489547	Not significant
ENSG00000125124	2420.311522992953	-0.22484411481339814	0.06229917670733738	-3.609102506597279	0.00030725818854230295	0.0006620963374960973	BBS2	3.512496534181625	Not significant
ENSG00000125144	3947.9487138353966	-2.1611270480552065	0.3608295033653907	-5.989330218008146	2.107069625307935e-09	1.1806859782170396e-08	MT1G	8.67632111347237	Downregulated
ENSG00000125148	8141.206333958881	0.16689738096834128	0.19852432619119795	0.8406898246192918	0.40052172246398465	0.46487442943125923	MT2A	0.39737392479719613	Not significant
ENSG00000125149	867.3198796722579	0.17626315009506116	0.0429458425941895	4.104312302371947	4.0551935348083144e-05	0.00010249987979345523	C16orf70	4.391988414179434	Not significant
ENSG00000125166	2942.7214308826324	0.6666130879840564	0.08194112499596484	8.135268926523567	4.11024909706199e-16	7.252724032171e-15	GOT2	15.386131857393686	Not significant
ENSG00000125170	2938.18303142315	1.2119082303379651	0.13780564249318786	8.794329523900833	1.4390467481332436e-18	3.791281539425533e-17	DOK4	17.841925097566843	Not significant
ENSG00000125207	59.88931070208756	2.3822757919449224	0.37284796151407973	6.389402753526819	1.6653490436392e-10	1.1353440069394446e-09	PIWIL1	9.778494728019787	Upregulated
ENSG00000125245	454.86476149164275	-1.267002803123303	0.22473136943977182	-5.637854680820875	1.7218171080774664e-08	8.242151857669253e-08	GPR18	7.764012981320851	Not significant
ENSG00000125246	301.4173611476317	-0.6936317404335297	0.11738778599659809	-5.90889192214283	3.4441656410255515e-09	1.859231861236754e-08	CLYBL	8.462915970094834	Not significant
ENSG00000125247	1408.8410195115514	-0.03554264703132622	0.08630048853774414	-0.4118475762252654	0.6804511473563937	0.730871384224859	TMTC4	0.16720304929259053	Not significant
ENSG00000125249	2391.0592491396214	0.007053146811396741	0.10188969263740835	0.06922335938824109	0.9448118296012935	0.9563198673568374	RAP2A	0.024654677737468905	Not significant
ENSG00000125255	11.264583002864306	-3.0462791031102414	0.6442523704726366	-4.728394093257941	2.263026146927645e-06	7.26794554908682e-06	SLC10A2	5.645310428192512	Downregulated
ENSG00000125257	1774.7303742121542	-0.671738764730595	0.11061387420641433	-6.072825579520674	1.2567894154796425e-09	7.3388772348978006e-09	ABCC4	8.900737485525484	Not significant
ENSG00000125266	1392.8188600682788	1.7189306303106615	0.14690007440254454	11.701359834579408	1.2542726267880602e-31	2.3817672357607735e-29	EFNB2	30.901608055657547	Not significant
ENSG00000125285	137.83935841003688	3.6330884673369837	0.3834140011276549	9.475628059099943	2.65160708445448e-21	1.100127268686442e-19	SOX21	20.576490829322868	Upregulated
ENSG00000125304	12719.183354647103	0.22437209501658678	0.07744816186805374	2.897061590678462	0.0037667579752522647	0.006681096701626885	TM9SF2	2.4240322835368864	Not significant
ENSG00000125319	117.27095163082433	1.0679445436656483	0.12228582381964594	8.733183539252378	2.4760281590572728e-18	6.288398264865004e-17	HROB	17.60624442053494	Not significant
ENSG00000125337	12.000870532991817	0.3359430179885242	0.20182475013102338	1.6645283483340476	0.09600689078403547	0.13075284706469711	KIF25	1.0176975948553926	Not significant
ENSG00000125347	2458.386615827017	0.21977955448986145	0.1285409463937991	1.7098019009175722	0.08730251139205877	0.11993710257801564	IRF1	1.0589732629608075	Not significant
ENSG00000125351	676.0251055190506	0.3070450028945597	0.06928564754100036	4.431581630421557	9.354438611600443e-06	2.664094042062397e-05	UPF3B	5.028982270718735	Not significant
ENSG00000125352	649.7424571233278	0.7209294370021069	0.08722427518564731	8.265238495449662	1.394157364600996e-16	2.664821424896646e-15	RNF113A	15.855688202765519	Not significant
ENSG00000125354	2368.6431968076818	-0.100591193494865	0.14453757985977364	-0.6959518319903778	0.4864589956590304	0.5494601709793336	SEPTIN6	0.31295376117060475	Not significant
ENSG00000125355	160.90400822673735	-0.51126154646912	0.19752368762584763	-2.588355617568053	0.00964353652049208	0.01588975721164514	TMEM255A	2.0157636704876283	Not significant
ENSG00000125356	2953.1936065872947	0.6030685739446235	0.11264310573189878	5.353799240762978	8.612641497882351e-08	3.6167673388912773e-07	NDUFA1	7.0648636299615655	Not significant
ENSG00000125363	30.40196690987283	-1.3015176303280735	0.32566621963103093	-3.9964772269062787	6.429206334125824e-05	0.00015646609904296354	AMELX	4.19184263609349	Not significant
ENSG00000125375	733.0071920446181	-0.4674259086450018	0.06089230030398118	-7.676272801512824	1.6378414286806232e-14	2.219086361603176e-13	DMAC2L	13.785728147742038	Not significant
ENSG00000125378	1188.5813794072617	2.398639502886523	0.18171384757094458	13.200091985009825	8.762798662331471e-40	4.5066343287148895e-37	BMP4	39.05735716672091	Upregulated
ENSG00000125384	517.8892598264217	0.3844063521176668	0.13543430929476305	2.8383232736177213	0.004535122536474262	0.007925949375957779	PTGER2	2.343410974051372	Not significant
ENSG00000125385	0.7756799897298876	-1.1989630983466009	0.6566557082526514	-1.8258625993475628	0.06787096108705554	0.09534571321070155	AL161781.1	1.1683160009359892	Not significant
ENSG00000125386	2072.631778128169	-0.32404920603844595	0.07042570377912716	-4.601291696775176	4.198789277660363e-06	1.2811484099663027e-05	FAM193A	5.376875920514644	Not significant
ENSG00000125388	322.135685106642	-0.6691833497158746	0.10258141106407723	-6.523436778402968	6.871438344841538e-11	5.01710520499137e-10	GRK4	10.162952345932439	Not significant
ENSG00000125398	3732.889461441411	1.0095074195623608	0.19779707079552006	5.1037531319459015	3.3298259782857796e-07	1.253144173703211e-06	SOX9	6.477578462783487	Not significant
ENSG00000125409	25.26440318619449	-0.4323452562073554	0.15578126420194977	-2.7753353936509146	0.005514480637557856	0.009486774383689552	TEKT3	2.2584953838337665	Not significant
ENSG00000125414	39.720732858222156	-0.706232942842678	0.30306202013855255	-2.3303248045393663	0.019788990727996482	0.03083061060973942	MYH2	1.7035763549820444	Not significant
ENSG00000125430	429.7081555220634	0.06644876042970975	0.13527565613727796	0.49121003975968475	0.6232778987667988	0.6789444095383107	HS3ST3B1	0.20531827277718054	Not significant
ENSG00000125434	186.61742386300952	0.4144264213076373	0.15041569481000017	2.7552073061998366	0.005865495838309995	0.010046531154520073	SLC25A35	2.231695269014805	Not significant
ENSG00000125445	1534.0029407984316	0.5296828873114294	0.07974189406544394	6.642466842795586	3.084760740772145e-11	2.4048761612727356e-10	MRPS7	10.51077851493446	Not significant
ENSG00000125447	1893.3515972138025	0.17698398027306833	0.07877622342770689	2.2466674914352414	0.024661285324148314	0.03772391185474813	GGA3	1.6079842921101926	Not significant
ENSG00000125449	516.52782793199	1.0208435818319685	0.1351818240356987	7.551633432334698	4.2983286124972467e-14	5.424771990189521e-13	ARMC7	13.366700385229231	Not significant
ENSG00000125450	2042.372181741667	-0.00665922745593212	0.053443908321297126	-0.12460217946445455	0.9008385028835326	0.920203557907967	NUP85	0.04535305984563706	Not significant
ENSG00000125454	296.57949560827416	0.2828338198771907	0.09231927183656957	3.0636487295727823	0.0021865548621569034	0.004051284822096695	SLC25A19	2.660239621436848	Not significant
ENSG00000125457	690.9831208027961	0.4399352701762942	0.09315099977680967	4.722818555145748	2.325983534166637e-06	7.455590407639759e-06	MIF4GD	5.633393364003908	Not significant
ENSG00000125458	538.3723900666085	1.1209781781467922	0.12278085962970671	9.129909837148368	6.855636708235609e-20	2.246028504041198e-18	NT5C	19.163952204472974	Not significant
ENSG00000125459	374.2539051695356	0.3219403988805835	0.07427620414964242	4.334367952244547	1.461794999701669e-05	4.016905589428998e-05	MSTO1	4.835113528021677	Not significant
ENSG00000125462	22.64201520114408	0.1902404107826481	0.18642863809624172	1.0204462829602317	0.3075168530199535	0.36905012317212316	MIR9-1HG	0.5121310783503298	Not significant
ENSG00000125482	873.6367850455704	-0.07125458238432572	0.0486757111766002	-1.4638632012135824	0.14323132969682253	0.18744677966896894	TTF1	0.84396197625824	Not significant
ENSG00000125484	2187.773816880859	-0.09454844810311515	0.05647031264545992	-1.6743036061571481	0.09407094614914702	0.1283180205353139	GTF3C4	1.0265444878950485	Not significant
ENSG00000125485	1096.1901267122603	-0.053387254713509004	0.06828084767260043	-0.7818774448948752	0.4342866016193147	0.4982594310215139	DDX31	0.36222356905489517	Not significant
ENSG00000125492	7.734138173820092	-1.4272557047968928	0.27588498014324525	-5.173372265702293	2.299063121113707e-07	8.931414306052872e-07	BARHL1	6.638449104948617	Not significant
ENSG00000125498	1.5903840232516826	-0.8013034516440327	0.46482893244708196	-1.7238674181178608	0.08473178040191522	0.1167269583973704	KIR2DL1	1.071953668010634	Not significant
ENSG00000125503	3379.321803538934	0.25300354017147053	0.138167448754336	1.8311370909172318	0.06708008358528471	0.09435818361698842	PPP1R12C	1.1734064049120267	Not significant
ENSG00000125505	2526.0682357821115	1.0725901251287426	0.1348039321734545	7.9566679386519885	1.767341953245472e-15	2.8165657493749338e-14	MBOAT7	14.752679413119374	Not significant
ENSG00000125508	75.77208240472109	2.660418228160819	0.2260330917045999	11.770038661585401	5.569898138206852e-32	1.1133482221844078e-29	SRMS	31.254152747091833	Upregulated
ENSG00000125510	17.688464314133736	-0.5660681834380243	0.14736464072657432	-3.841275496259158	0.0001223966496771585	0.00028316233484188506	OPRL1	3.9122304698263766	Not significant
ENSG00000125514	0.8095579962176903	-1.3631970533952678	0.571475774992197	-2.3853977947077127	0.01706066224640635	0.026883665786722022	LINC00029	1.7680041147641719	Not significant
ENSG00000125520	1744.7931943596705	1.251913787003023	0.1451870251687651	8.622766294355856	6.5355752057049034e-18	1.5644531834872489e-16	SLC2A4RG	17.184716183497322	Not significant
ENSG00000125522	0.30358385601114607	-0.044800300216037266	0.846659782376029	-0.052914170660512135	0.9578002936600472	0.9665511721734051	NPBWR2	0.018725034139393058	Not significant
ENSG00000125531	48.97596224122954	1.9549422126681004	0.182980742040709	10.683868645768039	1.2111674490343246e-26	1.143360598350338e-24	FNDC11	25.916795809652736	Not significant
ENSG00000125533	0.17233665083410105	0.5544370342333164	1.0740923081448266	0.516191234244048	0.6057208519470983		BHLHE23	0.21772747548696164	Not significant
ENSG00000125534	6078.020752010425	2.6572514165506753	0.238853079170644	11.125045679868556	9.475732424050685e-29	1.2576232829038451e-26	PPDPF	28.023387211393658	Upregulated
ENSG00000125538	444.2841368662237	-0.3501451437391906	0.21535921698056773	-1.6258656056071417	0.10397824826577447	0.1405699362918351	IL1B	0.9830575034528938	Not significant
ENSG00000125551	27.09504403077086	-1.002483270495413	0.2295112527957503	-4.36790465950511	1.254442282918749e-05	3.488668078198866e-05	PLGLB2	4.901549315845218	Not significant
ENSG00000125571	10.178168881434237	2.2795872052242556	0.27579734345586854	8.265442939587349	1.3917700213003104e-16	2.6633515306836796e-15	IL37	15.856432522435105	Upregulated
ENSG00000125611	568.0935652128236	1.0711101483250973	0.14535939151911542	7.36870275206292	1.7229634271007798e-13	1.9686681398477135e-12	CHCHD5	12.763723941110818	Not significant
ENSG00000125618	393.9521279110034	0.6002323291231378	0.2015191900869152	2.978536827506391	0.002896282219005399	0.005240608580104616	PAX8	2.538159121969019	Not significant
ENSG00000125629	2080.5376376300264	0.37444025855468255	0.07886634942123522	4.747782308963604	2.056592162298398e-06	6.657360886244198e-06	INSIG2	5.686851823630719	Not significant
ENSG00000125630	1808.6687516999746	-0.23387506409469072	0.06377842735632461	-3.666993273259166	0.00024541924858725053	0.0005376518653743655	POLR1B	3.6100913779277075	Not significant
ENSG00000125631	48.752150873537104	-1.1172875752245925	0.2255250704223559	-4.954161296268186	7.264293086405939e-07	2.561987843860519e-06	HTR5BP	6.138806642014361	Not significant
ENSG00000125633	3615.1734265563646	-0.49644627777701167	0.07363754943047711	-6.741754466526863	1.5648537075363574e-11	1.285095762616185e-10	CCDC93	10.80552625682641	Not significant
ENSG00000125637	4665.737971310635	0.2220008790185519	0.09170800943862922	2.4207359899913032	0.015489121957065529	0.024579080425039028	PSD4	1.809973200704929	Not significant
ENSG00000125648	1824.334392596457	0.8738847263037784	0.16394334040277223	5.330406981807487	9.799291495717863e-08	4.07316568215678e-07	SLC25A23	7.008805323350714	Not significant
ENSG00000125650	144.49365816919195	0.17202206710634355	0.1006150289666064	1.7097054870742696	0.08732034758305302	0.11995826820085403	PSPN	1.0588845442283417	Not significant
ENSG00000125651	3256.2740294382447	0.6134376983348874	0.09627615593611073	6.371647188967196	1.8700869512731195e-10	1.2649668853028696e-09	GTF2F1	9.728138200105107	Not significant
