## Supplemental table 1 for "Biomarker Identification in Pancreatic Cancer Through Concordant Differential Expression and Interpretable Machine Learning Analyses" (part 2 of 3)

gene_id	baseMean	log2FoldChange	lfcSE	stat	pvalue	padj	Gene name	-log10(pvalue)	Regulation
ENSG00000125652	1212.8607902655392	0.46442859949924503	0.15254351163392538	3.0445647574561083	0.002330172592167187	0.004293054751118679	ALKBH7	2.6326119102830665	Not significant
ENSG00000125656	1103.092651833131	1.166610048485041	0.13803001746708973	8.451857573394815	2.867042193874293e-17	6.138404475106747e-16	CLPP	16.542565915553016	Not significant
ENSG00000125657	152.48252650323565	2.3282268089879876	0.24198924010512385	9.621199719361778	6.506775897975612e-22	2.999556859335685e-20	TNFSF9	21.1866341506887	Upregulated
ENSG00000125675	448.3320277940214	-1.1232053913759883	0.1958926044555973	-5.733781499804316	9.821584315370894e-09	4.8973354637483195e-08	GRIA3	8.007818450713568	Not significant
ENSG00000125676	5241.862027538577	-0.27184865010418047	0.08993019777604959	-3.0228850467020747	0.002503773323729824	0.00458491402226229	THOC2	2.6014049920388644	Not significant
ENSG00000125686	3053.3706044353157	-0.062242019186938044	0.08121364282759024	-0.766398563343263	0.4434391873843735	0.507392513373225	MED1	0.35316593027254506	Not significant
ENSG00000125691	25648.70944616172	0.36169702090081574	0.08967609261823023	4.033371775470138	5.4982188125972804e-05	0.00013543783825552708	RPL23	4.259777980532454	Not significant
ENSG00000125695	0.0						AC046185.1		Not significant
ENSG00000125703	791.6166872400402	-0.49522577934672296	0.08453710556438489	-5.858087712377976	4.682273488635022e-09	2.472786504378474e-08	ATG4C	8.329543223032344	Not significant
ENSG00000125726	61.541911072293225	2.128359232833382	0.2601160607575309	8.182344552793099	2.7837372952993676e-16	5.052892564100014e-15	CD70	15.555371752030279	Upregulated
ENSG00000125730	76403.78039205818	-0.4776960197556529	0.2042914336186591	-2.338306659726834	0.019371345793717062	0.030241963147111424	C3	1.712840206308146	Not significant
ENSG00000125731	1507.2380922573059	1.1079614745718316	0.1578130277547998	7.020722498863111	2.2072385733954277e-12	2.080087475580818e-11	SH2D3A	11.656150722792372	Not significant
ENSG00000125733	3153.77646114055	1.306965312613844	0.12566873513915636	10.400083291732079	2.4771657106112354e-25	1.979006884535565e-23	TRIP10	24.6060449402059	Not significant
ENSG00000125734	2806.5829539109327	0.5127940224855879	0.09433186684906307	5.436063544741361	5.447053576440349e-08	2.3746748713113723e-07	GPR108	7.263838353047416	Not significant
ENSG00000125735	272.1920631711401	-0.3912182082082797	0.1763093953738559	-2.2189300086856947	0.026491486577676072	0.0402888638280256	TNFSF14	1.5768936704544891	Not significant
ENSG00000125740	6287.059685112898	-1.87730538441549	0.2767818375659095	-6.782617677969752	1.1801765947671507e-11	9.874204175028599e-11	FOSB	10.92805300252897	Not significant
ENSG00000125741	1241.422335829853	0.2660857820157604	0.07352227268506113	3.6191180209507574	0.0002956088061409036	0.0006388897731040401	OPA3	3.5292826325186337	Not significant
ENSG00000125743	3926.6022550830185	1.140089046425703	0.11496532587255029	9.91680785291382	3.5182848688355116e-23	1.982931056440033e-21	SNRPD2	22.453668999456546	Not significant
ENSG00000125744	347.0965231914551	1.4195280153170136	0.1433753445134526	9.90078189617757	4.130330796697812e-23	2.314673009018892e-21	RTN2	22.38401516446288	Not significant
ENSG00000125746	2199.3010210212124	1.0868186249496952	0.11136627457371495	9.758956462446037	1.688839888596067e-22	8.544660931858887e-21	EML2	21.77241152200702	Not significant
ENSG00000125753	6642.55828061361	1.506805786352922	0.14004321894740332	10.75957691974247	5.341482790196099e-27	5.337386142517488e-25	VASP	26.272338166527746	Not significant
ENSG00000125755	4027.990623586576	0.5125322983523724	0.10992514778761571	4.6625572825485415	3.123041187081175e-06	9.765709638898714e-06	SYMPK	5.505422288198835	Not significant
ENSG00000125772	4867.316818971639	-0.3136714327112155	0.11277661491300042	-2.7813517275118778	0.005413305234923452	0.00932766921643949	GPCPD1	2.266537484066236	Not significant
ENSG00000125775	2433.674637799174	1.4599410435160958	0.23609032183848752	6.1838241912976875	6.256704651631939e-10	3.859877821571562e-09	SDCBP2	9.20365434545302	Not significant
ENSG00000125779	1692.5067426030082	-0.3263673080573343	0.0693093223900365	-4.708851519579291	2.491164516497953e-06	7.943281742995152e-06	PANK2	5.603597590709998	Not significant
ENSG00000125780	0.1379054099818841	0.19891422314132814	1.1327947268997758	0.17559600024420585	0.8606113448709198		TGM3	0.06519293319842791	Not significant
ENSG00000125787	14.371855871627554	-1.1318496155412603	0.18444806119660626	-6.136413731857029	8.440516483913603e-10	5.088219534112117e-09	GNRH2	9.073630977633732	Not significant
ENSG00000125788	0.09602658015552847	0.3581902179885916	1.9222148214356314	0.18634244934240624	0.8521762206188133		DEFB126	0.06947058865013789	Not significant
ENSG00000125798	884.5650825666816	0.9469792696070787	0.2581899796215685	3.667761510323039	0.00024468324563641126	0.0005361248481587404	FOXA2	3.6113957673738635	Not significant
ENSG00000125804	11.02592031526509	-0.5505920263334404	0.22056291638471184	-2.49630370942812	0.012549510290385667	0.020223730197373148	FAM182A	1.901373220982367	Not significant
ENSG00000125810	7905.2195815950645	-0.4351385331990324	0.14492784655253504	-3.0024494501910546	0.002678164476631993	0.004873805253972531	CD93	2.572162754769793	Not significant
ENSG00000125812	1196.6872999920852	0.012992288053999657	0.07857485928442084	0.16534917367107085	0.8686691564481738	0.8931264804697884	GZF1	0.061145598565483274	Not significant
ENSG00000125813	1.7560518469942843	2.4504627937073287	0.48594596821259073	5.042665139749251	4.59092249576711e-07	1.682225214939986e-06	PAX1	6.3381000389579585	Upregulated
ENSG00000125814	1247.8837992682325	-0.15519978402265053	0.09346779351615914	-1.6604626918449603	0.09682140728912793	0.13176037818850123	NAPB	1.0140286092239355	Not significant
ENSG00000125815	0.4418203655900934	1.928555982241239	0.8190081181932675	2.3547458680820346	0.01853537711442053	0.02902590202020967	CST8	1.7319985735380712	Not significant
ENSG00000125816	0.3730812264918888	0.17650945788712807	0.6937522856569579	0.254427209158641	0.799165532545411	0.8350011003536675	NKX2-4	0.09736325519765274	Not significant
ENSG00000125817	3694.520038044475	0.87867306234555	0.10794335882374506	8.140130823428315	3.9485101792633604e-16	6.9848027434822866e-15	CENPB	15.403566738037847	Not significant
ENSG00000125818	4227.533943740967	0.4172273832465525	0.0835093023595023	4.996178526919251	5.847752853490202e-07	2.0994419275924825e-06	PSMF1	6.233010990467699	Not significant
ENSG00000125820	126.38362106676487	0.08099772729162423	0.29820319396196837	0.2716192479881834	0.7859147979419134	0.8236623347631715	NKX2-2	0.10462453384527604	Not significant
ENSG00000125821	546.3704540860282	0.598444691219673	0.11555783631376586	5.178746074777303	2.233822777364902e-07	8.70124640347613e-07	DTD1	6.650951285054578	Not significant
ENSG00000125823	2.131685851088061	1.3333942297403345	0.4910201358898889	2.7155591640326286	0.00661639532942161	0.01122790507335546	CSTL1	2.17937855359804	Not significant
ENSG00000125826	3492.459725508993	0.848798276555158	0.11512542621251481	7.3728133261224675	1.6706434610677065e-13	1.9142030392164032e-12	RBCK1	12.777116224799927	Not significant
ENSG00000125827	4420.225598347245	-0.20191471131286545	0.08500797921653376	-2.3752442202930726	0.017537342397137397	0.02757847078708968	TMX4	1.7560362188209528	Not significant
ENSG00000125831	0.2764398660438803	1.2852434489807705	0.9473105674798462	1.3567287150611393	0.174867424975827	0.22413173691346133	CST11	0.7572910851517373	Not significant
ENSG00000125834	1943.2335094130692	0.1082174769511611	0.06716785286971062	1.6111498630316026	0.10714706250780005	0.14442679835467687	STK35	0.9700197308670466	Not significant
ENSG00000125835	2833.0358883281638	1.150949588696737	0.12281611950555286	9.37132351461975	7.16286204514866e-21	2.728740932816972e-19	SNRPB	20.14491341315907	Not significant
ENSG00000125841	918.8775192153156	0.9140783867577033	0.1664156656737263	5.492742423359593	3.9573977088124597e-08	1.770911263296372e-07	NRSN2	7.4025903020050725	Not significant
ENSG00000125843	564.4109684277234	-0.11280844549410812	0.07162667574869497	-1.5749501748468828	0.11526794579768955	0.15424460700139658	AP5S1	0.9382914463792495	Not significant
ENSG00000125844	36401.73309985732	-0.8884409857205388	0.18255202111878932	-4.866782521911477	1.1342972980785113e-06	3.8460631962593405e-06	RRBP1	5.945273102415722	Not significant
ENSG00000125845	1099.2736569667181	0.6746365422861543	0.13538058539008924	4.983259160405006	6.252212060500116e-07	2.233766653527837e-06	BMP2	6.203966300143708	Not significant
ENSG00000125846	1159.050414422633	-0.295779041786946	0.07887682183126551	-3.7498853899017504	0.00017691540982368493	0.00039767075382333294	ZNF133	3.7522343371868194	Not significant
ENSG00000125848	939.2516639255941	0.3214143933369738	0.17056801879859443	1.8843766586542683	0.05951404480494593	0.0846121870622222	FLRT3	1.2253805323973945	Not significant
ENSG00000125850	347.5918413504179	0.7850044688260983	0.22022342595504332	3.564582039452742	0.00036443645274297244	0.0007754247778325304	OVOL2	3.4383781892365315	Not significant
ENSG00000125851	1540.8890943276785	-0.11523273171806538	0.3175249432945449	-0.36290922698054723	0.7166726938568759	0.7628892055173817	PCSK2	0.14467914238855611	Not significant
ENSG00000125861	0.44606185530751463	-0.6558292952829899	0.5978458413631038	-1.096987299916116	0.2726469438865448	0.33208727416407186	GFRA4	0.564399365978804	Not significant
ENSG00000125863	1141.817634840676	-0.12214219273032961	0.09129573800159022	-1.337873984086772	0.18093751916227555	0.23107209508742546	MKKS	0.7424713685983	Not significant
ENSG00000125864	112.45741327635237	0.775892382390201	0.11662442645965411	6.6529148819318635	2.8734439189650576e-11	2.2497252325902762e-10	BFSP1	10.541597274577505	Not significant
ENSG00000125868	14807.73351685226	0.5730546868928705	0.11254861122212786	5.0916193515873776	3.5501828531394237e-07	1.3294874683343417e-06	DSTN	6.449749277912696	Not significant
ENSG00000125869	1147.9751300213727	0.9032877598100563	0.25438786249887985	3.5508288443362104	0.00038402006214450374	0.0008136782196639256	LAMP5	3.4156460864370053	Not significant
ENSG00000125870	1570.8201246596109	0.7226137406694311	0.08934695991400583	8.08772611138564	6.078891031140123e-16	1.0451555979388875e-14	SNRPB2	15.216175641612878	Not significant
ENSG00000125871	837.8336537117583	0.20774066386364	0.06926866585418766	2.9990568073151502	0.002708168075069326	0.004923688105844851	MGME1	2.5673243858473005	Not significant
ENSG00000125872	148.12669000138797	-0.7192507377272725	0.19614207036853593	-3.6669886086949908	0.00024542372376938496	0.0005376518653743655	LRRN4	3.6100834587070363	Not significant
ENSG00000125875	2520.1225186507227	0.0015231057637545744	0.04638253197417577	0.03283791761524766	0.9738038406227963	0.9794736078302436	TBC1D20	0.011528516955868639	Not significant
ENSG00000125877	1552.2113261126817	0.9027036039030135	0.1073735777711588	8.407129785941484	4.2016605431119083e-17	8.6978777498751e-16	ITPA	16.376579037653165	Not significant
ENSG00000125878	14.487282489514941	0.9054470167315418	0.19946172490350791	4.539452454698078	5.640049576652803e-06	1.675152064600266e-05	TCF15	5.248717078503872	Not significant
ENSG00000125879	4.4006267826751415	-0.33829165003974665	0.3569445322988869	-0.9477429108130412	0.343260349996324	0.4064331622624229	OTOR	0.4643763590335972	Not significant
ENSG00000125885	311.185946083872	-0.23793719712495495	0.10031605167134201	-2.3718756187144487	0.017698047410279905	0.027814356095506587	MCM8	1.7520746458256589	Not significant
ENSG00000125888	62.73815559344661	-3.1784938147906807	0.5918009328389517	-5.3708834143653705	7.835185419048242e-08	3.3153820235623056e-07	BANF2	7.105950721528938	Downregulated
ENSG00000125895	68.02525214781109	-0.26038275473139005	0.18310419485529125	-1.4220469112527578	0.15501263296385956	0.20119042362491257	TMEM74B	0.8096329069721192	Not significant
ENSG00000125898	435.56718428635907	1.6201113525761548	0.17248261434554743	9.392896546259808	5.837246485368876e-21	2.269264043115214e-19	FAM110A	20.23379196765002	Not significant
ENSG00000125899	9.035786888245493	-1.6599887727116702	0.2213020425186417	-7.501009723269223	6.332809225132078e-14	7.775763667327056e-13	LINC02871	13.198403594827626	Not significant
ENSG00000125900	5.26506314330905	-0.5395148115403242	0.24347475185999096	-2.2158963400466662	0.026698602261143685	0.04058134938849781	SIRPD	1.5735114744467333	Not significant
ENSG00000125901	1106.7291399957771	0.7590646655493013	0.13017395729120387	5.83115610329988	5.50446586828781e-09	2.871581665776688e-08	MRPS26	8.259284816875626	Not significant
ENSG00000125903	0.04007838487926709	0.3263270300546272	2.905327593156989	0.11232021849213689	0.9105695112025369		DEFB129	0.040686895361206094	Not significant
ENSG00000125910	254.93116086375124	0.04463216642546886	0.21613306687641717	0.2065031837584996	0.8363978780582711	0.8662422864108781	S1PR4	0.07758707765823082	Not significant
ENSG00000125912	2968.3828935547785	0.5639022925531751	0.13854206635261898	4.070260444347091	4.696060832961049e-05	0.0001172519042403929	NCLN	4.328266285855803	Not significant
ENSG00000125931	2.5435922601280985	0.5237095951145576	0.4107566236469331	1.2749875838026985	0.20231363672038546	0.2551439084563813	CITED1	0.6939748431174035	Not significant
ENSG00000125944	7154.234678730397	0.003578913190746688	0.0500043307501367	0.07157206460036272	0.942942472262946	0.9548368800300806	HNRNPR	0.02551480221586783	Not significant
ENSG00000125945	1768.0138312556073	-0.3263649935497062	0.10619359965479533	-3.073301918483076	0.0021170418116913865	0.003933117152467625	ZNF436	2.6742705645561524	Not significant
ENSG00000125952	2377.4185688217112	0.484031286525013	0.07901516579507253	6.125802327370395	9.022776858100258e-10	5.412789052711129e-09	MAX	9.044659783017362	Not significant
ENSG00000125954	0.0						CHURC1-FNTB		Not significant
ENSG00000125962	727.9847505304385	-0.10492343255683477	0.06208758744309629	-1.6899260686042574	0.09104209960763823	0.12455816614925914	ARMCX5	1.0407577351592756	Not significant
ENSG00000125965	8.450741583041054	0.8304580081740964	0.2479194538275932	3.3497089290605206	0.0008089652061586733	0.001615966586764283	GDF5	3.0920701571247453	Not significant
ENSG00000125966	416.443368022657	-0.8160211219042095	0.12168595316156941	-6.705959896790483	2.0008667202361646e-11	1.612845578963264e-10	MMP24	10.698781839196748	Not significant
ENSG00000125967	800.0175570033672	-0.07343860547942227	0.11637212419449372	-0.6310669843637442	0.5279967273971184	0.5896908975127962	NECAB3	0.27736876928016035	Not significant
ENSG00000125968	2757.621014591331	1.7973845853745953	0.16911029019985552	10.628475554328691	2.1967379387461532e-26	2.0272401030238333e-24	ID1	25.658221749426698	Not significant
ENSG00000125970	5533.792493709774	0.8593275575573185	0.0968543990952374	8.872364761794016	7.16087802229401e-19	1.976226214179429e-17	RALY	18.14503372394092	Not significant
ENSG00000125971	388.4402587572106	0.995088556811522	0.12347373232872878	8.059111343311953	7.685107524295894e-16	1.294096618995692e-14	DYNLRB1	15.114350051797066	Not significant
ENSG00000125975	1.6820726339264436	-1.6025125554214206	0.39443818604996794	-4.062772348360846	4.849331767161277e-05	0.00012074904579800613	C20orf173	4.314318102599565	Not significant
ENSG00000125977	4298.145513317284	0.33216564680967214	0.06761492929118862	4.912608062920196	8.987281977890315e-07	3.113825163595794e-06	EIF2S2	6.046371632013528	Not significant
ENSG00000125991	8446.451807333757	0.516616060561108	0.09395495382232495	5.4985505238825745	3.829258282328398e-08	1.7193355758013609e-07	ERGIC3	7.416885339631165	Not significant
ENSG00000125995	1703.5902292926503	1.0379634484788376	0.11654398346038855	8.906195048941543	5.281397319144514e-19	1.496001999086649e-17	ROMO1	18.277251159339517	Not significant
ENSG00000125997	28.645311368239287	-1.2574538077904942	0.20621352678012556	-6.097824073060202	1.0752198390659988e-09	6.351490056755981e-09	BPIFB9P	8.968502730974215	Not significant
ENSG00000125998	7.717974190067725	2.4547424362578383	0.4035544694167894	6.08280324538443	1.1809924145946478e-09	6.936468890479057e-09	FAM83C	8.927752891810927	Upregulated
ENSG00000125999	746.6100598222438	3.8334764296016406	0.45216963538390653	8.47796076874312	2.2917521209920086e-17	4.991106560106637e-16	BPIFB1	16.639832358042806	Upregulated
ENSG00000126001	2210.409427415182	-0.15856238468966177	0.0806862703944631	-1.9651718181355267	0.049394354568739626	0.07135494846732636	CEP250	1.3063226850793832	Not significant
ENSG00000126003	1003.4475382742978	0.16524079311402695	0.12268583192608032	1.3468612513756806	0.17802492320322538	0.22770586809299595	PLAGL2	0.7495191929050117	Not significant
ENSG00000126005	1110.6199609782093	1.3284232471013238	0.17727292493119834	7.493661243627024	6.697845938659e-14	8.193410547162342e-13	MMP24OS	13.174064846160105	Not significant
ENSG00000126010	259.24286239378654	-2.7969382428797056	0.35471998690457707	-7.8849186573524195	3.14740469228449e-15	4.799196974178761e-14	GRPR	14.502047412051432	Downregulated
ENSG00000126012	6352.4450115069985	0.0372543675222553	0.0738394494159649	0.5045320329027331	0.6138875579299099	0.6701199785561368	KDM5C	0.2119111686674981	Not significant
ENSG00000126016	1243.3021304217734	-0.1114628528930665	0.10252911273742633	-1.0871336922471881	0.2769777297223748	0.3366968970048772	AMOT	0.557555148796575	Not significant
ENSG00000126062	1505.8951568746552	0.5450225927870217	0.0966584889407333	5.638641766076081	1.71396682207637e-08	8.207756541178908e-08	TMEM115	7.765997589138966	Not significant
ENSG00000126067	3393.234811762173	1.002318485999602	0.09969150893600968	10.054201172167767	8.803247745289655e-24	5.494740172951212e-22	PSMB2	23.055357075844707	Not significant
ENSG00000126070	3566.3589675719936	-0.7780794838812316	0.11902832109196027	-6.536927319004139	6.279554515088744e-11	4.6176832860277377e-10	AGO3	10.20207116494134	Not significant
ENSG00000126088	2232.2945858230933	0.3007642702348859	0.07614630199649333	3.9498210989778153	7.820962731614435e-05	0.0001875086543899713	UROD	4.106739783603476	Not significant
ENSG00000126091	408.90550157646845	-0.9585217446587135	0.1840525490813499	-5.207869977584791	1.9102069666069661e-07	7.542445485870052e-07	ST3GAL3	6.7189195753775195	Not significant
ENSG00000126106	433.00088646517696	0.9854544102731501	0.127417774135746	7.7340419494636965	1.0418467859467034e-14	1.4621392699192905e-13	TMEM53	13.98219614371437	Not significant
ENSG00000126107	2514.818472433534	0.08174420824053609	0.11821565957979135	0.6914837554610239	0.4892615857905559	0.552158338978955	HECTD3	0.31045888138721955	Not significant
ENSG00000126214	2490.477495444377	-0.37270267704152443	0.09238917133310344	-4.034051519931573	5.482328951571745e-05	0.00013506663922005998	KLC1	4.261034909408282	Not significant
ENSG00000126215	897.9778955218871	-0.20704484498338038	0.09009585528172959	-2.2980507187145456	0.021558902631245776	0.033361734546618595	XRCC3	1.6663733489270236	Not significant
ENSG00000126216	1952.8027779982342	-0.3434435817495252	0.05080794487561374	-6.759643252454551	1.383319268061173e-11	1.1463114955138675e-10	TUBGCP3	10.859077573791527	Not significant
ENSG00000126217	2875.733246909255	-0.35628552007956615	0.11736686108398926	-3.0356568863557114	0.0024001232112623398	0.00441090203560187	MCF2L	2.6197664630392934	Not significant
ENSG00000126218	457.863599037202	-0.45969302640562554	0.1812519906538702	-2.5362095320844404	0.011205966275331164	0.018246791561810305	F10	1.9505506888878703	Not significant
ENSG00000126226	2095.768588410542	-0.12352047372434491	0.04645546798440725	-2.658900643640152	0.007839607838074147	0.013127700386019427	PCID2	2.1057056615528262	Not significant
ENSG00000126231	24.891684280588816	-1.329214614621643	0.16716908780012452	-7.951318225836804	1.845372407968192e-15	2.931458382439047e-14	PROZ	14.733915977252913	Not significant
ENSG00000126233	7.355222723635087	1.9159789494570438	0.33853106500610636	5.659684287533505	1.5165172119152987e-08	7.334066782905489e-08	SLURP1	7.819152656241931	Not significant
ENSG00000126243	496.40955946064935	1.084106969932889	0.16894468366277784	6.416934504413417	1.390457061732075e-10	9.605124789508828e-10	LRFN3	9.856842417904279	Not significant
ENSG00000126246	32.34611100724608	0.06232026698077155	0.16601845168352128	0.37538156963162045	0.7073767097407457	0.7548327767208459	IGFLR1	0.15034924335868446	Not significant
ENSG00000126247	10164.54691360577	1.3836135890660408	0.1426091849609684	9.70213517063947	2.95254117328708e-22	1.4376021973129162e-20	CAPNS1	21.5298040374209	Not significant
ENSG00000126249	110.71233341830896	0.8721876475805227	0.11503164916980706	7.582153727910303	3.398652304846429e-14	4.364064020673027e-13	PDCD2L	13.468693263134023	Not significant
ENSG00000126251	2.0241242818569902	0.010971753816987753	0.3754719316325728	0.02922123571070135	0.9766881448162658	0.9818187703275781	GPR42	0.010244083779250974	Not significant
ENSG00000126254	2259.884934774401	1.3298971252564122	0.13923252402955275	9.551626924281969	1.276752882267437e-21	5.605801053932317e-20	RBM42	20.893893153052268	Not significant
ENSG00000126259	1081.340982096492	-2.220938391575756	0.35795629647049915	-6.2044959495740954	5.487248666394168e-10	3.4185039893654614e-09	KIRREL2	9.260645358375857	Downregulated
ENSG00000126261	4481.096039572465	0.11232909826330663	0.057469247945280126	1.9545948882132895	0.05063090515562598	0.07297361332268228	UBA2	1.2955843084302687	Not significant
ENSG00000126262	88.05968396264221	0.31988429764740944	0.257976722904808	1.2399734908077154	0.21498519938621108	0.2693083313651844	FFAR2	0.6675914379734803	Not significant
ENSG00000126264	59.599597666491384	-0.032188654637760376	0.17004229165314028	-0.18929793479506973	0.8498593138584336	0.8776067023032061	HCST	0.07065296166439082	Not significant
ENSG00000126266	205.46188011568503	-0.6101988495164864	0.3020456227570956	-2.0202207995816805	0.04336048973017125	0.06331275246082912	FFAR1	1.362905821351821	Not significant
ENSG00000126267	4816.9746657410715	1.0049149128339623	0.12194025432257154	8.241043274976581	1.707154639189958e-16	3.2059961523806236e-15	COX6B1	15.767727137406027	Not significant
ENSG00000126337	4.928327987026318	0.025939800565199646	0.25579459610833766	0.10140871214579242	0.9192260208362741	0.9353288632110903	KRT36	0.03657769042762541	Not significant
ENSG00000126351	2541.4489438889877	0.336022582021626	0.10915988472431443	3.0782606895404667	0.0020821268576912922	0.0038724767278661373	THRA	2.681492813770277	Not significant
ENSG00000126353	387.96693840381266	-0.21624764212088096	0.2518643259430197	-0.8585878183073992	0.39056796122376136	0.4547369739780579	CCR7	0.40830338530421656	Not significant
ENSG00000126368	824.9370716554115	1.5981281463226042	0.2051775517512958	7.789000953962847	6.754109700233635e-15	9.799115607403322e-14	NR1D1	14.170431889833385	Not significant
ENSG00000126391	2628.5065293935263	0.49633049444998417	0.09714476808018638	5.109183996819028	3.2355314735851717e-07	1.220822773510486e-06	FRMD8	6.490054371227994	Not significant
ENSG00000126432	7240.533480665927	1.286330540851138	0.12628683666289697	10.18578479627926	2.2950053985035986e-24	1.558583308595869e-22	PRDX5	23.639216288541725	Not significant
ENSG00000126453	375.5755039189355	0.9784853138876821	0.136360285143629	7.17573531660658	7.191957728104903e-13	7.377546996717126e-12	BCL2L12	12.143152873903405	Not significant
ENSG00000126456	2437.3341932144453	0.6449003769663694	0.1070089480106187	6.026602344528933	1.6744229780791157e-09	9.558285498175754e-09	IRF3	8.776134824812411	Not significant
ENSG00000126457	3792.186708139421	0.844823223456275	0.09531882196827794	8.86313118449399	7.779794720407688e-19	2.1386638359463715e-17	PRMT1	18.109031862261002	Not significant
ENSG00000126458	2198.022891293092	2.0201918816455398	0.17455065297923048	11.573671293489342	5.603262973468419e-31	9.77541694438455e-29	RRAS	30.25155899465787	Upregulated
ENSG00000126460	419.46437229225376	0.6983572850078534	0.16251006189564604	4.297317205234316	1.7287771956141187e-05	4.6858736042745136e-05	PRRG2	4.76226097488712	Not significant
ENSG00000126461	2242.9242065496032	1.2386349446090847	0.17942399309792	6.903396380957279	5.077369582241034e-12	4.5216430558153735e-11	SCAF1	11.29436122310592	Not significant
ENSG00000126464	1637.1389541623907	0.6988203096303913	0.16747135386795162	4.172775185070753	3.009118226537604e-05	7.787712170708947e-05	PRR12	4.521560748742398	Not significant
ENSG00000126467	27.166200666761398	-0.17197673867049573	0.17506577154881092	-0.9823550151980799	0.3259249799467278	0.3883299933872048	TSKS	0.4868823525226633	Not significant
ENSG00000126500	118.40468210703413	-1.3660933586375958	0.21751017760681504	-6.280595113609035	3.372794624402026e-10	2.1756155761167602e-09	FLRT1	9.47201010298644	Not significant
ENSG00000126522	1424.317790885447	0.6519255602179762	0.11036046914183299	5.907238029045844	3.4789092080114242e-09	1.876550916835355e-08	ASL	8.458556905249008	Not significant
ENSG00000126524	3469.588439839612	0.4318679744591179	0.08810629338301584	4.90166999287668	9.502537016756436e-07	3.274651061571151e-06	SBDS	6.022160429944617	Not significant
ENSG00000126545	4.9913837019289495	-1.3863257574757761	0.580351005102082	-2.3887711837975116	0.016904827227231023	0.026652566816632604	CSN1S1	1.7719892635047563	Not significant
ENSG00000126549	0.286194944044971	1.1714802067194758	0.9866185138677855	1.1873689680999269	0.23508211479585087	0.29150522206256607	STATH	0.6287804110321785	Not significant
ENSG00000126550	0.27977053914285127	0.5140398022690172	0.7833209173772033	0.6562314255441803	0.5116752319636686	0.5740156680870312	HTN1	0.29100560488022476	Not significant
ENSG00000126561	2339.6634503633595	0.2385152769521089	0.09331474706754743	2.5560298285913547	0.010587404267307036	0.01731553343995902	STAT5A	1.9752105035909424	Not significant
ENSG00000126562	139.7647920080453	0.1258704059028838	0.22636370813003623	0.5560538256891279	0.5781740592365634	0.637377967503854	WNK4	0.23794139758951466	Not significant
ENSG00000126581	2584.6209806568654	-0.012187424304366963	0.05041535184157309	-0.24174034017783189	0.808981369469907	0.8432069788352525	BECN1	0.09206147990760595	Not significant
ENSG00000126583	77.3693318501237	2.0140905792913526	0.31066687425098466	6.483119850313326	8.984507046839031e-11	6.439940213654713e-10	PRKCG	10.04650574634696	Upregulated
ENSG00000126602	1835.0432530039748	0.40950145812034183	0.07529517842128379	5.438614619240845	5.369646079659138e-08	2.3440333001320158e-07	TRAP1	7.270054338269984	Not significant
ENSG00000126603	1309.7825329847951	1.3075596433631218	0.20528829041811442	6.369382494734556	1.8979075891348604e-10	1.2827309170536118e-09	GLIS2	9.721724937591471	Not significant
ENSG00000126653	1592.1518390870028	0.212094489791017	0.056168114827450606	3.7760656636345167	0.00015932500585419228	0.0003612322827439925	NSRP1	3.7977160568905046	Not significant
ENSG00000126698	3050.405910796942	0.320826859742305	0.08053173071914017	3.9838565106865795	6.780582352504413e-05	0.00016438542200238052	DNAJC8	4.168733005009317	Not significant
ENSG00000126705	1551.9836519658272	0.8271090347283866	0.13988200190891803	5.912905330500958	3.3612538883390117e-09	1.8178532914346993e-08	AHDC1	8.47349868237126	Not significant
ENSG00000126709	7680.339491137221	2.679963788309017	0.20272985030437485	13.21938424107436	6.7816843956677355e-40	3.5619715104564617e-37	IFI6	39.16866242517564	Upregulated
ENSG00000126733	56.92947939673365	-1.1630934249276712	0.24569773226876582	-4.733838665044646	2.203128715088167e-06	7.091857618130917e-06	DACH2	5.656960128986524	Not significant
ENSG00000126746	965.1396186479363	0.14501830544770614	0.09694813239620415	1.495833925454598	0.13469693824861198	0.177373302622102	ZNF384	0.8706422759685153	Not significant
ENSG00000126749	1337.8289130173032	0.5896059076431673	0.08731645320061923	6.752517836340448	1.4530119332614549e-11	1.1994332915730572e-10	EMG1	10.837730818924058	Not significant
ENSG00000126752	0.12073985927283994	0.15985134262071468	1.480788106234834	0.10795018000729695	0.9140352117690403		SSX1	0.03903707343199678	Not significant
ENSG00000126756	1317.734348726802	0.5237957758900305	0.09315123134274644	5.62306872748406	1.875947227813335e-08	8.908268397768585e-08	UXT	7.7267793829035565	Not significant
ENSG00000126759	41.616156659886514	-0.824833475752139	0.18111574184888596	-4.554178821409899	5.259060659316231e-06	1.5727805613408503e-05	CFP	5.279091819896871	Not significant
ENSG00000126767	1396.6741476378954	0.8770772881387737	0.09758256266910399	8.988053440581231	2.5164767516931047e-19	7.45759244805474e-18	ELK1	18.59920707744965	Not significant
ENSG00000126768	1126.5284951621222	1.20255722259835	0.11499606670717728	10.45737699586289	1.3555635846800768e-25	1.1080610149474295e-23	TIMM17B	24.867880106391844	Not significant
ENSG00000126773	4285.593335922393	-0.32335992696180976	0.09735645713074506	-3.3214019541359527	0.0008956644488058673	0.0017759335408210153	PCNX4	3.047854663693155	Not significant
ENSG00000126775	1858.7764504925822	-0.17438489957488898	0.06303283794316288	-2.766572238618432	0.005664903253538894	0.009727587765502305	ATG14	2.246807502713732	Not significant
ENSG00000126777	14418.434526507217	0.01857758032685703	0.07069506680441416	0.26278467744084594	0.7927165462245016	0.8295464459558306	KTN1	0.10088207676433804	Not significant
ENSG00000126778	102.32358690447649	2.621370878769746	0.25380681267610306	10.328213223003681	5.252993598728692e-25	3.9656085620249694e-23	SIX1	24.279593128425617	Upregulated
ENSG00000126785	854.6251204288226	-0.1427316899616959	0.12778712894444225	-1.116948875373443	0.2640161851996695	0.32290445639313525	RHOJ	0.5783694484050025	Not significant
ENSG00000126787	436.4791309373305	1.4331196441209184	0.20356136215074527	7.040234104248312	1.9191711155189314e-12	1.8295677991002256e-11	DLGAP5	11.716886301339278	Not significant
ENSG00000126790	572.2922666714261	-0.44047387921189174	0.0867635424381618	-5.076716174029279	3.840138443203194e-07	1.4289668014608689e-06	L3HYPDH	6.415653118331587	Not significant
ENSG00000126803	885.7746893253861	0.28886944016009636	0.14192662169968798	2.035343593052856	0.04181631271883179	0.0612609415612048	HSPA2	1.378654265073229	Not significant
ENSG00000126804	2912.9336304010303	-0.13205816595072528	0.08484069206844674	-1.5565427712940507	0.11957908024239546	0.15941294315451732	ZBTB1	0.922344791333903	Not significant
ENSG00000126814	975.01503375835	0.0505091213183497	0.0629159988203786	0.8028025027870925	0.42208889535615807	0.4861629054362355	TRMT5	0.37459607345322743	Not significant
ENSG00000126821	1417.5037242570208	-0.06419244741706749	0.09177236525032638	-0.69947469744264	0.48425542033288677	0.5474220632553014	SGPP1	0.31492550946793607	Not significant
ENSG00000126822	3421.8949957655122	0.08145511850162279	0.11602121917158625	0.7020708718907451	0.4826349665029326	0.5459027162928473	PLEKHG3	0.31638121701247135	Not significant
ENSG00000126838	545.1638268532726	-1.7480288117322156	0.2951250977247548	-5.923009683718921	3.1610222221091417e-09	1.718409922373624e-08	PZP	8.500172451042593	Not significant
ENSG00000126856	6.8488000760807495	0.29022937344634253	0.33444210368319044	0.8678015424794432	0.38550298548389816	0.44968820789866554	PRDM7	0.41397225425592393	Not significant
ENSG00000126858	2246.212760294995	-0.40938884411870363	0.0658213425372277	-6.219697568264558	4.98114053967212e-10	3.1233029048093967e-09	RHOT1	9.302671204755663	Not significant
ENSG00000126860	651.4901145617195	-0.28293462195562913	0.14533359170472493	-1.9467943965113652	0.05155938903158198	0.07420463941895541	EVI2A	1.2876922375906414	Not significant
ENSG00000126861	497.5415195302055	-1.0960684793098325	0.24705906972522837	-4.4364632333832015	9.144894575803358e-06	2.611195043644459e-05	OMG	5.038821296793444	Not significant
ENSG00000126870	1687.8118566465698	-0.2984003099726752	0.08393532045021108	-3.5551220674695685	0.00037780364746788	0.0008013111814925755	DYNC2I1	3.4227338535409015	Not significant
ENSG00000126878	556.0398141964318	-0.43172522478211006	0.15358965450054127	-2.8109004228575083	0.004940307295332883	0.008571277779989988	AIF1L	2.3062460363968618	Not significant
ENSG00000126882	680.6321335659997	-0.3076633934113532	0.1652205992654058	-1.8621370142661886	0.06258377982595206	0.08854811226728486	FAM78A	1.2035382106372436	Not significant
ENSG00000126883	3360.6478330530517	-0.29645905500648984	0.07365972963109385	-4.024710061946061	5.704555437919914e-05	0.00014019877100949875	NUP214	4.2437781949585025	Not significant
ENSG00000126890	1.3437546762612116	3.4840203374238494	0.983120307857178	3.543839253018449	0.0003943455993499395	0.0008336386611477291	CTAG2	3.4041230012654995	Upregulated
ENSG00000126895	53.64986313861712	-0.635902250966382	0.16399216408179862	-3.8776380232972385	0.0001054754911235255	0.00024695480380095323	AVPR2	3.976848443744228	Not significant
ENSG00000126903	1344.2776714391493	1.1917224075260453	0.1140569509156991	10.44848558512547	1.4888355663053188e-25	1.212983326396472e-23	SLC10A3	24.827153265034703	Not significant
ENSG00000126934	3887.549152921712	0.6484609459417293	0.1384218921843838	4.684670435496951	2.8041075150474493e-06	8.85590713445421e-06	MAP2K2	5.552205338673759	Not significant
ENSG00000126945	3394.1424427990623	0.45472932945790695	0.07363873932333606	6.175137348037184	6.610597725308983e-10	4.062464910305639e-09	HNRNPH2	9.179759270156248	Not significant
ENSG00000126947	909.9013284359913	-0.16161407740064906	0.09466948412907905	-1.7071401506772028	0.08779600591544681	0.1205613952288324	ARMCX1	1.0565252409086718	Not significant
ENSG00000126950	92.0064304968032	-0.3971916945925706	0.23102482140194736	-1.719259827503637	0.08556707133482207	0.11775937131547971	TMEM35A	1.0676933321557611	Not significant
ENSG00000126952	4.387097312084988	-1.6294465361979003	0.2697732994862731	-6.040058594756563	1.5405827211926127e-09	8.852612908603546e-09	NXF5	8.812314977390553	Not significant
ENSG00000126953	279.4962809439098	0.186999349455759	0.06715360599720896	2.784650901152368	0.005358538068981436	0.009240394730947277	TIMM8A	2.2709536795563263	Not significant
ENSG00000126970	452.4033645910078	0.19327549466174615	0.0734668792484907	2.6307840572351084	0.008518814554501406	0.014171807809988658	ZC4H2	2.0696208357800168	Not significant
ENSG00000127022	41230.340342840485	-0.09090479115225698	0.07437213775246099	-1.222296331656124	0.22159558598762233	0.27659252360967995	CANX	0.6544388946670326	Not significant
ENSG00000127054	3173.8884780065882	0.34775288363430895	0.09817467791939047	3.542185123539115	0.00039682687409042577	0.0008382738502307247	INTS11	3.4013989240330664	Not significant
ENSG00000127074	141.10424664096203	-0.14994162044253376	0.18979058180320732	-0.7900372032054114	0.429506041693378	0.4935086292556368	RGS13	0.36703072273927945	Not significant
ENSG00000127080	272.8543181658331	-0.3197862354055959	0.09705538227580415	-3.2948840951123475	0.0009846228222919582	0.0019383093294337544	IPPK	3.0067301020584978	Not significant
ENSG00000127081	1098.624193973599	-0.6672666717127004	0.15112774171555454	-4.415249405159497	1.0089359818574327e-05	2.85511476450193e-05	ZNF484	4.996136389370718	Not significant
ENSG00000127083	839.774340874003	-0.4167758743774631	0.20892290162487678	-1.9948788339431953	0.04605609653527356	0.06690445164738065	OMD	1.3367128732547489	Not significant
ENSG00000127084	1223.9214207030534	-0.5683410250717669	0.13629202956612227	-4.170023932294848	3.0456765361176333e-05	7.872834656607318e-05	FGD3	4.516316222483448	Not significant
ENSG00000127124	954.4976165473354	-0.2795288317433963	0.12902356982065166	-2.166494324501744	0.03027343308744923	0.045534194619757606	HIVEP3	1.5189383261067944	Not significant
ENSG00000127125	2143.246284421356	0.5257549596087145	0.09557069404231833	5.501215250942013	3.771823861304657e-08	1.6957064986371656e-07	PPCS	7.423448596382625	Not significant
ENSG00000127129	145.18020505605583	0.5062235660833005	0.29619650393044367	1.7090801524186048	0.087436103490517	0.12010392292056328	EDN2	1.058309204561018	Not significant
ENSG00000127152	775.7623235503821	-0.12281923061759552	0.1742116102830311	-0.7050002604192598	0.48081007409951704	0.5441253118124407	BCL11B	0.31802644142129965	Not significant
ENSG00000127184	7478.852327831463	0.6113056969652376	0.10550519194927833	5.794081652959061	6.869603228237984e-09	3.5186850356319717e-08	COX7C	8.163068346020944	Not significant
ENSG00000127191	1160.7817279231476	0.9134532526574974	0.10898951464826831	8.381111298691437	5.243029221436195e-17	1.0696646228130076e-15	TRAF2	16.280417721787874	Not significant
ENSG00000127220	328.01459198424266	0.6200381464106915	0.12573679967841125	4.931238491806077	8.170990094939407e-07	2.8516160526425983e-06	ABHD8	6.087725315962547	Not significant
ENSG00000127241	206.6796719289344	-0.07606557192885374	0.2645776785331891	-0.28749806994512556	0.7737309795523553	0.8129353689527544	MASP1	0.11141001400024213	Not significant
ENSG00000127249	1402.4160953492215	-1.282974810832226	0.2491556708155151	-5.1492900267246675	2.6147430345942995e-07	1.0050221339353036e-06	ATP13A4	6.582570985244611	Not significant
ENSG00000127252	16.91509912751846	0.28478275221156746	0.17772440298828304	1.6023840700724847	0.10907070525376691	0.14677929731217237	PLAAT1	0.9622918786969643	Not significant
ENSG00000127311	764.1812709417031	-0.8072164841538202	0.21023210342874812	-3.839644236007	0.00012321272578088603	0.00028486343700556807	HELB	3.909344434614792	Not significant
ENSG00000127314	3774.5777370685746	-0.004182837406398231	0.09573619103229287	-0.043691287080633	0.9651504844886192	0.9724975962809875	RAP1B	0.01540496697976047	Not significant
ENSG00000127318	3.5530741326470454	-2.200036580619036	0.4171530078566555	-5.273931960656089	1.3353142996106664e-07	5.414515243132213e-07	IL22	6.874416500201175	Downregulated
ENSG00000127324	14414.737055111633	1.7803352778011095	0.2672995855565113	6.660449076621254	2.7299214543862894e-11	2.1455218409098994e-10	TSPAN8	10.563849848350213	Not significant
ENSG00000127325	42.76763769317095	-0.9028801374247085	0.2962980102153136	-3.047202837334629	0.0023098178562753003	0.004259050164327163	BEST3	2.6364222656201473	Not significant
ENSG00000127328	2529.2577220979865	-0.8602874403264662	0.12755475186850054	-6.744456225459625	1.5360118892052995e-11	1.263301332564452e-10	RAB3IP	10.813605422718393	Not significant
ENSG00000127329	3581.7823726632405	-0.8822048652791925	0.1177571982482183	-7.491727710943059	6.797282713120056e-14	8.306817874063451e-13	PTPRB	13.167664666491655	Not significant
ENSG00000127334	4487.634803357382	0.1619741448457583	0.09987913294501129	1.6217015513634223	0.10486726648680933	0.14168258437968284	DYRK2	0.9793600523462556	Not significant
ENSG00000127337	571.3534708709005	0.24603495467895778	0.08442692723222517	2.9141763504220957	0.003566283849055195	0.006353500746781405	YEATS4	2.447784093249168	Not significant
ENSG00000127362	115.75421197847766	-1.2505920179274768	0.32666565698368816	-3.828354744955403	0.00012900272946389047	0.00029731690594207824	TAS2R3	3.8894011007196214	Not significant
ENSG00000127364	395.6367760201908	-0.9453512709797244	0.21245289140732454	-4.449698305904687	8.599099854825306e-06	2.468485133045148e-05	TAS2R4	5.065547007889287	Not significant
ENSG00000127366	98.58134983841322	-0.9361469491785325	0.1726727851923866	-5.421508364132234	5.909823135878203e-08	2.5577092851890233e-07	TAS2R5	7.228425516117307	Not significant
ENSG00000127377	21.886942920819198	0.9188576282370567	0.20698480739278047	4.439251555759865	9.027225499048621e-06	2.5805811900818048e-05	CRYGN	5.044445708778841	Not significant
ENSG00000127399	312.9161628733445	1.249892147739337	0.16779791067407215	7.448794461851832	9.419698922175031e-14	1.1268945364323373e-12	LRRC61	13.025962978154855	Not significant
ENSG00000127412	11.683839091891501	-0.7372321131185987	0.1787426034228677	-4.124546129466747	3.7146654044024614e-05	9.452657475835394e-05	TRPV5	4.430080298879439	Not significant
ENSG00000127415	806.0155624314606	0.5567649821352358	0.1517898521389198	3.6679987119671096	0.00024445641530508393	0.0005356753866425193	IDUA	3.6117985609976544	Not significant
ENSG00000127418	1939.5049540018135	-0.00021793999644868062	0.18009011343559647	-0.0012101719094458783	0.9990344227532197	0.9993158279457449	FGFRL1	0.00041954745547894426	Not significant
ENSG00000127419	998.4279248603373	0.1310185636469621	0.11914024683105445	1.0997002871141568	0.27146272962861023	0.33082363407359966	TMEM175	0.5662897882767154	Not significant
ENSG00000127423	64.59587049534485	0.6405589442218929	0.15030636230458583	4.2616888227515135	2.0288782312076078e-05	5.4292561534516e-05	AUNIP	4.692744017580527	Not significant
ENSG00000127445	1561.1793057470504	0.7220640071050844	0.10303360411111645	7.00804376721963	2.416732162453331e-12	2.2641157556858797e-11	PIN1	11.616771478187305	Not significant
ENSG00000127452	829.3086751282776	0.41539341558362636	0.08514377371900306	4.87872920637197	1.0677153569611213e-06	3.6405554284450604e-06	FBXL12	5.971544510769505	Not significant
ENSG00000127463	3100.0544395744587	-0.006495802166210793	0.052461358321566426	-0.12382070106523381	0.901457240865544	0.9206739801964601	EMC1	0.04505486849405643	Not significant
ENSG00000127472	128.26913506022714	0.24310803350967353	0.21363791997453238	1.1379442073703687	0.25514378016391204	0.31334938718570843	PLA2G5	0.5932150143331849	Not significant
ENSG00000127481	19435.512185726788	-0.6360714309128266	0.10815372653549564	-5.881179052152866	4.073542041197091e-09	2.1723797543528063e-08	UBR4	8.390027797171998	Not significant
ENSG00000127483	9075.026714571728	-0.16787961774911042	0.041444118335836215	-4.050746510969857	5.105449227696759e-05	0.00012650117397864318	HP1BP3	4.2919660383907265	Not significant
ENSG00000127507	536.7831375820415	-0.7141501795836243	0.16094094343917548	-4.437343067107864	9.107607652366185e-06	2.6017520396495012e-05	ADGRE2	5.040595686673773	Not significant
ENSG00000127511	2754.394553617236	0.06670871566968806	0.09260151870587861	0.720384682691529	0.47128817825874697	0.5348574829209005	SIN3B	0.32671345389914624	Not significant
ENSG00000127515	0.039215210814099115	0.4454671638291464	2.905327593156989	0.15332768837440897	0.8781398666679036		OR7A10	0.05643630586572316	Not significant
ENSG00000127526	2615.4315369984465	0.3013969838092088	0.07108990338699941	4.2396594938167675	2.2385909328354992e-05	5.948531299028754e-05	SLC35E1	4.650025259633637	Not significant
ENSG00000127527	1516.755685951779	0.0991539904575887	0.08143184252061755	1.2176316707126467	0.2233639735659646	0.2785744335993838	EPS15L1	0.650986873043224	Not significant
ENSG00000127528	2090.865055371127	1.276822333980507	0.20748642778398807	6.15376315269061	7.566565988722322e-10	4.611486186831237e-09	KLF2	9.121101176050756	Not significant
ENSG00000127529	0.06119352881054544	0.40431400982913807	2.432824626004523	0.1661911859603095	0.868006495577661		OR7C2	0.06147702484311675	Not significant
ENSG00000127530	9.865419951196868	0.26647922822927655	0.20344477969616304	1.3098356646322065	0.1902514351650605	0.24169760072483765	OR7C1	0.7206720584369402	Not significant
ENSG00000127533	755.05662606285	0.23510441173370633	0.17348619723203343	1.3551764663978432	0.1753613407112144	0.22470063360914788	F2RL3	0.7560661428190346	Not significant
ENSG00000127540	499.71775734001193	0.6707210089357011	0.12384955278246942	5.415611068969802	6.107974179407641e-08	2.636730796412644e-07	UQCR11	7.2141028075299065	Not significant
ENSG00000127554	274.6074844695251	0.8963781016537796	0.1408225214162779	6.3653035937628495	1.9490383275187332e-10	1.3144095110812033e-09	GFER	9.710179620468718	Not significant
ENSG00000127561	126.61703533547285	1.524676480832352	0.2005454859900859	7.602646717801095	2.901347452896924e-14	3.768622111139883e-13	SYNGR3	13.537400258842936	Not significant
ENSG00000127564	191.3454608620928	1.955005438472836	0.17923885169707005	10.907263798905456	1.0641108036840719e-27	1.175330617438255e-25	PKMYT1	26.973013147489198	Not significant
ENSG00000127578	63.057237430376574	-0.3071220137630811	0.19601715656586863	-1.5668119012831276	0.11715866473020015	0.15647640434042734	WFIKKN1	0.9312255866627718	Not significant
ENSG00000127580	480.01731919836277	0.4105522018598527	0.12809664410487204	3.2050191847628406	0.0013505347854042239	0.0025948010828103414	WDR24	2.869494225312481	Not significant
ENSG00000127585	186.0135926557219	0.5442525427710877	0.19490225717845705	2.792438377318316	0.00523124306366331	0.009037613987654312	FBXL16	2.2813951005125563	Not significant
ENSG00000127586	575.3884900362335	0.8607439625860571	0.15029180884097906	5.727151527577887	1.0213093971195487e-08	5.075398847970443e-08	CHTF18	7.990842672108359	Not significant
ENSG00000127588	6.955396726014381	1.1029044940752049	0.35989284649990994	3.0645357494636416	0.002180081175829812	0.00404035164463474	GNG13	2.661527335038242	Not significant
ENSG00000127589	27.46643332750192	0.6643938506466593	0.16160302026434226	4.1112712470341	3.9348660165226186e-05	9.96660382714951e-05	TUBBP1	4.405070050922591	Not significant
ENSG00000127603	51463.68818931461	-0.5219787727492158	0.14624277480856385	-3.569261957949728	0.0003579883299637064	0.0007628555322615613	MACF1	3.4461311306605236	Not significant
ENSG00000127616	5352.784778043198	0.4868328415824317	0.10256326738548349	4.746658857431609	2.06804313154346e-06	6.693112126552849e-06	SMARCA4	5.684440407746382	Not significant
ENSG00000127663	2345.0271991616064	-0.0504991758381586	0.10708083066560832	-0.4715986561204149	0.6372132861306062	0.691912204943716	KDM4B	0.1957151775773508	Not significant
ENSG00000127666	1219.6736933952038	1.7880486270603635	0.17724263667839957	10.088140531923557	6.233918220425804e-24	3.9919716002446537e-22	TICAM1	23.20523889930826	Not significant
ENSG00000127720	546.159366565649	-0.8677537080608022	0.1025662728993217	-8.460419624612692	2.6641711817848904e-17	5.743906532187058e-16	METTL25	16.57443787375244	Not significant
ENSG00000127743	14.071001869777815	0.5365617862493287	0.20727647495056273	2.5886284797987975	0.009635899327391124	0.01587876311177713	IL17B	2.0161077460114805	Not significant
ENSG00000127774	17.426100868077345	0.6806142610558025	0.15332427646698427	4.439050858344412	9.035646516144986e-06	2.58253988534856e-05	EMC6	5.044040767469524	Not significant
ENSG00000127780	1.2377567271879972	-1.0803104138010453	0.6244503725301658	-1.7300180467885908	0.08362705094358222	0.11537569885392447	OR1E2	1.0776532180724547	Not significant
ENSG00000127804	1757.9381765985445	-0.4910300761966215	0.04770423746207756	-10.293217171471724	7.560713382212497e-25	5.563152624539425e-23	METTL16	24.121437225220795	Not significant
ENSG00000127824	2913.783086054789	1.8635825582474508	0.14872194271807257	12.530649641796199	5.074529347245876e-36	1.6375141368119174e-33	TUBA4A	35.29460423151774	Not significant
ENSG00000127831	5213.465133195945	-0.9779809234767126	0.3092772548120645	-3.1621495220235087	0.0015660912815683831	0.002973429424457553	VIL1	2.805182928149019	Not significant
ENSG00000127837	4891.658980132445	0.6633094571137828	0.08502339310621426	7.801493599357448	6.117871066885961e-15	8.925872645221444e-14	AAMP	14.213399679938787	Not significant
ENSG00000127838	2644.1877625012153	1.399907545370159	0.1277578609121663	10.957506139936058	6.116158074391042e-28	6.973832712444215e-26	PNKD	27.213521298611482	Not significant
ENSG00000127863	1056.430018302227	-0.2448879548652133	0.16824325011883043	-1.4555588690318846	0.14551460528097634	0.1901174175535834	TNFRSF19	0.8370934144127725	Not significant
ENSG00000127870	2389.2604682110436	0.04563329932970486	0.0616878650248544	0.7397451558960412	0.4594546428499557	0.5232680820924088	RNF6	0.3377573555123718	Not significant
ENSG00000127884	3888.761479042404	0.6168860618968028	0.12060516042316609	5.11492260971538	3.138696151801394e-07	1.1875523519559998e-06	ECHS1	6.503250725071891	Not significant
ENSG00000127903	93.37243404139534	-0.4154289600147052	0.14260971660350277	-2.9130480721010104	0.0035791949712554246	0.006374662318127874	ZNF835	2.4462146434278083	Not significant
ENSG00000127914	15159.129436901714	-1.010351455162491	0.14985865003729046	-6.74202960530525	1.56189245883305e-11	1.2828772995758667e-10	AKAP9	10.806348871958862	Not significant
ENSG00000127920	1541.3729641221391	0.03131540704238941	0.14218224535597349	0.22024836479397852	0.8256777316212763	0.8574549888841853	GNG11	0.08318942808958206	Not significant
ENSG00000127922	2957.8686161932005	1.1038468664096954	0.10701826790671415	10.314564868232575	6.055498518929997e-25	4.523026821128772e-23	SEM1	24.217850097754894	Not significant
ENSG00000127928	14.43340889821507	3.7361174071283267	0.5918269799087007	6.312854151570931	2.7393564206875245e-10	1.7946855785852503e-09	GNGT1	9.562351457535252	Upregulated
ENSG00000127946	3104.25440684392	0.29001278969532185	0.1046567428419023	2.7710855681169453	0.0055869742683588505	0.009604125677288853	HIP1	2.2528233288430743	Not significant
ENSG00000127947	4821.95236499765	0.6962999934212593	0.09274540104015756	7.507649819960025	6.019827303064872e-14	7.410093088368403e-13	PTPN12	13.220415967612903	Not significant
ENSG00000127948	4958.156593123548	0.5590502882242331	0.13977112174042103	3.999755323295505	6.340800600113798e-05	0.00015454312446503354	POR	4.197855903906855	Not significant
ENSG00000127951	4094.055472988026	-0.9971981788608856	0.1628848549326752	-6.122104963491265	9.234715401766526e-10	5.5278415229875964e-09	FGL2	9.034576484235314	Not significant
ENSG00000127952	1149.4567390657244	0.7797810736662395	0.1008632028748966	7.731075867513581	1.0664144163005098e-14	1.4927987684034244e-13	STYXL1	13.972073992553836	Not significant
ENSG00000127954	1916.448374397945	-0.7060105382774423	0.1686972431319796	-4.185074546387803	2.850725319637359e-05	7.414029962129661e-05	STEAP4	4.5450446269251135	Not significant
ENSG00000127955	1660.5184656247584	0.08091974079644863	0.10565668647881914	0.7658742999920835	0.4437510991244183	0.507702344355451	GNAI1	0.3528605582341371	Not significant
ENSG00000127957	380.6032260128003	-0.6954250761565363	0.12935679162008037	-5.3760229165159945	7.614910405859764e-08	3.2302032524968494e-07	PMS2P3	7.118335202041611	Not significant
ENSG00000127980	1569.8965499507162	-0.6354569366658078	0.09741780155760672	-6.523006334628059	6.891195124090851e-11	5.030042662132074e-10	PEX1	10.161705452869203	Not significant
ENSG00000127989	757.1251598737567	-0.20130045395400614	0.08501152905853243	-2.367919459670065	0.017888429562571605	0.02808852667885651	MTERF1	1.7474277847678137	Not significant
ENSG00000127990	2215.5382195456923	-0.512739284976464	0.11537663151286437	-4.444047969274386	8.82819077440024e-06	2.5282217802418136e-05	SGCE	5.054128290443085	Not significant
ENSG00000127993	716.0550085029831	-0.1794264773340344	0.06185352764073509	-2.9008285247076016	0.003721774801835617	0.0066095271938501525	RBM48	2.4292499088191666	Not significant
ENSG00000127995	1853.0333669926201	-0.48467977803867485	0.09397351241623861	-5.157621180443631	2.501069815796496e-07	9.644081454662965e-07	CASD1	6.601874185041999	Not significant
ENSG00000128000	2139.7618052794514	-0.8005099700183288	0.1253190884873139	-6.3877736399220995	1.68318239671946e-10	1.146868358968164e-09	ZNF780B	9.773868819498539	Not significant
ENSG00000128011	90.82665324332572	-0.17104092571394602	0.20793774402356383	-0.8225583408010977	0.4107591971862337	0.47505277778118365	LRFN1	0.38641270362628455	Not significant
ENSG00000128016	11110.347777397934	0.34652436373878176	0.1851290268295872	1.871799196879916	0.06123438943466191	0.08679229066155252	ZFP36	1.2130046081303905	Not significant
ENSG00000128039	1562.5535654350033	1.7494450996796724	0.13737176346389246	12.735114229930565	3.7729349146981345e-37	1.3901294224513157e-34	SRD5A3	36.42332068656451	Not significant
ENSG00000128040	10.62034118416555	-0.16079653228475024	0.27311187855907126	-0.5887570073228127	0.5560242900411362	0.616719413382854	SPINK2	0.2549062357553365	Not significant
ENSG00000128045	15.931818270399225	-0.08988370291784294	0.22193272950649845	-0.4050042691662161	0.6854743728569452	0.7352910408389227	RASL11B	0.16400877710329567	Not significant
ENSG00000128050	3349.804147076695	0.7718028768082267	0.07367517249647224	10.475752558912335	1.1164603873080121e-25	9.264181889440533e-24	PAICS	24.952156681350928	Not significant
ENSG00000128052	2253.2387757440497	-0.5531589938544808	0.10471305229961837	-5.282617416897671	1.2735116146651223e-07	5.184740574981212e-07	KDR	6.894997089835058	Not significant
ENSG00000128059	717.8241672558436	0.11941301685252177	0.07992157887677849	1.4941273499692793	0.1351423366853478	0.17789813488052555	PPAT	0.8692085761556113	Not significant
ENSG00000128159	3786.3069096330914	-0.6480575635838735	0.09937922411236698	-6.521056783972493	6.981374642348843e-11	5.090598565087094e-10	TUBGCP6	10.156059055771134	Not significant
ENSG00000128165	725.2293496423526	0.3256697199915421	0.2505172229573052	1.2999893426371123	0.1936046218710699	0.24549008375114834	ADM2	0.7130842791085021	Not significant
ENSG00000128185	1072.7396650616638	0.44348539445036084	0.10477798052834902	4.232620176625471	2.309844146438533e-05	6.124026699493247e-05	DGCR6L	4.636417322543007	Not significant
ENSG00000128191	1668.1537354252978	-0.33132905372589194	0.06523978127525067	-5.078635262861998	3.8015573147172166e-07	1.4163181990810324e-06	DGCR8	6.420038457425609	Not significant
ENSG00000128203	410.6719260846556	2.165591878582121	0.15332645183222804	14.124059173766977	2.6998140659680143e-45	2.7203106135708734e-42	ASPHD2	44.568666144324204	Upregulated
ENSG00000128218	51.380963449423	0.010807660365823764	0.3238868356516035	0.033368631188978856	0.9733806244104388	0.9791238745632456	VPREB3	0.011717302838124511	Not significant
ENSG00000128228	851.7824741916423	0.6576056877319728	0.1530980300471564	4.2953242933917615	1.7443815159057793e-05	4.7242788921173966e-05	SDF2L1	4.758358523914831	Not significant
ENSG00000128242	335.9309487612355	0.8379267244549083	0.23238184455655517	3.605818372144734	0.00031117072958878933	0.0006700009272244966	GAL3ST1	3.5070012618620785	Not significant
ENSG00000128245	5892.169246257647	1.0995182254241287	0.11268523010410188	9.757429828277955	1.7144500328747423e-22	8.652525924241613e-21	YWHAH	21.765875167745303	Not significant
ENSG00000128250	0.1993863624023587	0.7186897841937742	1.0230729155610965	0.7024814881348064	0.4823789423486084		RFPL1	0.3166116590383237	Not significant
ENSG00000128253	7.92786031911119	-0.1876583680282723	0.18841681292389445	-0.9959746432186574	0.3192624656179377	0.3815055966982936	RFPL2	0.49585213668508765	Not significant
ENSG00000128254	29.895586506609636	-0.1375176700082867	0.12591068931621718	-1.0921842359461578	0.2747521299984997	0.33434541462796824	C22orf24	0.5610589320509353	Not significant
ENSG00000128262	82.13568204591347	-0.15281627905483364	0.1673789060335975	-0.912996043982742	0.3612446221558413	0.42500582592823055	POM121L9P	0.442198609523776	Not significant
ENSG00000128266	359.6350961702052	0.18341669613164924	0.17381123466855772	1.0552637548511077	0.2913047129500957	0.3519607858466282	GNAZ	0.5356524889677239	Not significant
ENSG00000128268	1446.4212454470628	0.8774300258969697	0.190883300460971	4.596683019300443	4.292699158959749e-06	1.306894881150402e-05	MGAT3	5.367269546689869	Not significant
ENSG00000128271	28.51144420151951	-1.1609614917321591	0.19273490866630485	-6.023618138332227	1.705605091839039e-09	9.72055114790223e-09	ADORA2A	8.768121516127785	Not significant
ENSG00000128272	12446.18020106165	0.1967532410248576	0.09131258145383071	2.1547221411579476	0.03118358411003623	0.04680191861261883	ATF4	1.5060739702967711	Not significant
ENSG00000128274	870.7848328556804	1.1142208524708517	0.164084701021948	6.790522489490432	1.1172815830913139e-11	9.397346902961559e-11	A4GALT	10.951837359944925	Not significant
ENSG00000128276	3.664756394675824	-1.1660852806352833	0.2640276778902992	-4.4165266685403335	1.0029953137780228e-05	2.8396057475685842e-05	RFPL3	4.998701096097329	Not significant
ENSG00000128283	4879.778344093963	1.1272660163629247	0.18789887606716896	5.999322827029346	1.9814208764446584e-09	1.1157243557461868e-08	CDC42EP1	8.703023265550113	Not significant
ENSG00000128284	1799.3402667281891	-0.09184293773571352	0.126140723676009	-0.7280990235287618	0.4665529715531534	0.530239245695923	APOL3	0.3310990401335666	Not significant
ENSG00000128285	22.63245057768951	0.8078746899538956	0.25719100013658797	3.1411468112214376	0.0016828765029829591	0.003178294648660189	MCHR1	2.7739477533295465	Not significant
ENSG00000128294	7767.961516615395	-2.185737719292965	0.24314521696828095	-8.989433337601294	2.485083694467637e-19	7.382283523661623e-18	TPST2	18.604658980196895	Downregulated
ENSG00000128298	1240.1041396820165	1.4411464366040845	0.29091595550337535	4.953823980229794	7.276903814545116e-07	2.5662495490792913e-06	BAIAP2L2	6.138053365505698	Not significant
ENSG00000128309	2588.885289485152	0.4091982638756411	0.16789368388573503	2.437246324013791	0.014799594134832108	0.023561381453144938	MPST	1.829750194565836	Not significant
ENSG00000128310	7.290085176944443	-2.980832391234238	0.4289589366910662	-6.948992400596648	3.679043641335206e-12	3.343920152061888e-11	GALR3	11.434265060475845	Downregulated
ENSG00000128311	2489.2665901036225	0.8218372476694156	0.19345126834165607	4.248290821324372	2.1540764709408725e-05	5.737541191373153e-05	TST	4.666738883063044	Not significant
ENSG00000128313	2.264392938392593	-0.2324345659733128	0.3231588052496818	-0.7192580310282034	0.47198194972860147	0.5354971234028981	APOL5	0.32607461001667815	Not significant
ENSG00000128322	2.441340190006525	-0.5335569478129188	0.35189484393549536	-1.5162397432305752	0.12945874195173468	0.17113733018209928	IGLL1	0.8878686176647151	Not significant
ENSG00000128335	3455.9485763248754	0.8973125737459567	0.09760807710075677	9.193015582303689	3.819796682367355e-20	1.3142230090720632e-18	APOL2	19.41795975281496	Not significant
ENSG00000128340	1896.8925561207495	1.2643265767983312	0.185107881276294	6.830214727114638	8.478762541392012e-12	7.277702785007065e-11	RAC2	11.071667527538207	Not significant
ENSG00000128342	2396.2581154334575	0.8028772202681341	0.214803586896759	3.7377272505883288	0.00018569122847815516	0.00041589309256139884	LIF	3.7312086106032827	Not significant
ENSG00000128346	95.87920905536576	-0.427803391234528	0.132633536833233	-3.2254541456768004	0.001257729816081733	0.002428305821976667	C22orf23	2.90041264345931	Not significant
ENSG00000128383	67.6174425954587	-0.9724739989844562	0.24665427243034127	-3.9426602645169946	8.05827669575844e-05	0.00019278637254590577	APOBEC3A	4.09375782439143	Not significant
ENSG00000128394	407.8372756228207	0.30736969753862736	0.10360146397206214	2.9668470478517053	0.003008705921931289	0.005428497234191366	APOBEC3F	2.5216202591605317	Not significant
ENSG00000128408	54.778936629248236	0.9692875650311366	0.15096698437822345	6.420526772944889	1.3580358272948342e-10	9.402460365334532e-10	RIBC2	9.867088772477313	Not significant
ENSG00000128422	16220.002390902357	3.2643406789836114	0.3608979126776999	9.045052809432104	1.4959284493457464e-19	4.62183851070702e-18	KRT17	18.825089178394986	Upregulated
ENSG00000128438	43.99516943752582	-1.159129149298908	0.31950112354831556	-3.6279345012181854	0.0002856977129195983	0.0006187694105223025	TBC1D27P	3.544093236237396	Not significant
ENSG00000128463	1328.8439899600887	0.4854045117463475	0.07074921741439393	6.860917045954377	6.84198881607777e-12	5.958770009303081e-11	EMC4	11.1648176400486	Not significant
ENSG00000128482	97.27247014993222	-0.266996036414884	0.14924160473767795	-1.7890187986398505	0.0736117881196411	0.10267137134987626	RNF112	1.1330526326003656	Not significant
ENSG00000128487	3661.037871320955	-0.1423022149698372	0.09839793946201278	-1.4461910050949183	0.14812363591665836	0.19318875056075172	SPECC1	0.8293756360827553	Not significant
ENSG00000128510	191.39487805138052	-1.6340068162733457	0.2677578008926041	-6.102555409501347	1.04385904460111e-09	6.1906797297352565e-09	CPA4	8.981358141453342	Not significant
ENSG00000128512	3220.262112416044	-0.7443719231962261	0.16492966390494965	-4.513268902465077	6.383600125835088e-06	1.8754603118877117e-05	DOCK4	5.194934325382635	Not significant
ENSG00000128513	1361.1283048714522	0.03919451328013538	0.07241595583742849	0.541241399452433	0.588341205781084	0.6465362805338246	POT1	0.23037073377019568	Not significant
ENSG00000128519	0.045744575239156975	0.3263270300546272	2.905327593156989	0.11232021849213689	0.9105695112025369		TAS2R16	0.040686895361206094	Not significant
ENSG00000128524	1455.5975480073655	1.4118340257295803	0.14959214521951494	9.437888758516182	3.80365880524523e-21	1.5367777621323036e-19	ATP6V1F	20.419798446951503	Not significant
ENSG00000128534	2648.5229061546024	-0.15819804352891714	0.07359513318320386	-2.149572080195945	0.031589078848791245	0.047365869982765554	LSM8	1.500463038125232	Not significant
ENSG00000128536	509.36894467777137	-0.9742691119777687	0.1848536403136968	-5.2704891844403665	1.3606064366035696e-07	5.509831117781451e-07	CDHR3	6.866267478859208	Not significant
ENSG00000128563	1135.2826627009713	0.4144438494778385	0.09139864601800075	4.534463775275344	5.77500118727563e-06	1.7108085840523965e-05	PRKRIP1	5.238447922149723	Not significant
ENSG00000128564	266.5790248267074	1.1569890755006014	0.28847979553457503	4.010641623468335	6.055396487705743e-05	0.00014812814516722387	VGF	4.217857415397011	Not significant
ENSG00000128567	8361.548132336167	-0.05256305166415905	0.148334051192634	-0.3543559367626119	0.723072152222948	0.768326409683871	PODXL	0.14081836418704022	Not significant
ENSG00000128573	1123.7263243153336	-1.827310092304805	0.1919009915801408	-9.522150340435799	1.6963200626120483e-21	7.31447284989363e-20	FOXP2	20.770492201423632	Not significant
ENSG00000128578	402.76638386979414	1.5459786330275471	0.18090988580790318	8.54557298581861	1.2790010078152569e-17	2.9194099749355e-16	STRIP2	16.893129113309907	Not significant
ENSG00000128581	687.7989392571993	0.7308112115493182	0.10921262733689291	6.691636575090839	2.2068839647389297e-11	1.766795445226049e-10	IFT22	10.656220500911013	Not significant
ENSG00000128585	5768.452231969082	-0.8550148584125529	0.1308726388811199	-6.533182686025138	6.438652569125575e-11	4.726273485620992e-10	MKLN1	10.191205008885587	Not significant
ENSG00000128590	2239.5934552992867	-0.3061101749216223	0.10241525770345046	-2.9889118260873073	0.0027997291428161833	0.005077813064400874	DNAJB9	2.552883982040002	Not significant
ENSG00000128591	3043.0545821976348	-0.545738714218481	0.24920145590020987	-2.1899499432981497	0.028527867319448393	0.04314264297778681	FLNC	1.5447306940286973	Not significant
ENSG00000128594	384.7101936185917	-1.4726161879997997	0.16730068081431926	-8.802212763462697	1.3414455724038477e-18	3.5550107783533427e-17	LRRC4	17.872426943628792	Not significant
ENSG00000128595	11873.421044238521	0.8594990245116941	0.11230921979013717	7.652969418875565	1.9639062975136607e-14	2.6312613764136893e-13	CALU	13.706879237243344	Not significant
ENSG00000128596	273.22602433175535	-0.09134764375780995	0.1315368596067714	-0.6944642287408499	0.48739112636138326	0.5503619305791967	CCDC136	0.3121223820190973	Not significant
ENSG00000128602	853.8894962297557	0.16654960621328144	0.13284992580838875	1.2536672881059654	0.20996296256275737	0.263672679324646	SMO	0.677857307995816	Not significant
ENSG00000128604	855.1831326649532	0.18797571185671852	0.10359909020476063	1.8144533073137024	0.0696079651372206	0.09753056317946635	IRF5	1.1573410618661835	Not significant
ENSG00000128606	445.9106194684148	0.3367889876981022	0.1524555626390055	2.209096092450059	0.027167957866170735	0.04123889859707869	LRRC17	1.5659430049676395	Not significant
ENSG00000128607	3395.9910102543695	-0.3207624099434615	0.054348084903174915	-5.902000236345461	3.591206507335638e-09	1.932901424617629e-08	KLHDC10	8.444759620655692	Not significant
ENSG00000128609	2703.560833817612	0.13184928905471596	0.0900480452815039	1.464210451682044	0.14313645537674352	0.18733257335988485	NDUFA5	0.8442497418334186	Not significant
ENSG00000128610	33.15320041761319	4.722632117233649	0.4099741052291144	11.519342458456984	1.0541233018103465e-30	1.7642093443044212e-28	FEZF1	29.977108586311456	Upregulated
ENSG00000128617	21.554334295967795	-1.3968035247238952	0.2847311474788843	-4.905692745917383	9.309816535487539e-07	3.213396686172335e-06	OPN1SW	6.031058877387129	Not significant
ENSG00000128626	924.7082815357161	1.2229927522586717	0.12747852011341967	9.593716268203893	8.496819788049669e-22	3.848669601610901e-20	MRPS12	21.07074359274912	Not significant
ENSG00000128641	8448.246482294331	-0.5183343848608225	0.10407041953187399	-4.980612043195142	6.338349252859685e-07	2.2622495432096317e-06	MYO1B	6.198023834187875	Not significant
ENSG00000128645	5.217597496059142	0.7177266190687794	0.3331370362585463	2.154448593076138	0.031205009293229426	0.046831227394532285	HOXD1	1.5057756837449263	Not significant
ENSG00000128652	49.188090281209206	-0.2380303149761234	0.14539022754037845	-1.6371823540204344	0.10159237297353337	0.1376384018014733	HOXD3	0.9931388953970074	Not significant
ENSG00000128654	1323.5104023621072	0.3155759792682706	0.06667025677319005	4.733384788689945	2.208063203164258e-06	7.1051205002656865e-06	MTX2	5.655988499605598	Not significant
ENSG00000128655	361.00984893780276	-0.21799804681651763	0.20371779463486836	-1.0700982072147618	0.2845751060156402	0.34480323289987697	PDE11A	0.5458030936856808	Not significant
ENSG00000128656	940.2172773055129	0.24159723411142597	0.1406214625357519	1.7180679944215613	0.08578421381951962	0.11802859783461493	CHN1	1.0665926245271442	Not significant
ENSG00000128683	146.38020537392032	1.3457429201975049	0.19811133270944173	6.792861881209123	1.0993061762571102e-11	9.252902174429589e-11	GAD1	10.95888133201701	Not significant
ENSG00000128692	18.339310695829656	-0.27503703992072237	0.16796643843040798	-1.6374523535228496	0.10153598675874013	0.1375657840962794	EIF2S2P4	0.9933800062158155	Not significant
ENSG00000128694	462.6072273382142	-0.5871438953048933	0.08244707755561505	-7.121464007124239	1.0678662332101008e-12	1.064889752899396e-11	OSGEPL1	11.97148314601267	Not significant
ENSG00000128699	2219.4700462986943	-0.20549160965689894	0.06568718018680265	-3.1283365958550413	0.0017579873086231222	0.0033101464246726208	ORMDL1	2.7549842645380385	Not significant
ENSG00000128708	1643.0448838836778	0.13108909615446857	0.05503400634829287	2.381965349294162	0.01722051774319368	0.027116783418594723	HAT1	1.7639537954124531	Not significant
ENSG00000128709	67.90873003794167	1.7946391130391202	0.21788638578893207	8.23658213679123	1.772000437851379e-16	3.3180632257509478e-15	HOXD9	15.751536175137222	Not significant
ENSG00000128710	17.419599910646674	2.275546690419168	0.3623304557789742	6.280307531772261	3.3790396015968856e-10	2.179359153625623e-09	HOXD10	9.47120671835999	Upregulated
ENSG00000128713	1.4487308253666862	3.1960152157381616	0.6520516788530807	4.901475326863292	9.511959768131425e-07	3.2772119865469976e-06	HOXD11	6.021729995281235	Upregulated
ENSG00000128714	1.7882369012187898	2.392311354191199	0.7213819252079997	3.316289569497339	0.0009122125637341635	0.0018062064847276166	HOXD13	3.0399039505966763	Upregulated
ENSG00000128731	7500.952105532595	-0.7748490299492842	0.0898793241353365	-8.620993063794618	6.637593115898231e-18	1.5839112968493353e-16	HERC2	17.17798937333991	Not significant
ENSG00000128739	382.3408687667101	-1.0373419301334683	0.12818433133143434	-8.092579797848378	5.841410773140014e-16	1.0080466015081046e-14	SNRPN	15.233482252716756	Not significant
ENSG00000128789	1967.7756280648675	0.522004854603311	0.07884708074652773	6.620471546453533	3.580548339743493e-11	2.750137408677905e-10	PSMG2	10.446050458638544	Not significant
ENSG00000128791	2572.5267426627292	0.5595255719760251	0.10630952781422706	5.263174274969789	1.415892471167404e-07	5.718236653290558e-07	TWSG1	6.848969727544458	Not significant
ENSG00000128805	458.2951322931499	-0.1310976845270477	0.142284067491993	-0.9213799326788659	0.3568521019939491	0.42051941617884947	ARHGAP22	0.44751174074063954	Not significant
ENSG00000128815	2433.506781559363	-1.1309165727827315	0.2139412025290761	-5.286109264665987	1.249452809204744e-07	5.092288599641457e-07	WDFY4	6.9032801421697885	Not significant
ENSG00000128829	3542.9371164248037	-0.28401984025351007	0.06845780542674079	-4.14883063345421	3.341779289100329e-05	8.57716401858294e-05	EIF2AK4	4.476022236875638	Not significant
ENSG00000128833	5936.971582224394	-0.7602782216190402	0.17260855527795446	-4.404638115386294	1.0596061421436125e-05	2.9860088156343853e-05	MYO5C	4.974855532923555	Not significant
ENSG00000128849	3387.3317542093955	-1.314571896397214	0.1678645755960892	-7.8311453844812275	4.834452371555403e-15	7.157018965170416e-14	CGNL1	14.315652714028026	Not significant
ENSG00000128872	1947.2765399121083	-0.6834012633833837	0.12129347110975403	-5.634279051714159	1.7579217721023255e-08	8.393009741053672e-08	TMOD2	7.755000455030281	Not significant
ENSG00000128881	1682.3856938075362	-0.7562380226152501	0.12828469985071098	-5.894997793932625	3.746863872176099e-09	2.0118560423825814e-08	TTBK2	8.426332085031817	Not significant
ENSG00000128886	10.896057104448195	-0.2912376674410671	0.27474881933647444	-1.0600142637351953	0.289138110243671	0.3496283805767946	ELL3	0.5388946617789642	Not significant
ENSG00000128891	657.7420474152068	-0.5297054291161838	0.07304399984922247	-7.251867781194931	4.110630687986388e-13	4.384317527052581e-12	CCDC32	12.386091539851705	Not significant
ENSG00000128908	2795.509640983124	-0.34171596452028213	0.05798609709205694	-5.893067160181248	3.790922386506474e-09	2.033080817581986e-08	INO80	8.421255107015668	Not significant
ENSG00000128915	2909.0539116361856	-0.5348047604911936	0.07280664833861182	-7.345548417555277	2.0491713206599154e-13	2.30827484470959e-12	ICE2	12.688421730956101	Not significant
ENSG00000128917	789.7037449826386	0.7670006598829815	0.11734098023162637	6.536511441859043	6.29703227927573e-11	4.627133170001509e-10	DLL4	10.200864080451248	Not significant
ENSG00000128918	415.87383967574476	0.20411304705783345	0.2180429820738909	0.9361138116734395	0.34921459253104287	0.41265192816147256	ALDH1A2	0.45690761684706255	Not significant
ENSG00000128923	3114.4565857714465	0.16837205935154836	0.10554947730071444	1.5951955770642996	0.11066850752112213	0.14872681020558662	MINDY2	0.9559759469227096	Not significant
ENSG00000128928	3107.383862278213	0.15779921461911942	0.09128293826354278	1.7286824637867992	0.08386594157153118	0.11565357430505663	IVD	1.0764143727895652	Not significant
ENSG00000128944	479.1511490337673	0.5562288690822822	0.09200304680916346	6.045765747693499	1.4870202199201393e-09	8.56676339532055e-09	KNSTRN	8.827683126071161	Not significant
ENSG00000128951	1560.872214469549	0.7010091022432686	0.09438709265325929	7.4269593705836225	1.1112247454165127e-13	1.3163000991051839e-12	DUT	12.954198096033773	Not significant
ENSG00000128965	258.81836542466306	0.26009245478328635	0.25445422790813244	1.0221581182655355	0.3067060696432527	0.36829195618315674	CHAC1	0.5132776293436033	Not significant
ENSG00000128973	795.7508220511462	0.551593477728436	0.08703447130810169	6.3376438029455855	2.333054248934179e-10	1.552392916150651e-09	CLN6	9.632075162732674	Not significant
ENSG00000128989	7502.6546442131885	0.19315609148276186	0.06572725131885404	2.9387520032707424	0.003295366386361865	0.005905369287047948	ARPP19	2.4820962925330257	Not significant
ENSG00000129003	18552.03391576306	-0.8110657310202685	0.14952328058533212	-5.424344141228213	5.816771892405903e-08	2.5207202832604607e-07	VPS13C	7.235317966941159	Not significant
ENSG00000129007	21.645850795602993	-0.8467112452145982	0.21014740132394913	-4.029130219456604	5.5983602367732865e-05	0.0001377877575323882	CALML4	4.251939159494506	Not significant
ENSG00000129009	7963.087127918715	1.2234117277483056	0.21531870920242957	5.6818644895280705	1.3323421033124848e-08	6.500681324710346e-08	ISLR	7.87538424775977	Not significant
ENSG00000129028	98.25440509322766	0.7638119713835981	0.10095296427028506	7.566018263105345	3.84837971087645e-14	4.886887939439098e-13	THAP10	13.414722083670965	Not significant
ENSG00000129038	1689.3750763064893	1.1646535265796976	0.17716825690207944	6.57371442799372	4.907531352181136e-11	3.68005221628018e-10	LOXL1	10.309136917191886	Not significant
ENSG00000129048	277.7327608518735	-0.5647647913285238	0.14526260328881638	-3.887888407215434	0.00010112009477654934	0.00023761369374650395	ACKR4	3.995162532011521	Not significant
ENSG00000129055	1551.5759032965734	0.5685533034266732	0.09000988422940291	6.316565211634255	2.674406256506781e-10	1.7572635839267074e-09	ANAPC13	9.572772620425662	Not significant
ENSG00000129071	2229.3558108738325	0.08175443363235066	0.06185674628950434	1.3216736821190107	0.18627683597589628	0.2371547175297048	MBD4	0.729841147429659	Not significant
ENSG00000129083	7885.140841624898	0.1288301407185678	0.06133764304194535	2.100343839923359	0.03569860541105882	0.052980778139140774	COPB1	1.4473487495492021	Not significant
ENSG00000129084	640.5487208774674	0.5103145458867769	0.11322456129480125	4.507101109962156	6.5719321446619065e-06	1.9263205523999503e-05	PSMA1	5.182306929313518	Not significant
ENSG00000129103	5678.987515386265	0.2620565750282302	0.09056178256111468	2.893677306444184	0.0038075924935210724	0.006745674486512214	SUMF2	2.4193495380410557	Not significant
ENSG00000129116	14372.19622866358	0.5071939235785948	0.132995895281136	3.8136058448003447	0.0001369538311447289	0.0003140733220900904	PALLD	3.8634258142917814	Not significant
ENSG00000129128	7565.531632003589	-0.05592445675217541	0.10082179448190697	-0.5546861870447204	0.5791093258025205	0.6382241158418296	SPCS3	0.23723944126251165	Not significant
ENSG00000129151	136.20028430287007	1.07426036218587	0.29656911757369453	3.622293416707243	0.0002920026358967804	0.0006316212109308146	BBOX1	3.53461322817398	Not significant
ENSG00000129152	0.4700641956296755	-0.9437735663284974	0.6766531022048206	-1.3947672200914856	0.16308604683629238	0.21056733451192308	MYOD1	0.7875831943320387	Not significant
ENSG00000129158	756.3715979881396	-0.035153740571036735	0.07680006627614962	-0.4577306020106103	0.6471459994458038	0.7008618997244499	SERGEF	0.18899772922203892	Not significant
ENSG00000129159	154.89245445264584	-1.1274725808024404	0.20127016594577002	-5.601786909174732	2.1215326846478266e-08	9.979450429347609e-08	KCNC1	7.673350273040495	Not significant
ENSG00000129167	212.0296694753268	-2.092085042699004	0.24652875120295176	-8.486170608866308	2.1355784384303442e-17	4.669520755632548e-16	TPH1	16.67048447258562	Downregulated
ENSG00000129170	6.86675615956017	-1.4029603583384076	0.2475310179150697	-5.667816381782815	1.446288334700982e-08	7.01918290188311e-08	CSRP3	7.839745116663558	Not significant
ENSG00000129173	194.47069687223757	0.9536693688505112	0.22254679853334725	4.285253147362665	1.825312239816427e-05	4.923655825643471e-05	E2F8	4.738662833985392	Not significant
ENSG00000129187	3383.0797930811677	0.6395550717624783	0.07236702300046138	8.837658995014907	9.774508154839051e-19	2.639972738625348e-17	DCTD	18.0099050867212	Not significant
ENSG00000129194	54.99729672108277	0.9294167551175578	0.18455605241744844	5.035959227255818	4.754617663371257e-07	1.73730745467707e-06	SOX15	6.322884400569707	Not significant
ENSG00000129195	105.24980567005485	1.5345565781712975	0.17179431983817708	8.932522213870541	4.164047342917967e-19	1.1931941115179678e-17	PIMREG	18.380484341445086	Not significant
ENSG00000129197	1296.815992448875	-0.49101029571435745	0.0634562364808528	-7.737778395706059	1.0116898170510693e-14	1.4226473838634404e-13	RPAIN	13.99495262128285	Not significant
ENSG00000129204	160.15336450921927	-1.341280490064885	0.23572947587474669	-5.689914191204351	1.2710322718852895e-08	6.216285817485935e-08	USP6	7.895843422440664	Not significant
ENSG00000129214	40.12004332559645	-2.275733366961083	0.2362882917395879	-9.631172794076301	5.905160391223003e-22	2.7478753895896526e-20	SHBG	21.228768301932412	Downregulated
ENSG00000129219	1600.8374591277684	0.33053047300207516	0.08789855950372075	3.760362796253604	0.00016966711289686764	0.00038250249762302054	PLD2	3.7704023301723395	Not significant
ENSG00000129221	1.2481192741836062	0.3252936631384526	0.43305443462061216	0.7511611408007726	0.4525556834101201	0.5164951271688499	AIPL1	0.34432797665784076	Not significant
ENSG00000129226	3.513758040485641	0.5175169945942852	0.22697015648240598	2.2801103132446467	0.022601146712880306	0.034845698888559054	CD68	1.6458695255232958	Not significant
ENSG00000129235	1292.4531138306122	0.715287814620925	0.11637364293221282	6.1464760971483665	7.922325478114819e-10	4.809308416395977e-09	TXNDC17	9.101147319158999	Not significant
ENSG00000129244	113.8538590930659	0.2738626341705638	0.2287378632148766	1.1972772252108386	0.23119851832504687	0.28728439443632175	ATP1B2	0.6360149534925036	Not significant
ENSG00000129245	1357.7015502455736	0.11640683575251227	0.06945122253217559	1.6760948404987823	0.0937196172190463	0.12788472006353307	FXR2	1.0281694938693071	Not significant
ENSG00000129250	7110.484215060639	-0.18607443753108419	0.10611989652069628	-1.7534359119431913	0.07952721123706016	0.11018120645403902	KIF1C	1.0994842465877486	Not significant
ENSG00000129255	1824.689994556529	0.38599909332232535	0.12357167500608605	3.1236858552197697	0.0017860102980437609	0.00335919620704825	MPDU1	2.7481160413205488	Not significant
ENSG00000129292	3950.315690043052	-0.31756373259018233	0.11306570513441669	-2.8086653880825385	0.004974732264904892	0.008625245167259599	PHF20L1	2.303230287582233	Not significant
ENSG00000129295	435.2373908407771	0.2701077491428559	0.10664307425209817	2.532820354600211	0.011314892496724129	0.018409585511559193	LRRC6	1.9463495679400338	Not significant
ENSG00000129315	3104.0681132157115	-0.4123982663247632	0.09128627026865084	-4.517637374285269	6.253345740293695e-06	1.8408072137477958e-05	CCNT1	5.203887559013118	Not significant
ENSG00000129317	2165.269136705153	-0.5364673569208293	0.11877468869092135	-4.516680808289372	6.2816482737463066e-06	1.8481469433967143e-05	PUS7L	5.201926384563996	Not significant
ENSG00000129347	1211.7421645171887	0.4685548883160452	0.10556106527164295	4.438709358514913	9.049992684435362e-06	2.5864905286016942e-05	KRI1	5.043351771856746	Not significant
ENSG00000129351	9806.093604131973	0.28251090391302597	0.07475354129369628	3.779231044093013	0.0001573134083586338	0.0003571306601748422	ILF3	3.8032342593983635	Not significant
ENSG00000129353	7297.421809012119	0.7832443178668651	0.11897207663774073	6.583429826578329	4.597176157995504e-11	3.4652180346954814e-10	SLC44A2	10.337508854313734	Not significant
ENSG00000129354	2778.875778624781	1.244603633062397	0.19417039015449106	6.40985287237736	1.456601349013089e-10	1.0028632241455059e-09	AP1M2	9.83665929216517	Not significant
ENSG00000129355	356.79290769449653	1.6070704702425729	0.15782973686077137	10.182304692430941	2.3786001861071467e-24	1.6065150258342277e-22	CDKN2D	23.623678551472516	Not significant
ENSG00000129422	9932.295912998568	-0.9355397603624831	0.12406646771386229	-7.540633481402426	4.6769390164382907e-14	5.866611613810754e-13	MTUS1	13.330038292908903	Not significant
ENSG00000129437	11.656915199291053	0.10213739217784226	0.2277867025108396	0.44839049449333807	0.6538714007153388	0.7067193256593193	KLK14	0.1845076575648049	Not significant
ENSG00000129450	301.8728660996832	-0.2328499966128317	0.1601597660125598	-1.4538607442431672	0.14598491823204576	0.19069656532311788	SIGLEC9	0.8356920090575236	Not significant
ENSG00000129451	1165.9707879044893	4.600463316296072	0.3351848349885527	13.725153515531774	7.177694332153555e-43	5.369350372228565e-40	KLK10	42.14401504038639	Upregulated
ENSG00000129455	79.93425276235405	5.088774136115099	0.45863660086424424	11.095438363457975	1.3201122210143479e-28	1.6973067858312597e-26	KLK8	27.879389148418625	Upregulated
ENSG00000129460	1236.103476517359	0.12234284293844072	0.05282665759734835	2.3159300342443347	0.020562089138806642	0.03193731603992706	NGDN	1.6869327624704142	Not significant
ENSG00000129465	745.0982066467949	0.6059481938863742	0.12381908531256597	4.893819013092634	9.889779498642192e-07	3.396954339436032e-06	RIPK3	6.004813391273447	Not significant
ENSG00000129467	830.9881134409779	-0.17505076109302017	0.1256936414059659	-1.3926779360909787	0.16371720356249667	0.21128279201943656	ADCY4	0.785905682104882	Not significant
ENSG00000129472	1144.2573225090543	0.10650243589085209	0.0548985092328473	1.9399877588502663	0.05238117756963351	0.07529517858817206	RAB2B	1.2808247425231314	Not significant
ENSG00000129473	2669.896526741402	-0.015523864321191964	0.08019810544683723	-0.19356896568439047	0.8465134003386644	0.8748102480695037	BCL2L2	0.07236616260280217	Not significant
ENSG00000129474	933.4919134372468	0.7106799944092941	0.1379739228147203	5.15082835880254	2.593384514373388e-07	9.971231231496217e-07	AJUBA	6.586133086743879	Not significant
ENSG00000129480	161.9612809550903	-0.34871881390440124	0.0908405515245934	-3.8388011526987706	0.00012363650586938354	0.0002857629122130614	DTD2	3.9078532771697856	Not significant
ENSG00000129484	766.7127462293063	0.01783669403926178	0.05991646521752944	0.297692695563813	0.7659377189103276	0.8061196107105092	PARP2	0.11580654294342663	Not significant
ENSG00000129493	1472.7576463715566	-0.22704227928103604	0.08686034976677579	-2.613877101469836	0.008952123166249739	0.014836664147837601	HEATR5A	2.0480739512725297	Not significant
ENSG00000129514	384.40502622085666	1.3900347916669995	0.2771687329640564	5.015121210830303	5.300004257561288e-07	1.9192592797734776e-06	FOXA1	6.275723781524753	Not significant
ENSG00000129515	3506.546123526338	0.13036821076867422	0.08273718726905252	1.5756906304384108	0.11509711780548805	0.1540661235303263	SNX6	0.9389355515817166	Not significant
ENSG00000129518	1425.618387555418	0.3214337692797092	0.06757384137924388	4.75677810701526	1.9670718117326717e-06	6.393145249744287e-06	EAPP	5.706179785037476	Not significant
ENSG00000129521	3153.7829538923625	2.037796603641853	0.21918565318151628	9.297125856838237	1.4429337555598046e-20	5.241123370009158e-19	EGLN3	19.840753606713314	Upregulated
ENSG00000129534	2162.0355242026685	-0.36126771185370077	0.1133996533543901	-3.1857920299340563	0.0014435832880645503	0.002757191340858331	MIS18BP1	2.840558154281801	Not significant
ENSG00000129535	85.5040955088881	-0.4187399937091999	0.1157543294808424	-3.6174888281695097	0.0002974751662969883	0.0006426702800689146	NRL	3.5265492840206454	Not significant
ENSG00000129538	24237.744033959563	-1.3899810271980981	0.23532913855547385	-5.906540242871112	3.493669830267451e-09	1.883895444079998e-08	RNASE1	8.456718140471667	Not significant
ENSG00000129559	1106.379383207361	0.8046174842812178	0.10295306510032042	7.815381538152123	5.479679136735692e-15	8.051866617229601e-14	NEDD8	14.261244870936226	Not significant
ENSG00000129562	4220.086341841388	1.0836808174571024	0.10106147271666611	10.722986597427566	7.939736790615645e-27	7.762389798540112e-25	DAD1	26.10019389458524	Not significant
ENSG00000129566	5848.686952427445	-0.28034404020541626	0.11355473132894164	-2.4688010523605994	0.013556656519501824	0.02171994901676639	TEP1	1.8678474073846112	Not significant
ENSG00000129595	1005.8040459131162	-0.7620184702809379	0.14184209359619554	-5.372301345539197	7.77380516022338e-08	3.2919487809464684e-07	EPB41L4A	7.109366348564573	Not significant
ENSG00000129596	421.13633306790194	-0.9217263033426377	0.1674585985964882	-5.504204090251878	3.70839756449778e-08	1.6703859552448172e-07	CDO1	7.430813712819852	Not significant
ENSG00000129625	6790.547116167023	0.4036330256702478	0.08030328172135208	5.026357790343263	4.998828632580914e-07	1.8188677665840142e-06	REEP5	6.301131751265045	Not significant
ENSG00000129636	3314.9771097445623	0.1243007086177313	0.06586598745969602	1.8871759676235327	0.05913666157380167	0.08412167959034621	ITFG1	1.2281431962285634	Not significant
ENSG00000129646	335.2480829564626	-1.033933734202164	0.12239620929811994	-8.447432646249819	2.9777855295066536e-17	6.354633497065792e-16	QRICH2	16.526106584859857	Not significant
ENSG00000129654	324.35328544402796	2.2553604594411474	0.3052050789721912	7.389655726032807	1.4720946740454167e-13	1.7025124911447718e-12	FOXJ1	12.832064258549249	Upregulated
ENSG00000129657	5054.175388138622	-0.15224383189481933	0.07899653619323291	-1.9272216128871358	0.053952017596603105	0.07734217898009203	SEC14L1	1.2679923097449741	Not significant
ENSG00000129667	2240.406174851844	0.563412307112504	0.13767283009485734	4.0924001251685596	4.2693114461061925e-05	0.00010748276208105397	RHBDF2	4.369642162274613	Not significant
ENSG00000129673	31.23636516650487	-0.3278117521048288	0.20400226434332752	-1.606902517283509	0.10807575413058486	0.14557924679931344	AANAT	0.9662717253653588	Not significant
ENSG00000129675	2469.7760512515833	-0.7733804652403522	0.13765763812374704	-5.618144229273522	1.9301934901309285e-08	9.137742160777083e-08	ARHGEF6	7.71439915343565	Not significant
ENSG00000129680	815.0913565454782	-0.5316739135025316	0.12309471433209329	-4.319226186009462	1.5657724299184624e-05	4.275027175243838e-05	MAP7D3	4.805271358250288	Not significant
ENSG00000129682	205.74598567298895	-0.5875781768677727	0.14233078351666464	-4.128257867694354	3.655220680096955e-05	9.31146769608105e-05	FGF13	4.437086397842867	Not significant
ENSG00000129691	1884.86594385974	0.36567234689303424	0.09021299891583284	4.0534330006499415	5.047145942336696e-05	0.00012519504032028765	ASH2L	4.296954137105996	Not significant
ENSG00000129696	354.46343231626025	0.19208692941811334	0.05834774185135588	3.2921056295111724	0.0009944025507930218	0.001955690038948099	TTI2	3.0024377703339167	Not significant
ENSG00000129744	5.784323203374041	-1.293804831131296	0.2511320001386811	-5.151891556698573	2.5787214450255514e-07	9.921807604722688e-07	ART1	6.58859556806833	Not significant
ENSG00000129749	57.14851842517779	-0.6028180619964336	0.11331477089494468	-5.319854218787704	1.0385043262097358e-07	4.2927859673163993e-07	CHRNA10	6.983591689937643	Not significant
ENSG00000129757	994.1836900024663	0.338220179811845	0.15848565561928835	2.134074396135332	0.032836691383622295	0.04909345386525149	CDKN1C	1.4836406087457963	Not significant
ENSG00000129810	94.54778384510635	0.4214506013688583	0.15220301537701306	2.769002968337441	0.005622812294613156	0.009661358968804927	SGO1	2.2500464142274614	Not significant
ENSG00000129816	0.0						TTTY1B		Not significant
ENSG00000129824	4815.278872981249	-0.20405050222919163	0.5500386865747706	-0.37097481906202906	0.7106562870799653	0.7578246226854155	RPS4Y1	0.1483403974657117	Not significant
ENSG00000129845	0.0						TTTY1		Not significant
ENSG00000129862	0.013660351734752966	0.6469218502257666	2.905327593156989	0.22266743748604542	0.8237943462325624		VCY1B	0.08418119296763948	Not significant
ENSG00000129864	0.03708558404340757	0.4064757350974118	2.905327593156989	0.13990702324061394	0.8887334521275019		VCY	0.051228472581861195	Not significant
ENSG00000129873	0.0						CDY2B		Not significant
ENSG00000129910	36.844400985281	-0.5441021015479819	0.2714287092688471	-2.0045856719196746	0.04500735966179694	0.06550432925219582	CDH15	1.3467164640210005	Not significant
ENSG00000129911	730.220771414255	1.5161518175191093	0.1810422896821061	8.374572704429086	5.54245973184965e-17	1.1265636965042442e-15	KLF16	16.256297453522276	Not significant
ENSG00000129925	3961.89962255684	0.5027463204952668	0.13832356484799374	3.63456740756894	0.00027844745103875585	0.0006041267161489477	PGAP6	3.5552567533708093	Not significant
ENSG00000129932	485.9804748448556	0.6541718791372745	0.1673716555451839	3.9084985866120756	9.28714906171153e-05	0.00021966327655208474	DOHH	4.032117583830749	Not significant
ENSG00000129933	3211.0302108765422	-0.1040548535554497	0.06544411972607368	-1.5899801844839097	0.11183927169334064	0.15012856231766214	MAU2	0.951405669751051	Not significant
ENSG00000129946	2294.634948194957	0.1786561133949201	0.19041311151534565	0.9382553122163647	0.34811321913362675	0.4114854391352385	SHC2	0.45827948465083107	Not significant
ENSG00000129951	12.715878639511239	-0.12395744500936852	0.19257256581639984	-0.6436921296855467	0.5197750944894867	0.5818464111809304	PLPPR3	0.28418453396335935	Not significant
ENSG00000129965	0.0						INS-IGF2		Not significant
ENSG00000129968	1827.6631748431544	-0.015795450705452057	0.09641989857730353	-0.16381940801138925	0.8698733127029252	0.8939921980593011	ABHD17A	0.060543992899020425	Not significant
ENSG00000129988	78.78615029926709	-0.18878671243533232	0.39895086846575656	-0.4732079244778899	0.6360648446734443	0.6908005611794388	LBP	0.19649860723159498	Not significant
ENSG00000129990	84.70048567626178	0.6178571963138381	0.23399959113823982	2.6404199823957253	0.008280334364484027	0.013808574891687677	SYT5	2.081952125809512	Not significant
ENSG00000129991	11.02521044503083	3.1998468072254016	0.34838178038866185	9.184885626497422	4.1196487257073624e-20	1.4095308169481906e-18	TNNI3	19.38513981381901	Upregulated
ENSG00000129993	378.1342376674368	-0.7682073416008244	0.23542087335158962	-3.263123318948631	0.001101915598747558	0.0021492425607934434	CBFA2T3	2.957851669006884	Not significant
ENSG00000130005	1299.9344786977406	-0.9985225515940241	0.2591724685263385	-3.852733885167856	0.0001168063159371809	0.0002712204971288386	GAMT	3.932533673469292	Not significant
ENSG00000130021	765.178748654665	0.5903362779922068	0.11083392793184121	5.326313783223869	1.002259303323265e-07	4.1572331616967354e-07	PUDP	6.999019903784644	Not significant
ENSG00000130023	1234.567509950275	-0.5630789943873482	0.0667323901657928	-8.437866424211851	3.231826601444168e-17	6.848143474957144e-16	ERMARD	16.490551948657398	Not significant
ENSG00000130024	3126.11344473914	-0.4126295769442394	0.06294259993088541	-6.555648756125905	5.5400491668581755e-11	4.100802851022191e-10	PHF10	10.256486380975462	Not significant
ENSG00000130032	91.85674026322485	-0.890560874550724	0.1778579218023439	-5.007147646425428	5.524255190222901e-07	1.9931564400152375e-06	PRRG3	6.257726267612272	Not significant
ENSG00000130035	96.35823991687292	-0.6118299169497236	0.2537283142513586	-2.4113584593621975	0.01589321939168559	0.02516774737976461	GALNT8	1.7987881215197552	Not significant
ENSG00000130037	130.20441899465638	-0.4716044100669162	0.22251842941455183	-2.119394835329874	0.03405711292014672	0.05075819876698568	KCNA5	1.4677921707008632	Not significant
ENSG00000130038	853.4076363896897	-1.1264875558930592	0.12680891903137087	-8.883346412048358	6.48785320305443e-19	1.8076652840925695e-17	CRACR2A	18.187898985218705	Not significant
ENSG00000130045	33.11942592124541	0.8422027859027442	0.20042464011993166	4.20209204516361	2.6445955412521756e-05	6.927103350984265e-05	NXNL2	4.577640738613196	Not significant
ENSG00000130052	941.0046392795842	-0.7232090491877413	0.11755621769945039	-6.15202720316105	7.64987520753172e-10	4.65536347524043e-09	STARD8	9.116345649437546	Not significant
ENSG00000130054	102.47210164719586	0.8576525240172882	0.20726351383837371	4.137981201486793	3.503750698424875e-05	8.957033059733492e-05	FAM155B	4.455466802660972	Not significant
ENSG00000130055	196.8383017124409	-1.3958837721523103	0.3308119080704971	-4.2195693023687735	2.447694749447818e-05	6.456976419933047e-05	GDPD2	4.611242743755375	Not significant
ENSG00000130066	21528.699796141613	0.39947209697054437	0.1305903728796999	3.0589704904092647	0.0022209902615851467	0.004109535329422548	SAT1	2.6534533457059633	Not significant
ENSG00000130119	3172.5651623366966	-0.2780256014876631	0.07829894026500875	-3.5508220232185033	0.00038403001447396895	0.0008136782196639256	GNL3L	3.415634831332942	Not significant
ENSG00000130147	5603.751170290891	-0.024347444267187202	0.11232882559387784	-0.21675152516251528	0.8284019911193143	0.8596381332872921	SH3BP4	0.08175886592164174	Not significant
ENSG00000130150	1225.0887961260673	0.12883496131671215	0.08545119421863667	1.5077022912877396	0.131630738842374	0.1736835143897681	MOSPD2	0.8806426810049831	Not significant
ENSG00000130158	2595.0506786121464	0.637912973986339	0.12448011448875412	5.124617507031372	2.981423646149862e-07	1.1326473396253539e-06	DOCK6	6.525576308397865	Not significant
ENSG00000130159	1359.148257790821	0.2172110454558997	0.11916483676886003	1.822778021986608	0.06833701774078282	0.0959349210923805	ECSIT	1.1653439779367631	Not significant
ENSG00000130164	8169.541553568771	0.6741714321616803	0.1437488686926328	4.689925133276767	2.73305028823468e-06	8.646982302513465e-06	LDLR	5.563352377197973	Not significant
ENSG00000130165	1409.315555994682	0.8676280113495387	0.1134372375745441	7.648529088866308	2.0329123240223952e-14	2.7156100449576215e-13	ELOF1	13.691881351324755	Not significant
ENSG00000130167	18.963261565237	-1.5560319435567718	0.2601736523688727	-5.980743743223617	2.2212107805324878e-09	1.2392995666905864e-08	TSPAN16	8.653410227368385	Not significant
ENSG00000130173	36.30157251499649	-0.6246474278360079	0.21549924579299415	-2.8986060973783467	0.0037482546818297254	0.006652774476202263	ANGPTL8	2.4261709078708353	Not significant
ENSG00000130175	8537.365635087412	0.8419472584779317	0.13799841154853731	6.101137317669768	1.0531637961154902e-09	6.241363934919455e-09	PRKCSH	8.977504078750849	Not significant
ENSG00000130176	3231.927264553187	-0.5241514510473776	0.27316149721180444	-1.9188335706073545	0.05500539981865056	0.0787030255563211	CNN1	1.2595946742088295	Not significant
ENSG00000130177	3371.91407610055	0.018482698297647853	0.05500291312928654	0.3360312617297839	0.7368472923396474	0.7805948828965362	CDC16	0.1326225080242636	Not significant
ENSG00000130182	1.316253675413177	-0.3319283798166027	0.4158263787874096	-0.7982379106985429	0.42473244133209237	0.48879723301200584	ZSCAN10	0.37188456605562914	Not significant
ENSG00000130193	1412.1596162500407	1.1002332780861757	0.1365340077018652	8.058309402948446	7.735681866472836e-16	1.3008381645486951e-14	THEM6	15.111501399121066	Not significant
ENSG00000130202	5014.612372145379	1.3304728414840348	0.13163937635040873	10.106951873901853	5.146045604351761e-24	3.321183837621636e-22	NECTIN2	23.28852636938285	Not significant
ENSG00000130203	11709.272760724363	0.6205482380872863	0.24528912221272248	2.529864481919941	0.011410658965055906	0.018551338725722476	APOE	1.9426892743702335	Not significant
ENSG00000130204	1616.3942098217506	0.8948251131270611	0.10480118791920542	8.538310785340624	1.3619819239132705e-17	3.085992269272418e-16	TOMM40	16.86582865629755	Not significant
ENSG00000130208	1159.9067693916354	0.5944514030770216	0.26246024126927825	2.2649198225308647	0.02351760011085948	0.03611767303326348	APOC1	1.6286069985733025	Not significant
ENSG00000130222	507.7531315203614	0.049723685796227365	0.1966119681707223	0.25290263995043905	0.8003434493912811	0.835968451877514	GADD45G	0.09672360529939476	Not significant
ENSG00000130224	355.9929663993702	-0.4475540081505708	0.14003280729748188	-3.196065384876554	0.0013931553705219832	0.0026690026368170177	LRCH2	2.8560004465354236	Not significant
ENSG00000130226	384.96311752133977	-0.8177799582118435	0.22417874481100525	-3.6478924837467352	0.0002644002305826557	0.0005756733191183134	DPP6	3.5777381704393045	Not significant
ENSG00000130227	4073.0864420981206	-0.15929497044352328	0.050724433415150164	-3.140399206429494	0.001687177538418341	0.0031860519956699303	XPO7	2.7728392150406798	Not significant
ENSG00000130234	789.0838013732108	-2.3416536441050813	0.33655898009165836	-6.957632339708648	3.4603884311704574e-12	3.154473737513808e-11	ACE2	11.46087514859289	Downregulated
ENSG00000130244	773.3687939948301	0.7926264335789116	0.11267236258903575	7.034790212662522	1.9956102781383507e-12	1.896943986373636e-11	FAM98C	11.699924267948292	Not significant
ENSG00000130254	3127.166773445293	-0.09742500310493751	0.07453613911958414	-1.3070841105497963	0.19118414708452997	0.24280755523748973	SAFB2	0.7185481220972969	Not significant
ENSG00000130255	16037.870510703804	0.5896712078294759	0.12446289777925218	4.737726811369271	2.161288994079146e-06	6.97159024014606e-06	RPL36	5.665287158085572	Not significant
ENSG00000130270	159.99498832618835	1.4253217447656785	0.17122960088794012	8.324038235062343	8.501616413766097e-17	1.68368153060754e-15	ATP8B3	16.070498493951682	Not significant
ENSG00000130283	0.010524181528234216	0.766061984000286	2.905327593156989	0.26367490736831756	0.7920304324749506		GDF1	0.10125813103421323	Not significant
ENSG00000130287	6.645151470948663	-0.11531430061879061	0.27011242813665476	-0.4269122358207488	0.6694432530643453	0.7207098188027226	NCAN	0.17428623108741803	Not significant
ENSG00000130294	3412.0690814219297	-1.6562115684581844	0.2987090862988119	-5.5445637391873746	2.9468797467972848e-08	1.350160976789862e-07	KIF1A	7.5306375860258585	Not significant
ENSG00000130299	563.4878336746242	0.6229115547762446	0.10935697604319525	5.696130025854033	1.2255742363248757e-08	6.0154141759451e-08	GTPBP3	7.911660377231335	Not significant
ENSG00000130300	5133.934480001391	0.6047091730226337	0.16074218485787342	3.7619817943703535	0.00016857232093496835	0.000380225347398294	PLVAP	3.7732137336973284	Not significant
ENSG00000130303	5142.049470418135	1.66333070049707	0.17056983269727702	9.75161125618917	1.8156332480826956e-22	9.128456692906196e-21	BST2	21.740971873006387	Not significant
ENSG00000130304	1619.575152284187	0.6546321570140996	0.13048132932280324	5.017056159771163	5.246923411056344e-07	1.901292496518707e-06	SLC27A1	6.280095275119055	Not significant
ENSG00000130305	986.8755796817691	0.7344284469608395	0.10546588032466062	6.963659191958704	3.315461209438868e-12	3.0296307760950544e-11	NSUN5	11.479456048923803	Not significant
ENSG00000130307	169.1751594871288	-0.6651978807387668	0.1311416128749093	-5.072363120722575	3.9290573711168133e-07	1.4594148399547043e-06	USHBP1	6.405711629682075	Not significant
ENSG00000130309	6026.316630516611	0.9152642952340535	0.11057134920235062	8.277590007146227	1.2569312221782338e-16	2.4298045536955267e-15	COLGALT1	15.900688485755312	Not significant
ENSG00000130311	1355.5676651234487	1.348812638158682	0.1168381622282199	11.544281529557503	7.889798328194054e-31	1.3525525106236e-28	DDA1	30.102934097686884	Not significant
ENSG00000130312	1051.5991029548532	0.7761093317415929	0.12449290952457653	6.2341649392359875	4.5419433889419865e-10	2.865748613403754e-09	MRPL34	9.342758283155325	Not significant
ENSG00000130313	1655.5520941928432	0.8059893841814445	0.11093348886671581	7.265519117944837	3.7160836647788883e-13	3.998920721391964e-12	PGLS	12.429914516760535	Not significant
ENSG00000130332	1350.0324720617514	0.9829868496883779	0.12862106699845732	7.642502683484719	2.130395617691266e-14	2.835091440341056e-13	LSM7	13.671539739929264	Not significant
ENSG00000130338	4817.467742787792	-1.0662840011349204	0.11955842282307137	-8.91851846116155	4.725673707169098e-19	1.3463125347394848e-17	TULP4	18.32553626832956	Not significant
ENSG00000130340	5482.746991544785	0.1765774721197522	0.06249568952248412	2.8254344174605	0.0047216552608350445	0.008224002100400331	SNX9	2.3259057249621935	Not significant
ENSG00000130347	309.14623307001597	-0.13126145850332602	0.07318497591839854	-1.7935574461305135	0.07288383379051736	0.1017537790381581	RTN4IP1	1.1373687909434667	Not significant
ENSG00000130348	1103.7935547393313	-0.4092802860122564	0.071825330503092	-5.698272227158597	1.210276895426779e-08	5.943285347226073e-08	QRSL1	7.917115257453318	Not significant
ENSG00000130349	518.2904195921494	-0.0011934166623374948	0.08581839826561558	-0.013906303152428506	0.9889047330281806	0.9914550610024842	MTRES1	0.0048455445130334935	Not significant
ENSG00000130363	1294.486649088549	-0.13982614618688388	0.08638707093536432	-1.61860038397995	0.10553327244341587	0.14248492471768565	RSPH3	0.9766105947697257	Not significant
ENSG00000130368	4.327665301865331	-0.45900673348341525	0.27981862802610535	-1.6403723251784108	0.10092777591366545	0.1368393835619797	MAS1	0.9959892969346597	Not significant
ENSG00000130377	33.60442681752282	-1.524102720432939	0.18786371215892161	-8.11281062701262	4.946212496497754e-16	8.632181102053271e-15	ACSBG2	15.305727229650016	Not significant
ENSG00000130382	2191.7932987584522	0.7065182063566792	0.1405031889860904	5.028485199909757	4.943696621830366e-07	1.8010639729413284e-06	MLLT1	6.305948188305085	Not significant
ENSG00000130383	0.3154226865658617	0.6798276282628894	0.9591657760630173	0.7087696884404107	0.4784674108124137	0.5418343274148009	FUT5	0.3201476373778998	Not significant
ENSG00000130385	0.23446935396571292	-0.0713664423328295	0.8772640477776509	-0.0813511536391126	0.935162694041048		BMP15	0.029112826584534412	Not significant
ENSG00000130396	12064.209869605675	-0.6137033606188359	0.10430879214250001	-5.883524753890675	4.016199955260589e-09	2.144811510991085e-08	AFDN	8.396184673028246	Not significant
ENSG00000130402	23556.350153661322	0.9924400977389412	0.12177598982599404	8.149718997620473	3.6477088552430954e-16	6.496922135680451e-15	ACTN4	15.43797983251667	Not significant
ENSG00000130413	749.593881249462	-1.4366117274575465	0.1616549141405634	-8.886904150704463	6.283517136554999e-19	1.757675966379566e-17	STK33	18.201797196163408	Not significant
ENSG00000130414	4994.076784698367	-0.22160114744434617	0.05391773129818742	-4.109986494401997	3.95682258945415e-05	0.00010018268968540015	NDUFA10	4.402653421593554	Not significant
ENSG00000130427	35.41166082744964	-2.2620050150674653	0.38859628420203246	-5.820964087992776	5.850914148991839e-09	3.038511973956297e-08	EPO	8.232776274285905	Downregulated
ENSG00000130429	150.4680356203079	0.06636850314484978	0.11444999379281348	0.5798908409291428	0.5619882326260772	0.622327756447565	ARPC1B	0.2502727779524065	Not significant
ENSG00000130433	50.24808559414773	4.711266716400647	0.462522702763523	10.186022628189578	2.28939992915819e-24	1.5569180895647129e-22	CACNG6	23.640278334955337	Upregulated
ENSG00000130449	2297.004359007527	-0.4588443112202265	0.08004947684069844	-5.7320088691315805	9.924808147443835e-09	4.942083992492153e-08	ZSWIM6	8.003277879659235	Not significant
ENSG00000130475	439.283177491887	0.7854923469751046	0.16297304728850734	4.819768422103356	1.4372495686221014e-06	4.787147385954962e-06	FCHO1	5.842467813031662	Not significant
ENSG00000130477	476.66837245909886	-0.446601653920852	0.21526024717833273	-2.0747056633771495	0.03801382218658205	0.05611488456006485	UNC13A	1.420058461070755	Not significant
ENSG00000130479	1155.2570743737886	1.163884881040861	0.15158875896559454	7.67791021565803	1.617047570510121e-14	2.1927182820990302e-13	MAP1S	13.791277203775627	Not significant
ENSG00000130487	284.2022275882773	2.633700525286543	0.2776019120457534	9.487328476514474	2.3703097943166264e-21	9.900755936125252e-20	KLHDC7B	20.625194888939397	Upregulated
ENSG00000130508	5057.957195165369	0.8478990835271002	0.1686349408841593	5.028015422435787	4.955820267941748e-07	1.8049480545059013e-06	PXDN	6.304884452509158	Not significant
ENSG00000130511	1169.4829174326564	0.7283609198643695	0.14716672992659463	4.949222696105764	7.451045418169044e-07	2.6220457190722883e-06	SSBP4	6.1277827893335814	Not significant
ENSG00000130513	1423.2842234673333	1.9176686422844191	0.26186603541288794	7.323090370466729	2.4232449050122754e-13	2.6970344330537887e-12	GDF15	12.61560269171451	Not significant
ENSG00000130517	2732.630573077162	-0.5036436938209282	0.0970738005339187	-5.188255647258287	2.1227306201641963e-07	8.299949012334418e-07	PGPEP1	6.6731051153955105	Not significant
ENSG00000130518	417.1362662296525	-1.1390235156857185	0.14041894906543864	-8.111608321145502	4.995410056652636e-16	8.711882208302859e-15	IQCN	15.301428856180323	Not significant
ENSG00000130520	2477.446526770124	1.2065151498473896	0.12421394605656581	9.713202004692407	2.648824745683358e-22	1.3038661549738658e-20	LSM4	21.57694677499854	Not significant
ENSG00000130522	5406.2018966129235	0.7211040344991859	0.17071666032694505	4.2239816144374895	2.400236394938499e-05	6.341546063621961e-05	JUND	4.619745983304424	Not significant
ENSG00000130528	59.15317654915196	-0.4399716797633361	0.17334826548143423	-2.538079504524708	0.011146265962641129	0.018156766739500407	HRC	1.9528705983936379	Not significant
ENSG00000130529	2611.9250828041504	1.1649217454426275	0.16944430137234368	6.874953810826496	6.200994761098413e-12	5.4476069990204775e-11	TRPM4	11.20753863556597	Not significant
ENSG00000130538	0.08933259780727038	0.04280461004343904	2.5973660667828677	0.016480006646293566	0.9868514523080555		OR11H1	0.0057482154136172785	Not significant
ENSG00000130540	157.95285373531766	-1.1388303351457856	0.2952128148353952	-3.857658874940015	0.00011447826695541715	0.0002663409356827131	SULT4A1	3.941276953823719	Not significant
ENSG00000130544	1043.6268405081184	-0.6720208440104438	0.10140641431688063	-6.627005288940344	3.425653641688193e-11	2.645157516381443e-10	ZNF557	10.465256549457978	Not significant
ENSG00000130545	769.7011928099025	0.8802468059430412	0.20620624659357548	4.26876886847164	1.9655480613498107e-05	5.27293191072391e-05	CRB3	4.706516332396513	Not significant
ENSG00000130558	666.985349327387	-0.32998137389917953	0.17030125655824488	-1.937633230476619	0.05266798526436609	0.07566339129025759	OLFM1	1.2784532946158205	Not significant
ENSG00000130559	2579.074681831659	-0.042126206546556785	0.07373131383489362	-0.5713475639521346	0.567764065900279	0.6275414148879216	CAMSAP1	0.2458320976767804	Not significant
ENSG00000130560	1477.80106135336	0.4964439547411444	0.07298736121050617	6.801779739773408	1.0333450744794415e-11	8.740502487099364e-11	UBAC1	10.985754626286038	Not significant
ENSG00000130561	6.712548251164637	-0.18804076518061766	0.24792704783619132	-0.7584519995771445	0.4481804382439229	0.5120699018091956	SAG	0.3485471030622719	Not significant
ENSG00000130584	639.0823500926464	-0.29857661312006506	0.1133239102351555	-2.634718591164887	0.008420706406888249	0.014021352288991488	ZBTB46	2.074651474326354	Not significant
ENSG00000130589	3134.2841248325153	1.124792841816412	0.1274844759842451	8.82297890101864	1.1145435328843899e-18	2.98898659997654e-17	HELZ2	17.952902963772132	Not significant
ENSG00000130590	312.9949396780392	1.5857943276299928	0.16219036829358047	9.777364367035345	1.4083003720383134e-22	7.220208304078465e-21	SAMD10	21.851304705985	Not significant
ENSG00000130592	2240.716620404608	0.19937350946229646	0.17088528338022138	1.1667096517532671	0.24332764372221977	0.3005421766155514	LSP1	0.6138085493756419	Not significant
ENSG00000130595	86.33548616106174	-1.1291239719440938	0.2486265543271296	-4.5414456030245764	5.586980243964343e-06	1.6614889085953955e-05	TNNT3	5.252822864339216	Not significant
ENSG00000130598	347.89096964406286	2.7279163039773353	0.2412778081591409	11.306121871672794	1.2237997056546271e-29	1.80902512178384e-27	TNNI2	28.912289655594826	Upregulated
ENSG00000130600	1640.1500099724838	-0.5138262449391819	0.23751031959332208	-2.163384924996029	0.03051158606852053	0.04586445508829337	H19	1.5155352160579285	Not significant
ENSG00000130612	12.989595441025745	-0.47661862474777117	0.20008553634721776	-2.3820743540436258	0.01721542105570268	0.027110224813796657	CYP2G1P	1.7640823508313959	Not significant
ENSG00000130635	30868.24305992976	1.0828137163392924	0.22127114770174255	4.893605549508184	9.900517676017287e-07	3.400169440041218e-06	COL5A1	6.004342096517616	Not significant
ENSG00000130638	3598.3583705231495	-0.05813344873222003	0.07383631286998359	-0.7873287068733468	0.4310894691151963	0.49503998858341797	ATXN10	0.36543258619510605	Not significant
ENSG00000130640	3592.2874298301617	0.33499446846043346	0.07021723872793867	4.77082942207955	1.834688644296043e-06	5.99644166200081e-06	TUBGCP2	5.736437627072515	Not significant
ENSG00000130643	125.14577998599391	0.7359614737170675	0.281687261056302	2.6126899418783722	0.008983275913710538	0.014882799181628693	CALY	2.046565261126964	Not significant
ENSG00000130649	248.80830318160682	-0.7320764236464083	0.20010428339623224	-3.6584745274882637	0.00025372095241913307	0.0005543037684338882	CYP2E1	3.595643667014454	Not significant
ENSG00000130653	1310.255083640075	-1.2046540622417257	0.18640556210338585	-6.4625435456351354	1.0295750392941995e-10	7.27941842188647e-10	PNPLA7	9.987341994880085	Not significant
ENSG00000130656	0.5974784076683726	-1.0515934714441415	0.5231380302151337	-2.0101644512666903	0.044413786467193024	0.06472056507949157	HBZ	1.3524821997669239	Not significant
ENSG00000130669	1977.0400242648418	1.487039312511298	0.1734249453074407	8.574541049300231	9.948269914542332e-18	2.309195967187513e-16	PAK4	17.002252440048053	Not significant
ENSG00000130675	632.2730674138843	-0.7100588627483072	0.22641352398523404	-3.1361150617249125	0.0017120202075294234	0.0032299996823012987	MNX1	2.766491113510076	Not significant
ENSG00000130684	316.0163033884556	-0.6990917524403079	0.12922369325083646	-5.409934779400701	6.304770599031267e-08	2.7136181153811497e-07	ZNF337	7.200330710738375	Not significant
ENSG00000130695	772.2865275410446	0.0813073629378595	0.08482025560556829	0.958584271614973	0.3377682191808436	0.4007760758807164	CEP85	0.47138121587720666	Not significant
ENSG00000130699	895.1953031160351	0.16568638827059182	0.09200625381543964	1.800816590173872	0.07173179310867642	0.1002522288321382	TAF4	1.1442883127938623	Not significant
ENSG00000130700	103.50745113422587	-0.44595095847431543	0.48252059274313186	-0.9242112464860456	0.35537634128099277	0.4190203883582541	GATA5	0.44931148816021527	Not significant
ENSG00000130701	184.52292830609952	-0.022785830554084622	0.2605488659736395	-0.08745319412132821	0.930311288506017	0.9444672013513544	RBBP8NL	0.03137170923098494	Not significant
ENSG00000130702	7113.1560524164015	0.8696179620713677	0.17302858201313967	5.025863079692403	5.011733818788635e-07	1.8230260229958923e-06	LAMA5	6.300012003140997	Not significant
ENSG00000130703	4504.363701109821	0.044227290718734	0.08224150574918135	0.5377733580610451	0.590733527154016	0.6488042111237976	OSBPL2	0.22860838000597547	Not significant
ENSG00000130706	1546.5629018491375	0.9654212830465854	0.11780660873079883	8.194967102844629	2.5066170877777683e-16	4.5954956872545114e-15	ADRM1	15.600912004041906	Not significant
ENSG00000130707	6026.713237040787	1.3002921935917267	0.18004486182692805	7.222045552411599	5.121131094736745e-13	5.378440425640131e-12	ASS1	12.290634106611991	Not significant
ENSG00000130711	2.622394357967398	1.5416809712076638	0.26237425631499556	5.875885053893344	4.2059010370714884e-09	2.2381304807317688e-08	PRDM12	8.376140950280083	Not significant
ENSG00000130713	1199.1825246569006	-0.18339799571584825	0.05849538812234797	-3.1352556432697924	0.0017170440925846902	0.003238488021510919	EXOSC2	2.7652185522937414	Not significant
ENSG00000130714	1466.5772280498384	-0.368344449608396	0.08354522452405455	-4.4089228523449755	1.0388602086823238e-05	2.9334061322884583e-05	POMT1	4.983442888133273	Not significant
ENSG00000130717	1179.9353259883078	0.1994220910407913	0.09041164391969524	2.205712476790274	0.02740413776443551	0.041569285046875695	UCK1	1.5621838578880303	Not significant
ENSG00000130720	208.59251688375625	4.210515643501144	0.3137280541258293	13.420908930931628	4.5608478198060817e-41	2.6806926018984035e-38	FIBCD1	40.340954418467476	Upregulated
ENSG00000130723	8386.32516993645	-0.4566109298883231	0.09898877703569711	-4.612754531997714	3.973674808798028e-06	1.2187120925579341e-05	PRRC2B	5.400807676864666	Not significant
ENSG00000130724	3735.5168700967556	1.218111870937628	0.1231634259236926	9.890207760965694	4.590741661872348e-23	2.5495399024742585e-21	CHMP2A	22.33811714591402	Not significant
ENSG00000130725	1596.7906680134042	1.4577764645026963	0.1390215817023334	10.485972369556405	1.00209497683545e-25	8.4278366333133e-24	UBE2M	24.99909111483526	Not significant
ENSG00000130726	7513.50758603855	0.6619595270395586	0.10852572589737856	6.09956322858881	1.0635868308921904e-09	6.291805537360319e-09	TRIM28	8.973227048649854	Not significant
ENSG00000130731	1239.2335123603434	1.2701505228931345	0.1322347848626745	9.605267813701081	7.596020072002712e-22	3.472506509212203e-20	METTL26	21.119413896337797	Not significant
ENSG00000130733	1595.4730401714942	0.46806068843847437	0.11491115846141889	4.073239663627832	4.6363671081619084e-05	0.00011589626695568313	YIPF2	4.333822183852349	Not significant
ENSG00000130734	620.6953835195199	0.06927626546674479	0.1400679473605394	0.4945904239492098	0.620889263138301	0.6766858281200017	ATG4D	0.20698585022022106	Not significant
ENSG00000130741	11495.774824598639	-0.07453211148470487	0.06873316645231808	-1.0843689492526096	0.27820124540321617	0.33800944699398533	EIF2S3	0.5556409301652021	Not significant
ENSG00000130748	192.94447568093562	0.8430444362904905	0.14971029105184988	5.6311722485297615	1.7898885415011882e-08	8.536551108094731e-08	TMEM160	7.747174012214581	Not significant
ENSG00000130749	2122.8778216313003	0.022989176631677558	0.09202596198191795	0.24981185892079746	0.802732848368654	0.8381095878374468	ZC3H4	0.09542896503698384	Not significant
ENSG00000130751	58.77753801537472	1.4908350053430455	0.20794926906099148	7.169224552098733	7.542375694973356e-13	7.718093489113007e-12	NPAS1	12.122491838651417	Not significant
ENSG00000130755	1002.2166674237069	0.06302757885130596	0.16984696717865894	0.3710845115356602	0.7105745867617377	0.7577538662058948	GMFG	0.14839032882882539	Not significant
ENSG00000130758	627.7279629639603	0.6979896828641561	0.12417140900052556	5.621178727715024	1.8965893354506302e-08	8.995044060506101e-08	MAP3K10	7.722026695814088	Not significant
ENSG00000130762	2116.57207478642	1.0400541906637408	0.19342680194826548	5.3769910901071345	7.574092011382834e-08	3.2150981926402997e-07	ARHGEF16	7.120669423298489	Not significant
ENSG00000130764	1899.9291163910198	0.13835392751845768	0.08561863242614785	1.6159324623387061	0.10610891610231142	0.14319164177016672	LRRC47	0.9742481217410486	Not significant
ENSG00000130766	1054.0199488041728	0.028393700985541673	0.11184565818973277	0.253865026547344	0.79959983458625	0.8353794285982077	SESN2	0.09712730439669995	Not significant
ENSG00000130768	591.6828391670147	-0.7569868585039269	0.1964854174052584	-3.852636335563843	0.00011685287555801289	0.00027131584706782414	SMPDL3B	3.9323605958638694	Not significant
ENSG00000130770	2804.8108334477297	0.8303371830446233	0.13021330487858349	6.3767460922588945	1.8088998394026528e-10	1.2259300325461602e-09	ATP5IF1	9.742585479795249	Not significant
ENSG00000130772	629.1827884128531	0.4052150276786936	0.0852780796000406	4.751690347380908	2.017231342653457e-06	6.539808644657331e-06	MED18	5.695244292626875	Not significant
ENSG00000130775	2774.619546613131	-0.3510248483919223	0.16193796676584907	-2.167650090972672	0.030185319487510912	0.04541273101555257	THEMIS2	1.5202042231257729	Not significant
ENSG00000130779	6682.370654391005	-0.2905494903151571	0.08243142758560908	-3.5247417013784847	0.0004238959052322146	0.0008908815185222585	CLIP1	3.3727407786279175	Not significant
ENSG00000130783	41.92860047985365	-1.028758449873077	0.12242471588295138	-8.403192463657904	4.34501701190132e-17	8.975823427263262e-16	CCDC62	16.36200851883317	Not significant
ENSG00000130787	5018.65777581871	-0.26062507575310406	0.13307455875325958	-1.9584891221495049	0.050172646220215555	0.07236915741577267	HIP1R	1.299532992683027	Not significant
ENSG00000130803	1857.7396860124177	-0.0912471312447372	0.03343762793255147	-2.7288757273331665	0.006355064800209023	0.010813422226217255	ZNF317	2.19688001674967	Not significant
ENSG00000130810	133.8965307605236	0.35020819583197166	0.12047795275687086	2.9068239276833103	0.003651186482210471	0.006494213524018135	PPAN	2.4375659851475793	Not significant
ENSG00000130811	4419.306128274163	0.48123985995597773	0.09847708743728487	4.886820604462488	1.0247739026861934e-06	3.50819145218574e-06	EIF3G	5.9893719430444925	Not significant
ENSG00000130812	36.174842549861026	-0.8689208683970431	0.1679144854549023	-5.17478206864061	2.281771551084949e-07	8.871220176404922e-07	ANGPTL6	6.641727838914146	Not significant
ENSG00000130813	784.9936801762364	0.8105538344143488	0.10566748693260636	7.67079693048167	1.709309797087975e-14	2.308947833155335e-13	SHFL	13.767179218161235	Not significant
ENSG00000130816	3012.5690382857406	0.2446492811555036	0.0828578318792601	2.9526391845734627	0.003150699964213026	0.005666935782563769	DNMT1	2.5015929519801636	Not significant
ENSG00000130818	1450.4404298566565	-0.4620572232966052	0.08718174452482287	-5.299930918049543	1.1584650541951076e-07	4.746928098242249e-07	ZNF426	6.936117062434331	Not significant
ENSG00000130821	2497.503310663544	1.7937667102305428	0.18562198464539365	9.66354666262888	4.306894221404828e-22	2.0387342425618328e-20	SLC6A8	21.36583579450727	Not significant
ENSG00000130822	115.06004247428196	0.6546152231171853	0.3868371814136873	1.6922241567496423	0.090603242285671	0.1240058569602791	PNCK	1.0428562605838885	Not significant
ENSG00000130826	2376.221613497226	0.44283545694377097	0.07089894238608964	6.246009348521047	4.2107198413669985e-10	2.672472811517823e-09	DKC1	9.375643653235626	Not significant
ENSG00000130827	2553.180764276717	0.8526940563347621	0.11645870013950735	7.321857923137637	2.445610106863161e-13	2.7206999142867956e-12	PLXNA3	12.611612779488938	Not significant
ENSG00000130829	9.788994744569557	2.5200907740545544	0.3028824765772922	8.320358452336729	8.769768635873148e-17	1.7319240683613162e-15	DUSP9	16.057011864044338	Upregulated
ENSG00000130830	2097.94919063103	-0.8569329864869824	0.11031523451366605	-7.768038478681962	7.971084939664505e-15	1.14038946867898e-13	MPP1	14.098482563015205	Not significant
ENSG00000130844	2098.9871617456247	-0.735077841666354	0.16193463352114892	-4.539349153931001	5.642813162083525e-06	1.6758405336862265e-05	ZNF331	5.2485043293187355	Not significant
ENSG00000130856	1885.8675063592862	-0.9129573131504777	0.11277897646379097	-8.095101957620564	5.721640832210776e-16	9.897997588223911e-15	ZNF236	15.242479407887744	Not significant
ENSG00000130876	13.032849764352482	-0.3334966704401789	0.41778292480810936	-0.7982534724064088	0.42472341249272827	0.48879723301200584	SLC7A10	0.3718937982602135	Not significant
ENSG00000130881	894.5539674194864	-0.007166895332780491	0.13729482562592105	-0.05220076794669378	0.9583687210366553	0.9670629650222862	LRP3	0.018467369102153023	Not significant
ENSG00000130921	750.7120211858269	0.15984353475415833	0.06915440344772915	2.31140067421704	0.020810733751027308	0.03228593347020237	C12orf65	1.6817126070346773	Not significant
ENSG00000130935	1949.2633700389738	0.026805666567988988	0.058274491691746665	0.45998971058868005	0.64552360605782	0.6994270300499635	NOL11	0.19008787145612505	Not significant
ENSG00000130939	3525.6280619789095	-0.651248132836417	0.08031836784417014	-8.108333751252735	5.131861728563499e-16	8.934071835777048e-15	UBE4B	15.289725053647627	Not significant
ENSG00000130940	929.7948939812508	-0.21673640383984996	0.16887336474150255	-1.2834256258919943	0.19934300073000338	0.25187364381424765	CASZ1	0.7003990085478699	Not significant
ENSG00000130943	120.22480802643112	-0.7617185049579882	0.16288590986113619	-4.6763928544057	2.9196503631954357e-06	9.186729828034226e-06	PKDREJ	5.534669153492162	Not significant
ENSG00000130948	3.87970907705727	-2.2895962647525456	0.3595520525321889	-6.367913209305263	1.9161728617237935e-10	1.2938359755063885e-09	HSD17B3	9.717565314930523	Downregulated
ENSG00000130950	8.09887914363169	-1.1158316720381907	0.3699003535758062	-3.0165736832947245	0.002556490767723583	0.004672136013057765	NUTM2F	2.5923557713058947	Not significant
ENSG00000130956	682.1726149043699	0.2232829093985851	0.09990911310128753	2.2348602891932554	0.025426522318100726	0.03879231976419978	HABP4	1.594713035866025	Not significant
ENSG00000130957	40.50325879315985	-1.5222938377615458	0.29098959188680834	-5.231437412901355	1.681969836633174e-07	6.70560519817935e-07	FBP2	6.77418179682659	Not significant
ENSG00000130958	467.9070505416497	-0.25799691797877344	0.11278635776123049	-2.2874833721021006	0.022167624893602536	0.0342361103680851	SLC35D2	1.6542808360176344	Not significant
ENSG00000130962	824.2739705502688	0.9763651196198189	0.10584127672555038	9.224804819310362	2.840777961872259e-20	9.97545444762142e-19	PRRG1	19.546562709854005	Not significant
ENSG00000130985	11701.851435160539	0.7915881617123536	0.09722180088445621	8.142084949168149	3.8852848743752656e-16	6.8852937838354484e-15	UBA1	15.410577132633088	Not significant
ENSG00000130988	880.1035539964123	-1.8244545705754183	0.2257795927782493	-8.080688551720955	6.440209703260072e-16	1.1022099321788178e-14	RGN	15.191099991105105	Not significant
ENSG00000130997	41.24294571615704	-0.6433660293242444	0.12179941315365818	-5.282176758213069	1.2765794136445725e-07	5.195555091126852e-07	POLN	6.89395216336278	Not significant
ENSG00000131002	2479.68470933024	-1.0805332698643781	0.5648204549941807	-1.9130561938935282	0.05574085894715586	0.07966068509390045	TXLNGY	1.2538263432449634	Not significant
ENSG00000131007	0.027014643182858917	0.8050534127320207	2.905327593156989	0.2770955725021126	0.7817067214022867		TTTY9B	0.1069561538029254	Not significant
ENSG00000131013	1803.5136324140924	-0.34578496442699985	0.0694239818690069	-4.9807711271797475	6.33314051809455e-07	2.2607173281712395e-06	PPIL4	6.198380875851404	Not significant
ENSG00000131015	93.64299996769837	3.022445615188503	0.22391352281870722	13.498271909355124	1.6008720140336633e-41	1.0004842161629116e-38	ULBP2	40.795643387519036	Upregulated
ENSG00000131016	10563.425058608116	-0.3974682617823449	0.1777779702464595	-2.2357565520144114	0.025367722391262414	0.038708591602837426	AKAP12	1.5957185236064229	Not significant
ENSG00000131018	18658.486201107826	-1.6486827790930245	0.16158512158730234	-10.203184321040737	1.9187628289818947e-24	1.3249392782167007e-22	SYNE1	23.716978703445882	Not significant
ENSG00000131019	167.49355967274346	1.21864917850434	0.11475232336623631	10.619821392330122	2.4102183587649486e-26	2.2159646333136506e-24	ULBP3	25.617943609827286	Not significant
ENSG00000131023	2799.953035262459	-0.5982748289816441	0.08208056186599261	-7.288873460179366	3.1255743848053e-13	3.408788569176215e-12	LATS1	12.505070160966563	Not significant
ENSG00000131037	2728.934849809661	2.6566180232860552	0.1987809460456928	13.364550658066552	9.742152765153965e-41	5.528615704841168e-38	EPS8L1	40.011345064607895	Upregulated
ENSG00000131042	499.49345784965124	-0.28071574263023025	0.17257069406191447	-1.6266709950735654	0.10380699211916555	0.1403653168709074	LILRB2	0.9837733927640658	Not significant
ENSG00000131043	1728.923288045181	0.5300723634385762	0.06984499012748618	7.589268213382941	3.2171720891971106e-14	4.145394363169916e-13	AAR2	13.492525707705497	Not significant
ENSG00000131044	53.55460637957597	-0.5057301832561751	0.1570485475679984	-3.220215602676654	0.001280942195975366	0.0024706101296857476	TTLL9	2.892470467862921	Not significant
ENSG00000131050	1.7782235216807514	2.3633095637936634	0.505143537418214	4.678491139117658	2.889936567898856e-06	9.10251663351211e-06	BPIFA2	5.53911168960118	Upregulated
ENSG00000131051	16939.265722547985	-0.4363457495412381	0.06624570266219623	-6.586778190976049	4.4947298287658994e-11	3.3921400352465603e-10	RBM39	10.347296407913499	Not significant
ENSG00000131055	75.26924440684114	0.5166994348614043	0.1586632369924348	3.2565794361427347	0.00112763373133786	0.0021961079477579907	COX4I2	2.9478319413896585	Not significant
ENSG00000131059	0.14160782586640247	0.7982818449577826	1.454513697051776	0.5488307511822396	0.5831216047125066		BPIFA3	0.23424086762782265	Not significant
ENSG00000131061	298.40242432040066	0.780589691037707	0.102002900648285	7.652622485013922	1.9692138785315025e-14	2.6376567447329716e-13	ZNF341	13.705707112088593	Not significant
ENSG00000131067	1311.8005853099432	0.006613282092900057	0.12645959222281541	0.052295614564751944	0.9582931476078711	0.9670089987879046	GGT7	0.018501617316356498	Not significant
ENSG00000131068	0.25173092409502473	0.0594855085476283	0.9982681243962355	0.05958870877862183	0.9524832114780064	0.9624445082395394	DEFB118	0.021142670483543055	Not significant
ENSG00000131069	3323.190844703824	-0.3468177581414469	0.16434274380453562	-2.110332042124973	0.03482976549843902	0.0517909581118854	ACSS2	1.4580494495462648	Not significant
ENSG00000131080	275.87561387113067	-0.39989166688436784	0.13298152475039413	-3.00712198656891	0.0026373390671435236	0.00480553234510666	EDA2R	2.578834031934602	Not significant
ENSG00000131089	1796.0316939237218	-0.34341456054125835	0.08137057518728558	-4.220377694895759	2.4389334970044317e-05	6.436896595611417e-05	ARHGEF9	4.612800041538573	Not significant
ENSG00000131094	82.9140568129108	0.7446334525510321	0.251101615864881	2.9654665900347013	0.0030222417026631917	0.005451341419840973	C1QL1	2.5196708060673774	Not significant
ENSG00000131095	89.10228802836194	0.4988394441840059	0.2459873020865952	2.027907294208214	0.04256971055167012	0.06227966187682038	GFAP	1.370899302753092	Not significant
ENSG00000131096	16.355563139919738	0.36552204243553693	0.29212237962633103	1.2512634016712285	0.2108383933720056	0.26467106935069057	PYY	0.6760503018496571	Not significant
ENSG00000131097	59.450584138413845	0.15428217027626243	0.12068236274211276	1.2784152279645817	0.20110305753852592	0.253740356677539	HIGD1B	0.696581326409645	Not significant
ENSG00000131100	3958.6316921506655	0.7290277760060879	0.08376912210237239	8.702822205957455	3.2373088612256564e-18	8.105091942009792e-17	ATP6V1E1	17.489815863981118	Not significant
ENSG00000131115	741.2429719670993	-0.3580096216918884	0.07607726726459534	-4.705868580251937	2.527873330732746e-06	8.049933055014005e-06	ZNF227	5.597244691917368	Not significant
ENSG00000131116	399.5409996948184	0.6699341350361075	0.13291248466324954	5.040415403665576	4.6452243408155384e-07	1.7007342688523897e-06	ZNF428	6.332993306939332	Not significant
ENSG00000131126	3.207182135822573	1.0082400445456812	0.3765103850413721	2.6778545416081756	0.007409538840729389	0.012463333048667601	TEX101	2.1302088210569625	Not significant
ENSG00000131127	2090.2706798048716	-0.884054595214231	0.13670209410552953	-6.467015746896824	9.995723693810981e-11	7.088486674402974e-10	ZNF141	10.000185757338675	Not significant
ENSG00000131142	681.3304996952954	-7.033590748188074	0.6581494334102743	-10.686920615798062	1.1719773916910661e-26	1.1106116656923478e-24	CCL25	25.931080766098233	Downregulated
ENSG00000131143	10568.425382960038	0.7696614714914796	0.12053597707581436	6.3853256941483965	1.710330587333989e-10	1.1644021202130958e-09	COX4I1	9.766919937339654	Not significant
ENSG00000131148	925.7955639221484	0.7619540716091304	0.07068473202642522	10.779613217240135	4.2968870068387936e-27	4.356178753627206e-25	EMC8	26.366846066598065	Not significant
ENSG00000131149	3776.243747103162	-0.3809579717081914	0.10531049561273309	-3.617473923103727	0.0002974922919808262	0.000642679156369885	GSE1	3.5265242823507617	Not significant
ENSG00000131152	0.0						AC010531.1		Not significant
ENSG00000131153	267.6656247111271	0.8017275668389642	0.14512900770097834	5.5242406706923255	3.309136047811631e-08	1.503853690653128e-07	GINS2	7.480285377415766	Not significant
ENSG00000131165	4151.021220413544	1.1241729575197053	0.11680657092665288	9.62422703278923	6.318014291114002e-22	2.9234583090991616e-20	CHMP1A	21.199419396071747	Not significant
ENSG00000131171	5674.384175755786	0.3494955491917809	0.09268611450497895	3.770743342283558	0.00016276200356761056	0.00036821323497709257	SH3BGRL	3.7884469727079035	Not significant
ENSG00000131174	3137.7372206663595	0.7339439235892395	0.11576155231710569	6.340135467246902	2.2956322143401337e-10	1.5287288061289598e-09	COX7B	9.639097689478314	Not significant
ENSG00000131183	3.9117758627161754	0.26314133908694987	0.2862890917968224	0.9191455302589722	0.35801945720507466	0.4217038038250059	SLC34A1	0.446093370207596	Not significant
ENSG00000131187	175.23692649656152	2.160803699188206	0.22558057204165713	9.578855482240636	9.81262547460416e-22	4.4042631357468784e-20	F12	21.00821477686276	Upregulated
ENSG00000131188	116.76603630395239	1.3113014303735595	0.16035818644668515	8.17732764026695	2.90208118223832e-16	5.2484085029110016e-15	PRR7	15.537290442861416	Not significant
ENSG00000131196	1043.6499083255503	-0.5379651077945999	0.1775121507282048	-3.030581881790715	0.002440829945997899	0.004479875691219638	NFATC1	2.6124624770708844	Not significant
ENSG00000131203	470.9342809143983	1.0438443182797617	0.24382473631963722	4.281125590601909	1.859503719762812e-05	5.0088612391363164e-05	IDO1	4.730602948538755	Not significant
ENSG00000131233	4.179206579360771	-0.8042455590110139	0.22743080356002066	-3.53622089190204	0.0004058951510989747	0.0008557823547020789	GJA9	3.3915861368165823	Not significant
ENSG00000131236	18103.693931383707	0.9201954060860039	0.0977397381398755	9.414752112074526	4.742000021138958e-21	1.8759777647730182e-19	CAP1	20.324038448421827	Not significant
ENSG00000131238	6217.253048057061	0.2912228545319343	0.10219501822493068	2.849677602590709	0.004376356470639343	0.00767264911290102	PPT1	2.35888731032033	Not significant
ENSG00000131242	2543.5426929949913	-0.3280560744598026	0.11734741454517476	-2.795596952274668	0.005180396102349926	0.008954783151222622	RAB11FIP4	2.28563703205245	Not significant
ENSG00000131263	5590.063947223007	-0.13914142182157097	0.10353666957160255	-1.3438854310969055	0.17898543785510074	0.22883364937157297	RLIM	0.7471823015141648	Not significant
ENSG00000131264	0.2225063550713045	0.06480882990032609	0.8918432830440306	0.07266840613422712	0.9420699903089064		CDX4	0.025916830460011246	Not significant
ENSG00000131269	1526.2030756560032	-0.3883578366931748	0.07142357463234343	-5.437390087128333	5.406668185961893e-08	2.3595688294644264e-07	ABCB7	7.267070282806034	Not significant
ENSG00000131323	2196.119737949393	-0.044906556829217084	0.0815921459451176	-0.5503784256320844	0.5820598431021846	0.6408746141620628	TRAF3	0.2350323620975564	Not significant
ENSG00000131351	298.618124744434	0.27530328076466876	0.08609818759309294	3.197550244213903	0.0013860026361218094	0.0026564333132999213	HAUS8	2.8582359437126197	Not significant
ENSG00000131355	90.43512559606617	-0.3214859442953601	0.2412797223465723	-1.3324200689918742	0.18272219098031361	0.23309803144747154	ADGRE3	0.7382087058764781	Not significant
ENSG00000131368	1766.525283333642	-0.6099568899715466	0.09290718231619384	-6.565228594444526	5.195309919355779e-11	3.8770078799642315e-10	MRPS25	10.284388540069962	Not significant
ENSG00000131370	609.0954910702588	-0.7605459848345216	0.1490790100143341	-5.1016302346077715	3.3674017553995077e-07	1.2660322834875457e-06	SH3BP5	6.472705066046038	Not significant
ENSG00000131373	1152.5956927536724	-1.0815728993160216	0.11570984786201766	-9.347284775672524	8.992657222490845e-21	3.37118809710568e-19	HACL1	20.04611196048601	Not significant
ENSG00000131374	4707.309196019482	-0.7032553960864644	0.067638165400459	-10.397316247753993	2.5501446788689802e-25	2.0274676825301013e-23	TBC1D5	24.593435179780933	Not significant
ENSG00000131375	3138.9144630979463	-0.8139753099781354	0.08983145951147622	-9.061138652368747	1.2909578589157994e-19	4.011149868495334e-18	CAPN7	18.88908793429364	Not significant
ENSG00000131378	2575.2497242165623	0.04123670001702627	0.12422880643276664	0.3319415295142823	0.7399334105756405	0.7833431758071131	RFTN1	0.13080736232415585	Not significant
ENSG00000131379	34.01669604246805	-1.3873891942538386	0.21306303594947393	-6.511637216053027	7.433607880372144e-11	5.390102632834976e-10	C3orf20	10.128800351483775	Not significant
ENSG00000131381	2118.0225752461233	-0.4909093175233949	0.05715447852949471	-8.589166241278187	8.760269057410741e-18	2.0469096256624852e-16	RBSN	17.057482554978684	Not significant
ENSG00000131386	679.3836935407813	-0.4427438792544066	0.21988709722944028	-2.013505498198593	0.04406147713599675	0.0642469949544723	GALNT15	1.3559409474653437	Not significant
ENSG00000131389	6833.152529304018	0.894343023801428	0.14112040040075763	6.337446756540145	2.3360389617612715e-10	1.5541694599121076e-09	SLC6A6	9.631519918093534	Not significant
ENSG00000131398	267.5408739966801	0.07198262684538934	0.17019318647889864	0.42294658402387975	0.6723342339110998	0.723349004067527	KCNC3	0.17241477477805334	Not significant
ENSG00000131400	59.34563708314557	-0.8636643467647328	0.14617504892102826	-5.908425228106689	3.4539351900763447e-09	1.8640980345917064e-08	NAPSA	8.461685815829442	Not significant
ENSG00000131401	883.915964149528	-0.14035626631893602	0.2094639442963479	-0.6700736338677988	0.5028108516518872	0.5653945240566874	NAPSB	0.29859535795171654	Not significant
ENSG00000131408	2838.30761163005	0.6946400562620778	0.0977615941608083	7.105449355904145	1.199316788356898e-12	1.1854388083034388e-11	NR1H2	11.921066086906515	Not significant
ENSG00000131409	82.86341822872878	-0.244108561621738	0.16030516889351853	-1.5227741145632379	0.12781522822716326	0.1691997369593309	LRRC4B	0.8934174001601386	Not significant
ENSG00000131435	1411.672372654384	1.0027303849893168	0.18727353816546252	5.354362366472569	8.585864406026107e-08	3.607056649543235e-07	PDLIM4	7.066215974484537	Not significant
ENSG00000131437	1186.8147622458912	0.017298753424563013	0.08819972217681386	0.19613160900761373	0.8445071562914159	0.8731572985512605	KIF3A	0.07339666589794047	Not significant
ENSG00000131446	7700.800918709248	0.3122827598355934	0.08723973230116253	3.579593283912817	0.00034412938975970095	0.0007355450985417532	MGAT1	3.4632782356458187	Not significant
ENSG00000131459	2310.0615563944198	-0.3553016175432897	0.1965649946928578	-1.8075528559826508	0.07067612125680413	0.09891211119368823	GFPT2	1.1507272928238677	Not significant
ENSG00000131462	870.8402674012868	0.9127351469959681	0.12630699389270425	7.226323094755322	4.962463258437417e-13	5.221797442360873e-12	TUBG1	12.304302695688165	Not significant
ENSG00000131467	3157.3527031862245	0.7673130690590937	0.08660298116682187	8.860123043351491	7.992617419295069e-19	2.1898529812732305e-17	PSME3	18.09731097480262	Not significant
ENSG00000131469	16581.724622088765	0.8534569973075649	0.12518847452709106	6.817376763568398	9.271787850484061e-12	7.898040899783318e-11	RPL27	11.03283651410423	Not significant
ENSG00000131470	142.3629788646938	-0.24467752618218308	0.10028921111522084	-2.439719322361371	0.01469867724878907	0.02341128760330389	PSMC3IP	1.832721746163347	Not significant
ENSG00000131471	2364.3289555016354	0.1251465223896081	0.18711368210222562	0.668826143463079	0.5036063877072036	0.5661859176563828	AOC3	0.2979087699692645	Not significant
ENSG00000131473	8569.735362700345	-0.02752637162740219	0.06733568427075444	-0.4087932264372574	0.682691411192342	0.732838565221715	ACLY	0.16577556088823114	Not significant
ENSG00000131475	1787.766916909081	0.7424208965164852	0.08097035189215901	9.169046189959557	4.7722272247629987e-20	1.6115896206634662e-18	VPS25	19.32127888601776	Not significant
ENSG00000131477	484.25210642625547	0.8708354074485045	0.17670046286032676	4.928314240675522	8.294214055182043e-07	2.891350253000408e-06	RAMP2	6.0812247606545675	Not significant
ENSG00000131480	100.92577555155349	-0.6752760779741686	0.12008853819173436	-5.623151785693461	1.875045108668178e-08	8.905429811094082e-08	AOC2	7.726988279824249	Not significant
ENSG00000131482	400.242119730903	-4.738217485082721	0.4502593359241633	-10.523307585299628	6.746287746933905e-26	5.781342100578404e-24	G6PC	25.170935138948707	Downregulated
ENSG00000131484	15.809605926146912	-1.4058099364862675	0.2816908641952992	-4.9906124591658925	6.018814629549027e-07	2.1569272196390324e-06	AC091132.1	6.220489032087018	Not significant
ENSG00000131495	691.0165993469114	0.9534475816131288	0.12569142847135328	7.585621336385973	3.3089749421737954e-14	4.256662606696316e-13	NDUFA2	13.480306521603174	Not significant
ENSG00000131503	439.28034602555834	-1.1458813152083047	0.1538637007819714	-7.447379137409715	9.521270606733607e-14	1.1376674065722449e-12	ANKHD1	13.021305091460945	Not significant
ENSG00000131504	8341.116312818276	0.5565106736578456	0.08768697520702919	6.34656027698438	2.2018230110876323e-10	1.4694296526550228e-09	DIAPH1	9.657217593809882	Not significant
ENSG00000131507	6312.899210675526	0.2766489432345459	0.07523247286096665	3.6772544183920006	0.00023575786977830243	0.0005180629137748953	NDFIP1	3.6275338012661567	Not significant
ENSG00000131508	3115.818426878037	0.5814765887574007	0.07486488841065235	7.7670133636993945	8.035836834013331e-15	1.1483222465091352e-13	UBE2D2	14.09496889009291	Not significant
ENSG00000131538	0.007362121689044953	0.766061984000286	2.905327593156989	0.26367490736831756	0.7920304324749506		TTTY6	0.10125813103421323	Not significant
ENSG00000131548	0.007906474081414754	0.6469218502257666	2.905327593156989	0.22266743748604542	0.8237943462325624		TTTY6B	0.08418119296763948	Not significant
ENSG00000131558	6378.273786553225	-0.42566396873928086	0.07727515066027517	-5.508419784396511	3.620691610370127e-08	1.6353561996815838e-07	EXOC4	7.441208464307026	Not significant
ENSG00000131584	2023.8342568509572	0.016949475348879785	0.10933122819128824	0.1550286741426212	0.876798711885797	0.899723697951232	ACAP3	0.05710009688582527	Not significant
ENSG00000131591	482.6487200176894	0.584660148719987	0.11182353445459564	5.2284177170001715	1.7096689187080776e-07	6.805593312461115e-07	C1orf159	6.767087983584199	Not significant
ENSG00000131620	3791.208551848189	1.800952342801641	0.1823202969625564	9.877958586100304	5.187897855157394e-23	2.8554837559066987e-21	ANO1	22.285008583354767	Not significant
ENSG00000131626	3449.025150423214	-0.1598401720765378	0.05727939996497189	-2.7905350295967657	0.005262100576180936	0.009087184543633076	PPFIA1	2.2788408553641593	Not significant
ENSG00000131634	1820.4369812649136	0.6829139106372251	0.14482642541963986	4.715395748106446	2.412413908936127e-06	7.711602428746809e-06	TMEM204	5.617548176239555	Not significant
ENSG00000131650	36.16259268572072	2.014911753951029	0.1970884218057722	10.223389763284498	1.557955710053614e-24	1.089509763693584e-22	KREMEN2	23.807444892717832	Upregulated
ENSG00000131652	887.316504802669	0.6444694824094181	0.11548829680413966	5.580387798968018	2.3998291926817023e-08	1.1196783868936023e-07	THOC6	7.6198196680032435	Not significant
ENSG00000131653	3532.8418703979596	0.7493205746814785	0.1021317636992367	7.336802455386156	2.1875711985556803e-13	2.4524242782718222e-12	TRAF7	12.660037803157465	Not significant
ENSG00000131668	77.80680295914338	2.4823647265522504	0.3840319764915096	6.463953208352513	1.0200242516192479e-10	7.21499102449076e-10	BARX1	9.991389502532975	Upregulated
ENSG00000131669	1871.7590678525776	0.625477045721092	0.12712406518889302	4.920209598329779	8.645158251517913e-07	3.0045667548496582e-06	NINJ1	6.063227052461552	Not significant
ENSG00000131686	5.201478603781164	-0.22523900440894967	0.4103948421138031	-0.5488348811813053	0.5831187701797871	0.6417113926826954	CA6	0.23424297872249125	Not significant
ENSG00000131697	942.2793788883637	-0.15955406653563814	0.09830899072831685	-1.6229855006504537	0.10459250442629138	0.14133070032664236	NPHP4	0.9804994378678064	Not significant
ENSG00000131711	8404.364696903116	-0.46850579324562686	0.1741997727701408	-2.689474192735184	0.007156468031923571	0.012069725342356034	MAP1B	2.145301264382626	Not significant
ENSG00000131721	10.743767553451741	-1.6600682877156896	0.27941520693416816	-5.941223836492233	2.829020108893021e-09	1.5519375646251803e-08	RHOXF2	8.548363965533381	Not significant
ENSG00000131724	7317.265219162661	0.4636981674719615	0.08912320106367422	5.202889505064698	1.962135422027427e-07	7.728941284213988e-07	IL13RA1	6.707271021925681	Not significant
ENSG00000131725	1713.6222831581845	-0.07977541062401029	0.08196243924721724	-0.973316696729701	0.33039592659570843	0.3930203032859491	WDR44	0.48096531567342166	Not significant
ENSG00000131730	476.0144290789887	-0.9619006859310983	0.14083241443814493	-6.8301086065209455	8.485037057903443e-12	7.280556997268141e-11	CKMT2	11.071346256586397	Not significant
ENSG00000131732	985.9456416185678	0.3145036172713969	0.057318793605693134	5.486919690510708	4.0900296258121377e-08	1.825960237685115e-07	ZCCHC9	7.388273546202894	Not significant
ENSG00000131737	2.4086114627935116	1.887608003401906	0.4712783823411943	4.005292994821313	6.194065694961722e-05	0.00015125799361541701	KRT34	4.208024192778383	Not significant
ENSG00000131738	0.5845850144524904	1.0000329219626114	0.5880627889571035	1.700554669912228	0.08902664230951786	0.12205779856448074	KRT33B	1.0504800059785346	Not significant
ENSG00000131746	2761.484923276343	4.374692762438613	0.30566089599586604	14.312242160337641	1.8350031032630707e-46	2.384151926692219e-43	TNS4	45.736363196954734	Upregulated
ENSG00000131747	2913.2567799193876	1.401214629261165	0.2140676235741259	6.54566349579698	5.923181703015141e-11	4.369983966546078e-10	TOP2A	10.227444944481052	Not significant
ENSG00000131748	2231.0739863670337	0.6146894133995475	0.11045766936907175	5.564931950045843	2.6225473226896754e-08	1.2131584972906834e-07	STARD3	7.581276666414645	Not significant
ENSG00000131759	1641.6316886540392	0.9225342496306318	0.14313429012456222	6.445235791002973	1.1542083172508454e-10	8.085353722943918e-10	RARA	9.937715800480369	Not significant
ENSG00000131771	4484.293465453096	1.4709123012487522	0.28267604878788494	5.203526466271285	1.9554188927631682e-07	7.704943461572478e-07	PPP1R1B	6.708760193087413	Not significant
ENSG00000131773	649.4074552165138	0.028123033153565645	0.11337579563566547	0.24805147338448996	0.8040945809949133	0.8392473713191454	KHDRBS3	0.09469286469890865	Not significant
ENSG00000131778	129.82578764214054	-0.7840515007629503	0.18911090787555623	-4.145987714674251	3.3835196857056315e-05	8.674376047494986e-05	CHD1L	4.470631292398051	Not significant
ENSG00000131779	1209.937543531648	1.139107697862424	0.0993427943956245	11.466435032278449	1.945083461673868e-30	3.15896910097902e-28	PEX11B	29.711061758776967	Not significant
ENSG00000131781	2953.469218426763	-1.089193257253307	0.21507873008186654	-5.064160723092988	4.102034702587503e-07	1.517728247423188e-06	FMO5	6.38700066988708	Not significant
ENSG00000131788	1456.5260414920524	1.0026756854148053	0.09157627065909646	10.949077508816499	6.712775977873316e-28	7.549502860582264e-26	PIAS3	27.17309784606651	Not significant
ENSG00000131791	3124.398646530388	-0.5802229781071829	0.13426394270866263	-4.321510052525422	1.5496499034167944e-05	4.236396181145846e-05	PRKAB2	4.809766406467073	Not significant
ENSG00000131797	1107.4724472538164	-0.6442038541791484	0.12542324113620038	-5.136239889380554	2.8028983604258603e-07	1.071171900696227e-06	CLUHP3	6.552392650476074	Not significant
ENSG00000131808	1.4383127859980906	-2.342585129794126	0.5337081250230361	-4.389262632441682	1.1373564583833953e-05	3.187464554879094e-05	FSHB	4.9441034019373635	Downregulated
ENSG00000131828	2865.5788929293412	-0.36370388673458764	0.08182392984346733	-4.44495745230483	8.790926363521474e-06	2.519011122575637e-05	PDHA1	5.055965357762694	Not significant
ENSG00000131831	759.9353884389767	0.5056519828402178	0.1577439557188092	3.20552366356009	0.0013481696101887597	0.0025905592743146045	RAI2	2.8702554667507654	Not significant
ENSG00000131844	2910.0256130454145	0.2909719637708848	0.08199589408923522	3.5486162691783476	0.0003872609853999588	0.0008196445908675254	MCCC2	3.4119962537988013	Not significant
ENSG00000131845	781.5002163594622	-0.2648531752963613	0.08741316829300946	-3.0299001908793866	0.0024463456802579194	0.004488497488784198	ZNF304	2.611482175091562	Not significant
ENSG00000131848	322.56303502282697	-0.7373038466735934	0.08038086566684313	-9.17262884091741	4.616216055622756e-20	1.5610398568370321e-18	ZSCAN5A	19.335713872822673	Not significant
ENSG00000131849	459.7260008898822	-0.8831872726069101	0.0997641675888037	-8.852750380749212	8.538849580060715e-19	2.3304592673673722e-17	ZNF132	18.068600636885513	Not significant
ENSG00000131864	0.39751959474898335	-0.27552927080455614	0.8642321535151479	-0.3188139548891787	0.7498675955875667	0.7922386207283871	USP29	0.12501541338432737	Not significant
ENSG00000131871	2950.14389773325	0.5924627593939464	0.09371225374118392	6.322148232932483	2.5795174704998733e-10	1.6998923725776795e-09	SELENOS	9.588461526400483	Not significant
ENSG00000131873	3573.296630822689	-0.00018980953387303455	0.13115924346237756	-0.0014471685629040745	0.9988453269498176	0.9991906681015437	CHSY1	0.0005017578730238708	Not significant
ENSG00000131876	1375.828358041904	0.22482257348098972	0.0758725035908983	2.9631627116619828	0.0030449556447717514	0.00548930332251327	SNRPA1	2.516419029261376	Not significant
ENSG00000131885	3.0298537743459395	1.4497703729615545	0.3254747293419674	4.454325458362454	8.415735945335485e-06	2.4219032122470482e-05	KRT17P1	5.07490789953097	Not significant
ENSG00000131899	1291.720250754242	0.317914316590202	0.09031851084025942	3.5199242506608277	0.0004316700624132908	0.0009055803208380802	LLGL1	3.3648480698972487	Not significant
ENSG00000131910	397.3460954896606	-0.8285035980271027	0.2676906556953527	-3.0950038053251556	0.0019681037204139803	0.0036750838458501907	NR0B2	2.7059520176849237	Not significant
ENSG00000131914	4.184126638030338	-1.6609430601152377	0.23610769808113863	-7.034684059917661	1.9971300956429025e-12	1.898023235458737e-11	LIN28A	11.699593643702379	Not significant
ENSG00000131931	315.22634164126964	0.16586466865958782	0.06871274697750218	2.4138849915852583	0.01578344348091539	0.025010757503602866	THAP1	1.8017982405681106	Not significant
ENSG00000131941	2699.0444775422075	1.2392904250896144	0.16758645546298062	7.394931897484819	1.4148076631823282e-13	1.6408711286501739e-12	RHPN2	12.849302596532727	Not significant
ENSG00000131943	1346.2931420440677	-0.2428500495786945	0.08038971533091407	-3.020909435728601	0.002520167259309753	0.004611262570012272	C19orf12	2.5985706348594366	Not significant
ENSG00000131944	118.47367954264419	0.6547221561762866	0.09477465988758615	6.908198425115572	4.908471168658313e-12	4.383882752152645e-11	FAAP24	11.309053755617626	Not significant
ENSG00000131951	60.314072074436545	-2.007488553311038	0.253246548991975	-7.927012475793508	2.2448074477475555e-15	3.519550120996898e-14	LRRC9	14.648820905425525	Downregulated
ENSG00000131966	2316.1308661397643	0.4649745221238971	0.07704778402473347	6.03488507826044	1.590758557481491e-09	9.120767797001065e-09	ACTR10	8.798395731799427	Not significant
ENSG00000131969	48.46566082809216	-0.42038824862175167	0.19786389213687938	-2.1246334744640176	0.03361720842255065	0.05015407531013116	ABHD12B	1.4734383532706765	Not significant
ENSG00000131979	1022.4294590723036	-0.10870429052261615	0.1270518352859344	-0.8555900847710978	0.39222455628481034	0.45643970190198596	GCH1	0.40646521963014903	Not significant
ENSG00000131981	12680.190415976778	1.5649390774959855	0.17923228044015407	8.731346126115497	2.5165923236556015e-18	6.384850781270522e-17	LGALS3	17.599187132455917	Not significant
ENSG00000131982	98.99893703970528	-2.300812363570296	0.368494609736593	-6.243815520707239	4.270236093345303e-10	2.707810125875216e-09	UBE2L2	9.369548112983741	Downregulated
ENSG00000132000	373.02534019243257	1.7582666397432765	0.20689553216581244	8.498330637387314	1.9233661249123718e-17	4.2468887441490883e-16	PODNL1	16.715938037189357	Not significant
ENSG00000132002	6693.82550493934	0.8186858280967713	0.15898596215198071	5.149422106299916	2.6129025669906466e-07	1.0043929113785597e-06	DNAJB1	6.582876784458379	Not significant
ENSG00000132003	432.06840484218867	0.5526725727798918	0.13205809810881008	4.185071424582488	2.8507644981177486e-05	7.414029962129661e-05	ZSWIM4	4.545038658310458	Not significant
ENSG00000132004	251.89992151825842	0.9116485678414612	0.12945951924120086	7.041958545689751	1.895562298390204e-12	1.809856928952256e-11	FBXW9	11.722261937746387	Not significant
ENSG00000132005	755.9579753760281	0.5426743701488035	0.144337545587781	3.759758889753104	0.0001700771939127516	0.0003833190603062996	RFX1	3.7693539181445144	Not significant
ENSG00000132010	34.56358493386157	-0.6257571838727364	0.1362899078161368	-4.591368457867915	4.403491441078643e-06	1.3383968199269561e-05	ZNF20	5.356202843443833	Not significant
ENSG00000132016	140.85812544583862	-1.017625652627998	0.16705664688962746	-6.091500527365023	1.1185721715431325e-09	6.591018648219065e-09	C19orf57	8.951335989491584	Not significant
ENSG00000132017	940.3956099044868	0.7774622361829711	0.11262343630208997	6.903201160525623	5.084355084798351e-12	4.5262311440076484e-11	DCAF15	11.293764126492647	Not significant
ENSG00000132024	2014.7808196096544	0.2221755918147315	0.14640450540570552	1.517546138344955	0.1291288538719217	0.17076067425644886	CC2D1A	0.8889767036885232	Not significant
ENSG00000132026	20.661125677185677	1.9871513883108662	0.31994341399005094	6.210946378076279	5.266644456588814e-10	3.2914527862114293e-09	RTBDN	9.278465999233834	Not significant
ENSG00000132031	1241.7900008111064	1.6025444891343663	0.29775197203184117	5.382145677151023	7.360315884419783e-08	3.132972806669312e-07	MATN3	7.1331035465434045	Not significant
ENSG00000132109	1191.2076772676996	0.5528531608768551	0.08054393091678179	6.8639952704576155	6.696084845361195e-12	5.845104331421021e-11	TRIM21	11.174179052081891	Not significant
ENSG00000132122	1031.4350702952904	-0.6058813718792684	0.08793021289128128	-6.89047998357962	5.560445066657029e-12	4.9207795990498446e-11	SPATA6	11.254890445422006	Not significant
ENSG00000132128	3440.698682448625	0.18068278874097282	0.05503664354515565	3.2829543573588182	0.0010272529639967244	0.0020156399864258118	LRRC41	2.988322596967464	Not significant
ENSG00000132141	160.67537182863256	-0.5659569153916542	0.10571259822143826	-5.353731957340913	8.61584628270517e-08	3.6174977691106356e-07	CCT6B	7.0647020579886775	Not significant
ENSG00000132153	3521.7657318577144	0.1903893036766416	0.07158727512848342	2.6595411451956323	0.00782471720416861	0.01310454334478333	DHX30	2.1065313494861058	Not significant
ENSG00000132155	3176.6707607464527	-0.8015920280103429	0.0838118933523334	-9.564179926595417	1.1309450287108579e-21	5.012299637119612e-20	RAF1	20.946558504099954	Not significant
ENSG00000132164	10.540563782639495	-0.08224590782545856	0.25540081449498686	-0.3220268031959347	0.7474323891835764	0.7900961743410169	SLC6A11	0.1264280863914936	Not significant
ENSG00000132170	1774.492439611141	1.1234793437736055	0.18103834464937263	6.2057535156406365	5.443544050010646e-10	3.3947032567528817e-09	PPARG	9.264118258350607	Not significant
ENSG00000132182	3065.8533704163965	-0.42623356220131087	0.10523298263580863	-4.050379942916037	5.113453951811138e-05	0.00012668679672261116	NUP210	4.291285650650085	Not significant
ENSG00000132185	91.88418056395786	0.20515964088569608	0.3485704651538374	0.5885743670082643	0.5561468332539292	0.6168137624991686	FCRLA	0.25481053134400744	Not significant
ENSG00000132196	646.3692510041183	0.004368769892544895	0.08776332508347415	0.0497789924024601	0.9602985075593288	0.9686762266874896	HSD17B7	0.01759374609116904	Not significant
ENSG00000132199	3461.584043741982	-0.7173106836294255	0.11299117237198338	-6.348378095130603	2.1759676127011721e-10	1.4535498981772734e-09	ENOSF1	9.662347573004116	Not significant
ENSG00000132204	31.39009028050468	-1.8151664513097001	0.2846105297348769	-6.377720645123641	1.7974298740056065e-10	1.2189932381786373e-09	LINC00470	9.745348044436872	Not significant
ENSG00000132205	1824.4150529700446	-0.09973608037875409	0.13321475523643042	-0.7486864364367284	0.4540462206689103	0.5179208928878645	EMILIN2	0.3428999348968274	Not significant
ENSG00000132207	1.2429330947451331	-1.0433396562221393	0.4589532348593726	-2.2733027615369745	0.023007941242504132	0.03540874894875204	SLX1A	1.638122240393561	Not significant
ENSG00000132254	2664.423539691145	0.24695005553529037	0.09196014850879088	2.685402965738831	0.007244240650644779	0.01220858306265818	ARFIP2	2.1400071310372817	Not significant
ENSG00000132256	1240.6700330423937	-0.07207196594163658	0.06331977061881613	-1.138222157744514	0.25502772860443773	0.31321465215567906	TRIM5	0.5934125971142656	Not significant
ENSG00000132259	18.50649446494493	-0.10945102367848521	0.16046597705342902	-0.6820824307326045	0.4951868293964532	0.5580544200173861	CNGA4	0.30523091486942083	Not significant
ENSG00000132274	5585.667795646592	-0.2691907449113898	0.1410377031518715	-1.9086438512226847	0.05630805098589132	0.08040377988418053	TRIM22	1.249429504815297	Not significant
ENSG00000132275	1268.6603303860422	-0.2986705898038403	0.05114015309933578	-5.8402365206786895	5.212676418111943e-09	2.7303231499578067e-08	RRP8	8.282939233482745	Not significant
ENSG00000132286	1414.6121755740385	0.0877337784070343	0.09493493481597179	0.9241464017129554	0.3554100970624604	0.4190501817874527	TIMM10B	0.44927023821833706	Not significant
ENSG00000132294	6079.582932466347	0.017410543493596036	0.082242297814234	0.21169816452505202	0.832342520145163	0.8627661586909153	EFR3A	0.07969791890455943	Not significant
ENSG00000132297	0.6364002036650855	-0.8901189107646142	0.5949804139131428	-1.4960474159315045	0.13464129940232017	0.17731895313535573	HHLA1	0.8708217057032492	Not significant
ENSG00000132300	4249.265593130572	-0.508411286002725	0.07702505123737191	-6.600596531067909	4.095066390765593e-11	3.114799227312877e-10	PTCD3	10.387739052900042	Not significant
ENSG00000132305	4014.880857632434	0.012630204429948751	0.05744422874855093	0.21986898780092606	0.8259731894592746	0.8576680421784159	IMMT	0.0830340493610521	Not significant
ENSG00000132313	1582.4781581686013	0.022965709966991918	0.0859544024908083	0.2671848014934174	0.7893268775668625	0.8266300398615124	MRPL35	0.10274310867285993	Not significant
ENSG00000132321	209.9197198735394	-0.16649632530375352	0.1547761818936287	-1.075723171787372	0.28205108108351823	0.34214805836008505	IQCA1	0.5496722313127884	Not significant
ENSG00000132323	1424.6818367059127	-0.05315703199066003	0.05839328019877294	-0.9103278974860031	0.36264961029123505	0.42640477635862956	ILKAP	0.44051278490141343	Not significant
ENSG00000132326	2429.3718356025784	-0.5400638196188259	0.10672032528188126	-5.060552600381895	4.180431085056403e-07	1.5438420490044485e-06	PER2	6.3787789315723415	Not significant
ENSG00000132329	2265.296044781783	-0.2838406371121469	0.19355737108772952	-1.4664418901592575	0.14252794120285903	0.18663014223756946	RAMP1	0.8460999881418126	Not significant
ENSG00000132330	275.2268606524805	-1.0612681151896783	0.13206515311375766	-8.03594354882948	9.286149378877859e-16	1.5457712984961483e-14	SCLY	15.032164334464744	Not significant
ENSG00000132334	2572.2337507951825	-0.01644796478171181	0.14039242822667533	-0.11715706459008739	0.9067355900344874	0.9252128622159863	PTPRE	0.04251933755975204	Not significant
ENSG00000132341	7910.237627724118	0.7665388566147056	0.07823020367519196	9.79850263201842	1.1426691745174569e-22	5.976256619097021e-21	RAN	21.94207948830815	Not significant
ENSG00000132356	5289.563032128883	0.23732664009927917	0.07528592952081395	3.1523372509290275	0.0016196908361328212	0.0030684692053854286	PRKAA1	2.7905678749481995	Not significant
ENSG00000132357	1587.4703603443809	0.144627565797049	0.08781251972471864	1.6470039380539185	0.09955723639368756	0.1351296185630005	CARD6	1.0019271674635037	Not significant
ENSG00000132359	3404.6597618172536	-0.6942351264384055	0.14381923408206473	-4.827136862947468	1.3850993691060238e-06	4.624991617171825e-06	RAP1GAP2	5.858519068544397	Not significant
ENSG00000132361	3470.4162955529464	-0.08463483084153983	0.13756867766550923	-0.6152187567530802	0.5384102623591773	0.5998373380539151	CLUH	0.2688866708429827	Not significant
ENSG00000132376	1565.7268048987537	0.21360510162386612	0.08197004014129078	2.6058923633034405	0.009163525306332491	0.015165138317442019	INPP5K	2.0379374164468502	Not significant
ENSG00000132382	2193.713334199726	0.02178232863710605	0.1158418497947735	0.18803505534222587	0.8508491711004889	0.8783716733000174	MYBBP1A	0.07014741989701458	Not significant
ENSG00000132383	2573.6393194783764	0.1537562910175794	0.07361392176496914	2.0886849570178425	0.03673609186652689	0.05438320672945836	RPA1	1.4349070475696906	Not significant
ENSG00000132386	12469.178085290003	-0.0052978356013088585	0.17413121192822856	-0.030424388268155286	0.97572859483106	0.9810539301075085	SERPINF1	0.010670967332106266	Not significant
ENSG00000132388	1727.8867132059477	0.025359565911828467	0.0658464907163935	0.38513162411424934	0.7001398990838383	0.7482748960422388	UBE2G1	0.15481517237205364	Not significant
ENSG00000132394	610.491068982875	0.755499114885411	0.11517866825522818	6.559366646011879	5.4036792039307375e-11	4.0112832605092224e-10	EEFSEC	10.26731044131138	Not significant
ENSG00000132405	2049.7914239495794	-0.672813930468364	0.12105179948912662	-5.558066326215985	2.7277973517802695e-08	1.2578388984038057e-07	TBC1D14	7.564187896578833	Not significant
ENSG00000132406	812.1752828830319	0.48300830124746386	0.06868369929891717	7.03235711206194	2.030732319724634e-12	1.927360939820158e-11	TMEM128	11.692347319198852	Not significant
ENSG00000132423	217.69818271198739	0.12430623557799031	0.10143266084356477	1.2255050251486794	0.22038499789524915	0.2752345664655918	COQ3	0.6568179722207147	Not significant
ENSG00000132424	8433.475222650057	-0.7244521841916044	0.09531210529084065	-7.6008412780409245	2.942117837629032e-14	3.8185657697008557e-13	PNISR	13.531339936908564	Not significant
ENSG00000132429	31.866494267809653	0.6356319513782631	0.2375318282215172	2.675986439954001	0.0074509659683581995	0.012526614628316854	POPDC3	2.1277874202003204	Not significant
ENSG00000132432	1946.4201178555247	1.0156540426585121	0.11479129644374697	8.84783144823379	8.923629015341535e-19	2.4247518533045806e-17	SEC61G	18.04945849306537	Not significant
ENSG00000132434	953.4379599127165	-0.13964385836802995	0.06387281892028639	-2.186279871917133	0.028795135810999642	0.043504190619684635	LANCL2	1.5406808687983002	Not significant
ENSG00000132436	634.8225913204803	0.057359211997050435	0.10675789175496729	0.5372831090436141	0.5910720710629549	0.6490893990640407	FIGNL1	0.2283595611549263	Not significant
ENSG00000132437	1073.1539966118644	-1.845117964697667	0.31715563689202203	-5.817705095135518	5.966103774994407e-09	3.0941016342334444e-08	DDC	8.224309196747429	Not significant
ENSG00000132446	0.10920600414275475	0.6404285995194078	2.4889919785841887	0.25730440476698613	0.7969437923912243		FTHL17	0.09857230785751495	Not significant
ENSG00000132463	4623.697463875694	0.23225650382692914	0.050882951768576296	4.564524968662754	5.006266183112096e-06	1.5032804646187228e-05	GRSF1	5.300486062681565	Not significant
ENSG00000132464	247.81379213558813	-1.098348737432654	0.2143242671124833	-5.124705439240858	2.980032625732242e-07	1.1322060084467276e-06	ENAM	6.5257789811929	Not significant
ENSG00000132465	18638.987518544538	-1.8028969721885808	0.2993230011060844	-6.023249017036309	1.7095011631080556e-09	9.739382809251203e-09	JCHAIN	8.767130599382602	Not significant
ENSG00000132466	10226.926880522167	-0.689818429459465	0.10140961021984021	-6.8022984011480405	1.0296304657398632e-11	8.712067755699834e-11	ANKRD17	10.987318615572434	Not significant
ENSG00000132467	1227.0578481119358	0.52681443527388	0.07938425787345839	6.636258237919701	3.217459634460677e-11	2.4984651945988133e-10	UTP3	10.492486892952233	Not significant
ENSG00000132470	16053.220036200924	2.427773585968535	0.1773088971964668	13.692339326201127	1.1281773465613862e-42	8.313488351407278e-40	ITGB4	41.94762262501672	Upregulated
ENSG00000132471	3916.383105437771	1.0289858369713416	0.13484235580145532	7.631028328268321	2.3288849280509847e-14	3.079317264802711e-13	WBP2	13.632851969750899	Not significant
ENSG00000132475	22579.691155256416	0.5694846474319547	0.08467096832976027	6.725854902403324	1.7456445209662895e-11	1.4210381086421705e-10	H3-3B	10.758044190355973	Not significant
ENSG00000132478	1435.0372796841052	-0.2641607438014402	0.07378262710185125	-3.580256683416634	0.00034325684838200094	0.0007338389676243246	UNK	3.464380789313805	Not significant
ENSG00000132481	1575.0333613097243	1.5645737864033027	0.16520007416208873	9.470781380329138	2.7775806774513753e-21	1.1466113144408804e-19	TRIM47	20.556333317710916	Not significant
ENSG00000132485	3893.7953570963123	-0.2730368451219634	0.07654690071291992	-3.566922273521638	0.0003611985580495648	0.000769065689495563	ZRANB2	3.442253992113701	Not significant
ENSG00000132507	5115.155744187739	1.0182711909439552	0.1289801420313748	7.8947904298032	2.9080346159806523e-15	4.4697839424927284e-14	EIF5A	14.5364004281294	Not significant
ENSG00000132510	2427.389284535762	-0.24741118528549766	0.16677319619822661	-1.4835188802847235	0.13793660398923335	0.18123336115593128	KDM6B	0.860320470582049	Not significant
ENSG00000132514	557.218565226949	-1.1055687247496504	0.20706637894883448	-5.339199585959019	9.33578252592414e-08	3.8965783656262294e-07	CLEC10A	7.029849273596272	Not significant
ENSG00000132517	190.46216244185945	-3.075776357960639	0.31983654285187285	-9.616713370320337	6.796820346478818e-22	3.1274241765736455e-20	SLC52A1	21.16769420919559	Downregulated
ENSG00000132518	26.31135798973577	0.18476381373419767	0.18745681012726448	0.9856340434298517	0.32431272606916733	0.3867064655240045	GUCY2D	0.48903600922657414	Not significant
ENSG00000132522	33.96985481131462	-0.49674106806910634	0.1245339774164384	-3.98879950977569	6.640851789356108e-05	0.0001612591651308724	GPS2	4.1777762122446775	Not significant
ENSG00000132530	1528.1388471168493	0.38118793620782787	0.1633311582207666	2.333834770782652	0.019604375362204513	0.030570961763139545	XAF1	1.7076469907047311	Not significant
ENSG00000132535	779.1099472727127	0.11929551610692966	0.12201305250943534	0.9777274943408573	0.3282091196460675	0.39075793135030135	DLG4	0.48384935577244853	Not significant
ENSG00000132541	600.3765207241188	0.29585067546176014	0.10656152167158203	2.7763368129591752	0.005497522471819321	0.009461222932929928	RIDA	2.2598329867298492	Not significant
ENSG00000132549	8877.806222573596	-0.8602824809760745	0.15755443284051696	-5.46022390780263	4.755344645620048e-08	2.0983186687242203e-07	VPS13B	7.322818001909135	Not significant
ENSG00000132554	177.49768813722858	-1.0939368487277081	0.21402446020310523	-5.111270215047301	3.1999988488039605e-07	1.2087089217592314e-06	RGS22	6.494850177917025	Not significant
ENSG00000132561	3457.226416080935	-0.4170343948700145	0.15484775924288474	-2.6931897297647027	0.007077198259214959	0.011947052089238587	MATN2	2.1501386379856706	Not significant
ENSG00000132563	194.52455053987273	0.4146188789926942	0.18786243547209572	2.207034514115409	0.02731164816661694	0.04144044664194387	REEP2	1.5636520908500577	Not significant
ENSG00000132570	1120.5998235220065	-0.25869279639194515	0.08304335128436686	-3.1151536202591186	0.0018384913399582894	0.0034518555839831407	PCBD2	2.7355384114938874	Not significant
ENSG00000132581	1764.2881422862674	0.6632111851501306	0.07025550953648561	9.439988258937996	3.728211752963366e-21	1.51000222040449e-19	SDF2	20.428499428793423	Not significant
ENSG00000132589	4278.169575839095	1.0448448008184061	0.1215498296446947	8.596020281333324	8.25282236253754e-18	1.9319978458188876e-16	FLOT2	17.08339750273992	Not significant
ENSG00000132591	1138.7063959954708	0.8723263685968837	0.11801523578917937	7.391641958460299	1.4502661379798212e-13	1.6784467830365618e-12	ERAL1	12.838552293178696	Not significant
ENSG00000132600	1542.4050877248703	0.14445502983326527	0.06619612268689304	2.182227960941701	0.029092712668418806	0.043917489447354414	PRMT7	1.5362157822936888	Not significant
ENSG00000132603	1190.7230506545206	0.5244838193414932	0.06928901699356858	7.569508734554221	3.746382737484582e-14	4.77332667135713e-13	NIP7	13.426387856355717	Not significant
ENSG00000132604	1228.232230639192	0.254803929819109	0.08641810519299582	2.9485016970698497	0.003193183864190187	0.005737040529213897	TERF2	2.4957760739741004	Not significant
ENSG00000132612	1860.8065088822725	0.36187037742319234	0.0912823290684964	3.964298250449462	7.361217207620734e-05	0.000177304135025198	VPS4A	4.133050367341126	Not significant
ENSG00000132613	466.9417041858688	0.5304150762549005	0.13852091804684982	3.8291334170591207	0.00012859528131187517	0.00029644703875098753	MTSS2	3.8907749671646163	Not significant
ENSG00000132622	486.80042054636357	-0.0942179727301947	0.143443904003224	-0.6568280010566158	0.5112915174459189	0.5736243052091693	HSPA12B	0.2913314123526507	Not significant
ENSG00000132623	1102.868135822494	-1.0942417061999168	0.17594266887324844	-6.219308330421109	4.993511930891308e-10	3.1302649955810773e-09	ANKEF1	9.30159390813589	Not significant
ENSG00000132631	0.4668277476076286	-0.6688201113560889	0.6388218551127024	-1.04695871940401	0.2951186177396089	0.3560751807194519	SCP2D1	0.5300033919011576	Not significant
ENSG00000132635	1463.691332240898	0.2164082155921409	0.10192331308570389	2.1232454974277624	0.033733285224251994	0.05031660900579364	PCED1A	1.471941361589107	Not significant
ENSG00000132639	549.040514201057	-0.4586578618078478	0.19112295558091966	-2.3998051956331135	0.016403798993672742	0.02591642764529954	SNAP25	1.785055561042295	Not significant
ENSG00000132640	2400.096186198352	-0.14902216960276118	0.07704184908972692	-1.9343015693873373	0.053076060400932046	0.07619642505640478	BTBD3	1.2751013203522987	Not significant
ENSG00000132646	2102.220810550964	0.8329916640773118	0.10118802165093556	8.232117304860957	1.8393300089844405e-16	3.437221847221037e-15	PCNA	15.73534034350637	Not significant
ENSG00000132661	622.8892421085128	0.8343790723525988	0.111083063696217	7.511307706046049	5.853961243431121e-14	7.218326036730302e-13	NXT1	13.23255015717037	Not significant
ENSG00000132664	547.1946234313326	0.020043076678734936	0.04875776152384492	0.4110745869441298	0.681017843749123	0.7313846032711585	POLR3F	0.1668415087329478	Not significant
ENSG00000132669	4803.877565631883	0.04053261041249223	0.07844732229521438	0.5166857099335931	0.6053755731216511	0.6622632513385956	RIN2	0.2179751067895872	Not significant
ENSG00000132670	4024.7886642916787	0.22967582181287705	0.05844949055691353	3.9294751694924823	8.513146656965507e-05	0.00020263768042990115	PTPRA	4.06990988490174	Not significant
ENSG00000132671	3.5036853878946395	-0.816513103224083	0.2886418081486911	-2.8288109351208885	0.004672129109736762	0.008145498019207014	SSTR4	2.3304851644248767	Not significant
ENSG00000132676	3751.019490725385	0.45576856949847366	0.06389100153980135	7.133533025218731	9.782482389021103e-13	9.812692411839697e-12	DAP3	12.009550925268105	Not significant
ENSG00000132677	42.08886729908617	-2.3403314653280094	0.35065331650291315	-6.674203137926307	2.4857910343172412e-11	1.9737612567756646e-10	RHBG	10.604535382716636	Downregulated
ENSG00000132680	3338.3894655996387	0.15749624638790372	0.08522137816459126	1.848083776393821	0.0645902243669963	0.09114927563732182	KHDC4	1.1898332068459327	Not significant
ENSG00000132681	15.641955000326226	-0.25440420229728533	0.2258422015429589	-1.1264688377955503	0.2599671236240322	0.3186468924420486	ATP1A4	0.5850815709963172	Not significant
ENSG00000132688	2749.6975870289566	0.2084661134080006	0.15199270467847034	1.3715534166524352	0.17020250386832556	0.21871471385406338	NES	0.769034055249089	Not significant
ENSG00000132692	93.89113988069171	0.9117241194063632	0.18645587905848235	4.8897579631715375	1.0096003773598527e-06	3.4598452024023493e-06	BCAN	5.995850495773008	Not significant
ENSG00000132693	3034.4927324298155	2.173436491858551	0.44644850414579257	4.868280376517494	1.1257353825330218e-06	3.8199180279326704e-06	CRP	5.948563683562421	Upregulated
ENSG00000132694	4068.027822909141	-0.1014349334174209	0.06616684108234065	-1.5330176226970127	0.12527151289593996	0.16614476803036446	ARHGEF11	0.9021476775986887	Not significant
ENSG00000132698	3174.2644480234344	2.1054216488886777	0.20361924054670344	10.339993623568025	4.6456844086694e-25	3.545080844278603e-23	RAB25	24.332950296091678	Upregulated
ENSG00000132702	18.082079715676766	-1.708216979113707	0.33374558716454367	-5.118320795269481	3.082679487738417e-07	1.1680190403656227e-06	HAPLN2	6.511071627379432	Not significant
ENSG00000132703	721.345763028408	1.953699751592743	0.45102010129081666	4.331735428202128	1.4793864651709419e-05	4.062080449275332e-05	APCS	4.8299183589533365	Not significant
ENSG00000132704	210.8644281587606	-1.3003833789376595	0.3581194989189702	-3.6311437463277874	0.0002821679603811252	0.0006116881027414671	FCRL2	3.549492301069407	Not significant
ENSG00000132716	2789.2058878941243	-0.3371508703028625	0.10509394879204456	-3.2080902295335987	0.0013361957029389053	0.0025692508566226443	DCAF8	2.87412992922423	Not significant
ENSG00000132718	1932.2070116731418	0.5821066945740231	0.16162743331865026	3.6015339885178608	0.00031634505401481253	0.0006800447601697794	SYT11	3.499838951250245	Not significant
ENSG00000132740	1082.4053758869989	-0.1177858912029925	0.08736459929237816	-1.3482107416163511	0.1775906107215177	0.22720921566578833	IGHMBP2	0.750579999253516	Not significant
ENSG00000132744	521.1764453726024	-0.7066241962598705	0.2580934294515136	-2.737862012843762	0.0061840016832756025	0.010546339589177306	ACY3	2.2087304008754356	Not significant
ENSG00000132746	105.90747592565806	3.82937571595306	0.3175366534430557	12.059633665692038	1.7254868858113468e-33	4.018431062560274e-31	ALDH3B2	32.76308833712092	Upregulated
ENSG00000132749	147.520622753238	0.854661689809791	0.12592409406564542	6.787118034490268	1.1439561627143929e-11	9.597179892189465e-11	TESMIN	10.941590617724827	Not significant
ENSG00000132763	444.9740940407767	-0.1607618250702896	0.07413304191769782	-2.1685583231397234	0.030116232190105258	0.045314314926702126	MMACHC	1.5211993631951817	Not significant
ENSG00000132768	812.052005471048	0.520112034381289	0.09519531982386698	5.463630306023601	4.6649454866809336e-08	2.0630391308528398e-07	DPH2	7.331153426938272	Not significant
ENSG00000132773	434.90344655142314	0.2126762463769742	0.07714716089871033	2.7567605067956493	0.005837709106177783	0.010003449048667552	TOE1	2.2337575497607083	Not significant
ENSG00000132780	3858.913361054146	-0.016839484265465037	0.05064418280227717	-0.3325057950132007	0.7395073646112131	0.7829760804097019	NASP	0.1310574965905708	Not significant
ENSG00000132781	63.792153666096844	-0.6585193366277948	0.11413963970087122	-5.769418392712592	7.954558733684177e-09	4.032160921965659e-08	MUTYH	8.099383907135106	Not significant
ENSG00000132792	1989.250560556387	0.5375851303938554	0.08050692575692871	6.677501660130016	2.4304985857460526e-11	1.9320331053848675e-10	CTNNBL1	10.614304627295821	Not significant
ENSG00000132793	1526.082251909626	-0.22654051397498132	0.14042754202247787	-1.6132199617844167	0.10669672810290007	0.14390621373262258	LPIN3	0.971848898182305	Not significant
ENSG00000132801	302.0808207455733	0.23881847300264733	0.07899857825835631	3.0230730510315937	0.0025022183284870475	0.004582496506326738	ZSWIM3	2.601674799070902	Not significant
ENSG00000132819	925.5803679048831	0.8827388751202414	0.1642721638910309	5.373636373998226	7.716439441728533e-08	3.2701806705323703e-07	RBM38	7.112583047787684	Not significant
ENSG00000132821	1158.944958672183	3.042293246732475	0.2518287507543515	12.080801884690702	1.3341225125966963e-33	3.151593143154263e-31	VSTM2L	32.874804287284796	Upregulated
ENSG00000132823	1539.5931908332725	0.3855951431431926	0.06852461492403475	5.627104122666825	1.8326011694626347e-08	8.722566753948636e-08	OSER1	7.736932040628691	Not significant
ENSG00000132824	9386.476060245674	0.4489777742609833	0.058370139141143744	7.691908583176725	1.449561798164818e-14	1.9857870449221253e-13	SERINC3	13.838763264938256	Not significant
ENSG00000132825	540.5296131384997	0.26566970720797806	0.09100620072517625	2.9192484148443563	0.0035087649064324397	0.006257802296007745	PPP1R3D	2.4548457293222063	Not significant
ENSG00000132832	1.9408065646446702	0.20722860901981352	0.30450846043791757	0.680534815754529	0.4961658847431773	0.5589348673848674	AL139352.1	0.304373100154771	Not significant
ENSG00000132837	243.27435473577623	-1.704579920799319	0.16653718205519577	-10.235431510029793	1.3758048041765278e-24	9.745514317331926e-23	DMGDH	23.86144317836969	Not significant
ENSG00000132840	459.23725653299596	-0.7232151018082189	0.14439998687266825	-5.0084152877794175	5.4880020403176e-07	1.981234547634985e-06	BHMT2	6.2605857358402055	Not significant
ENSG00000132842	4399.344306314144	-0.14524454278322557	0.056051085934697945	-2.591288649651535	0.009561725385502942	0.015767058739956957	AP3B1	2.0194637334778514	Not significant
ENSG00000132846	436.26466278161485	-0.26360217946108394	0.1333571083186028	-1.976663882297997	0.048079635958237395	0.0696084624517652	ZBED3	1.3180388293149514	Not significant
ENSG00000132849	7770.010025177723	-0.586911342383702	0.14362460690823298	-4.086426100777433	4.3806892980054464e-05	0.0001100286880099328	PATJ	4.358457548224892	Not significant
ENSG00000132854	1007.2613984833941	-0.6565295899435557	0.24916941873381007	-2.634872261932481	0.008416895193456501	0.014015951616962946	KANK4	2.074848080592534	Not significant
ENSG00000132855	158.05718410588062	-1.089191862356334	0.25942330539254854	-4.198512006113769	2.6867461090282924e-05	7.02558280254991e-05	ANGPTL3	4.570773371399979	Not significant
ENSG00000132872	350.1848169553279	-0.4333805994986596	0.28737170793306693	-1.5080837380122343	0.131533096700983	0.17357278158766593	SYT4	0.8809649551127888	Not significant
ENSG00000132874	39.68646490182518	-1.6174462313507363	0.2052700245880063	-7.879602657996865	3.284237733204378e-15	4.983078837239292e-14	SLC14A2	14.48356541352521	Not significant
ENSG00000132879	924.495223456721	0.07257820920915088	0.13059131054930198	0.5557659916564702	0.5783708369572311	0.6375379540578794	FBXO44	0.23779361347952743	Not significant
ENSG00000132881	170.62058232055904	0.038048307235249816	0.0941608774798503	0.4040776621202565	0.6861556106981515	0.7358938809903146	CPLANE2	0.16357738108079178	Not significant
ENSG00000132906	2229.818199461291	-1.8743105146400598	0.20659188545504528	-9.072527270428115	1.1628786746824083e-19	3.6476268059987206e-18	CASP9	18.93446559366753	Not significant
ENSG00000132911	153.25733963612728	4.536197234519201	0.40916156719946384	11.08656725891323	1.457749103051554e-28	1.8597413104873727e-26	NMUR2	27.836317217126865	Upregulated
ENSG00000132912	4264.002983183278	-0.26441303260130516	0.056728403793819264	-4.661034242428548	3.1462436807790083e-06	9.831414114393746e-06	DCTN4	5.502207643721869	Not significant
ENSG00000132915	57.20548004748122	-0.036738326561226914	0.23152631390231132	-0.15867883845258315	0.8739219113877039	0.8972192266382557	PDE6A	0.0585273716774158	Not significant
ENSG00000132932	182.65634526503536	-0.2267773240225651	0.1367612358794945	-1.6581988497265931	0.09727733689272612	0.13232977012915836	ATP8A2	1.0119883273458576	Not significant
ENSG00000132938	389.82819205678834	-1.8042761224986623	0.20985772350678092	-8.597616005495087	8.138909406417853e-18	1.908951236169417e-16	MTUS2	17.089433785590714	Not significant
ENSG00000132950	1103.1505276502796	-0.1544166182947406	0.06982941846957644	-2.211340459064792	0.027012269605582274	0.041020231759559794	ZMYM5	1.5684389242993915	Not significant
ENSG00000132952	1709.088763553059	-0.3586267473288725	0.06973811391489564	-5.142478441079147	2.7113756401879813e-07	1.0394940061140007e-06	USPL1	6.566810310099518	Not significant
ENSG00000132953	2917.0680358732466	-0.49123090512785844	0.0999309484122917	-4.915703422538878	8.846423694768501e-07	3.069114121692857e-06	XPO4	6.053232264164537	Not significant
ENSG00000132958	20.59413933230085	-0.692861251889475	0.22358794591852443	-3.098830972497748	0.001942858284073722	0.003631804959712349	TPTE2	2.7115588765434935	Not significant
ENSG00000132963	3094.681824826464	1.015144844744789	0.10856479523501218	9.350589595340614	8.716048603599419e-21	3.282186634711307e-19	POMP	20.05968035664788	Not significant
ENSG00000132964	1165.5470187704796	-0.22257042708073074	0.0678844874634613	-3.2786640276326584	0.0010429972975335444	0.002043852453813302	CDK8	2.981716816854188	Not significant
ENSG00000132965	1687.7775888788367	0.8839532793668162	0.1887550976929376	4.683069703393181	2.82610356999136e-06	8.919669210356928e-06	ALOX5AP	5.548811926333347	Not significant
ENSG00000132967	295.2310745757602	1.1839522889668779	0.14370907726661972	8.238535181534301	1.7433180293386135e-16	3.2689364885873916e-15	HMGB1P5	15.75862337835887	Not significant
ENSG00000132970	307.6870449974065	-0.8700093999588986	0.11515974476826528	-7.554804864404738	4.194882902858068e-14	5.299635585463371e-13	WASF3	13.377280157684474	Not significant
ENSG00000132972	7.292119714579823	-1.0665347750697576	0.4321762334469297	-2.4678237545904427	0.013593723152141387	0.02177642113781715	RNF17	1.8666615791041825	Not significant
ENSG00000132975	6.223319691973849	-0.537072851770261	0.3296511213140572	-1.6292159105340764	0.10326731995032044	0.13968531837225265	GPR12	0.9860370938795431	Not significant
ENSG00000133019	1423.1505102386513	-1.8254462834013807	0.2665456277978234	-6.848532082417024	7.461160349471506e-12	6.453616131291296e-11	CHRM3	11.12719362638993	Not significant
ENSG00000133020	45.397550382436755	-0.5129826919180037	0.30688804630934957	-1.6715629627388824	0.09461053330403749	0.12898633816443747	MYH8	1.0240605094633233	Not significant
ENSG00000133026	6430.113347072871	-0.3684720085731126	0.1469726986220148	-2.5070779269063492	0.012173387035603443	0.01967540068490566	MYH10	1.9145885699854297	Not significant
ENSG00000133027	325.39304666796795	0.352368338473399	0.1379623282070166	2.5540909830447323	0.010646543271161945	0.017402454374567375	PEMT	1.9727913764454403	Not significant
ENSG00000133028	1634.7601043492475	-0.5638215644486351	0.06980597009210159	-8.076982007480623	6.638933748996385e-16	1.1329022754527787e-14	SCO1	15.177901665226985	Not significant
ENSG00000133030	12640.646519327043	-0.18701535217579615	0.07044750771960633	-2.6546766270305926	0.007938446810287549	0.013281497659014464	MPRIP	2.100264460760006	Not significant
ENSG00000133048	1085.0337612404105	1.3396629720093	0.2537924036714263	5.278577895277362	1.3019032067704902e-07	5.289463884518816e-07	CHI3L1	6.885421303270197	Not significant
ENSG00000133055	40.01826187525312	-2.2928834756382304	0.283412540960286	-8.090268228319252	5.95334819177582e-16	1.0255075687087327e-14	MYBPH	15.225238716248064	Downregulated
ENSG00000133056	3027.601181353247	0.40957962657382024	0.10964746468673794	3.7354226816277643	0.00018740015295734961	0.00041932150499562133	PIK3C2B	3.727230058973823	Not significant
ENSG00000133059	2034.56242289751	-0.4666650809886916	0.07509324221797686	-6.214475060672967	5.149651183115808e-10	3.2236411590312367e-09	DSTYK	9.288222187342988	Not significant
ENSG00000133063	931.2216772055676	-0.37533241342958046	0.32005778282339353	-1.1727020356092612	0.2409153148365987	0.2978756085275237	CHIT1	0.6181355912942391	Not significant
ENSG00000133065	3160.8009169237735	-1.3528971578553834	0.18445650623878826	-7.334504948846802	2.2254254491445683e-13	2.4897735163191848e-12	SLC41A1	12.652586949827848	Not significant
ENSG00000133067	302.05501092451794	2.2883697704402546	0.23767349001702195	9.62820788417069	6.078022276456967e-22	2.817691228481065e-20	LGR6	21.216237712527775	Upregulated
ENSG00000133069	152.71738234357855	-0.005757297524971928	0.12214173010053647	-0.04713620414769809	0.9624046726568695	0.9704438759556187	TMCC2	0.016642277081171056	Not significant
ENSG00000133083	1230.7909964937062	-1.340576147503641	0.157551134673304	-8.508832070828575	1.7569407979787742e-17	3.9126604004424013e-16	DCLK1	16.755242872280636	Not significant
ENSG00000133101	22.74464834743002	-0.1958345267628088	0.1793195302428189	-1.09209814735532	0.27478996366476666	0.3343832126304897	CCNA1	0.5609991333468675	Not significant
ENSG00000133103	2194.2844416774515	-0.5177732248549552	0.10313869594199297	-5.020164547612276	5.162723546970963e-07	1.8740188880689424e-06	COG6	6.287121129889732	Not significant
ENSG00000133104	3001.374948565976	-0.4807803830156584	0.09885037216821808	-4.863718491595489	1.1520072718876962e-06	3.902628175356068e-06	SPART	5.93854477947988	Not significant
ENSG00000133105	9.867517590090758	0.22563324596804873	0.38886769459026577	0.580231397740019	0.5617585829155696	0.6221153101186018	RXFP2	0.2504502834225946	Not significant
ENSG00000133106	2428.8525224034106	0.6135488463787626	0.14911320664097452	4.1146512787162255	3.87765184641545e-05	9.832860744571363e-05	EPSTI1	4.411431186481706	Not significant
ENSG00000133107	327.0067759523403	-0.6637306868725682	0.14648040892763298	-4.53119083795347	5.865212431594044e-06	1.734514933648764e-05	TRPC4	5.231716253591365	Not significant
ENSG00000133110	26087.952500508196	1.420067970574234	0.26594947766145766	5.339615565562118	9.314388025303267e-08	3.888630274734743e-07	POSTN	7.0308456738825775	Not significant
ENSG00000133111	248.6119977969635	-0.38719632748256994	0.07860563224506645	-4.92580895826166	8.401204962354662e-07	2.9263742867318637e-06	RFXAP	6.07565841977486	Not significant
ENSG00000133112	62755.39586840374	0.3789161502104993	0.11593124398968539	3.2684558292517947	0.0010813605475648907	0.0021125725290587916	TPT1	2.9660294793021182	Not significant
ENSG00000133114	1482.0453500870224	-0.17777270120063338	0.05740042211073996	-3.097062611450222	0.0019544858777595145	0.0036514502878398137	GPALPP1	2.708967463238013	Not significant
ENSG00000133115	3.355776835805665	0.4937518723781491	0.38855870268548026	1.2707265825360183	0.20382593526924628	0.2568149566444616	STOML3	0.6907405562094225	Not significant
ENSG00000133116	269.5841506566979	-1.2590080750721437	0.16121689735741102	-7.809405190827959	5.745850122895932e-15	8.420424822428554e-14	KL	14.240645706511176	Not significant
ENSG00000133119	514.904209774299	0.07095282902850415	0.07783035834469804	0.911634361418016	0.3619612276801247	0.4256799926069451	RFC3	0.44133794744029675	Not significant
ENSG00000133121	2924.5719323259104	-1.0793609652908878	0.09975706104897347	-10.819895393279479	2.770934596403744e-27	2.8740878759169255e-25	STARD13	26.557373724941755	Not significant
ENSG00000133124	8.382385446697812	-0.7175082176015338	0.359419145873296	-1.9962993787049756	0.045901345644221235	0.06669142276997413	IRS4	1.3381745824955584	Not significant
ENSG00000133131	1741.0192654083173	0.04909986528197311	0.08099934046502291	0.6061761120533492	0.5443978135940267	0.6054423762842791	MORC4	0.26408362767508825	Not significant
ENSG00000133134	410.2907464782228	-0.19895397123269515	0.1698485439823845	-1.1713610642039372	0.2414536757930795	0.29848145625218264	BEX2	0.6171661786898113	Not significant
ENSG00000133135	2983.9099480824666	1.0869963519118921	0.20380811547390387	5.333430169767082	9.637463522408053e-08	4.0116419275636997e-07	RNF128	7.01603725273314	Not significant
ENSG00000133136	0.9221363692872893	0.10247173871474671	0.40613686528481846	0.25230839028337065	0.8008027033786614	0.8363815365121675	GNG5P2	0.09647446941928044	Not significant
ENSG00000133138	1645.3400756146295	-0.279644998067142	0.10753328329856345	-2.600543659498564	0.009307617460876423	0.015387098251411041	TBC1D8B	2.0311614743372273	Not significant
ENSG00000133142	2613.478892857359	0.7579524867291914	0.12554978714489606	6.037067078850911	1.5694049635171845e-09	9.005655725101167e-09	TCEAL4	8.8042649781925	Not significant
ENSG00000133169	615.2445348444586	-0.5804134707581198	0.26196964172727855	-2.2155753122048956	0.02672060119282878	0.04060978643392054	BEX1	1.5731537747971334	Not significant
ENSG00000133193	736.5153509100807	0.1071392497724536	0.04094930398495822	2.616387565752247	0.008886562585796677	0.014737407812500538	FAM104A	2.0512661961398204	Not significant
ENSG00000133195	2439.170666485857	0.6640239095950122	0.10031886413600538	6.619133054524766	3.613115361441004e-11	2.7734255538722827e-10	SLC39A11	10.442118171828762	Not significant
ENSG00000133216	1710.4072536555507	-0.08175194345826464	0.13391825014501013	-0.6104615567313756	0.5415561018841979	0.6028659525653676	EPHB2	0.2663565464686344	Not significant
ENSG00000133226	4246.543718300979	-0.1298577422948863	0.07014463091491997	-1.8512855595803723	0.06412848242150045	0.09055202156769111	SRRM1	1.1929490373908311	Not significant
ENSG00000133243	2581.4565074591574	0.6417940901139123	0.12023961681301039	5.337625876768993	9.417152176306801e-08	3.929211841871203e-07	BTBD2	7.026080411549464	Not significant
ENSG00000133246	212.16297687564384	0.5530291770360002	0.1915852837529573	2.886595286457975	0.0038943480581217355	0.006885320115189391	PRAM1	2.4095652359268023	Not significant
ENSG00000133247	488.9815096828513	0.4429594098025996	0.11611890171172128	3.814705472346768	0.00013634545112310137	0.0003127362421765278	KMT5C	3.8653593467952563	Not significant
ENSG00000133250	271.6782195795361	0.9809340116170997	0.1750938074264917	5.602334120405245	2.1148439255191912e-08	9.949883199040739e-08	ZNF414	7.674721677833558	Not significant
ENSG00000133256	191.6736250449674	-0.23755909319539711	0.1470493233679459	-1.6155061972028135	0.10620111938377534	0.1433082340170481	PDE6B	0.9738709056685353	Not significant
ENSG00000133265	1074.2516773751515	1.4766981541862159	0.1565791230561872	9.431002839735628	4.061866497797476e-21	1.6304266075549347e-19	HSPBP1	20.3912743547428	Not significant
ENSG00000133275	2721.4418730109223	0.6313367115008907	0.10322062319475575	6.116381513311445	9.572399965921893e-10	5.716116728561873e-09	CSNK1G2	9.01897916344725	Not significant
ENSG00000133302	763.5238070355929	-0.767269942371211	0.11885883273266096	-6.455304370159565	1.0800161460945505e-10	7.606641535660506e-10	SLF1	9.966569751821059	Not significant
ENSG00000133313	8390.602588889597	-0.08062524987674066	0.1078038413301249	-0.7478884692971567	0.454527433186837	0.5183979401533997	CNDP2	0.3424398996320743	Not significant
ENSG00000133315	657.7591219645684	0.14603592652260755	0.15533937567629744	0.9401088802295897	0.34716171422843756	0.4104815632456753	MACROD1	0.45946817582313554	Not significant
ENSG00000133316	819.1015326067742	0.20035669502120532	0.0772355770079655	2.594098507227337	0.009483930972976486	0.01564609349409547	WDR74	2.0230116156137683	Not significant
ENSG00000133317	56.20115286590561	-0.7429695076821711	0.27747577693531444	-2.6776013239360106	0.007415142079071495	0.012470208962733082	LGALS12	2.1298805231837323	Not significant
ENSG00000133318	6070.465279916799	0.5231354967957775	0.08402445972261587	6.225990604673551	4.785227428188359e-10	3.009633739930136e-09	RTN3	9.32009741662067	Not significant
ENSG00000133321	2200.5480900402013	1.2462592709948088	0.16429916834998848	7.58530480410004	3.317063457195575e-14	4.26595616068403e-13	PLAAT4	13.47924622011565	Not significant
ENSG00000133328	189.2208370460206	-0.4524237218150251	0.37663815166717196	-1.201215861463826	0.2296674781927701	0.2856207237615478	PLAAT2	0.6389004982372065	Not significant
ENSG00000133392	18985.776444399242	-1.740711769197665	0.2905145560172071	-5.991822898865567	2.0750182996098036e-09	1.1644012111962703e-08	MYH11	8.682978068887062	Not significant
ENSG00000133393	1305.902986384053	0.23220858263258146	0.06615229234486374	3.5102121846668073	0.000447749242898753	0.0009363891740256366	CEP20	3.34896513982884	Not significant
ENSG00000133398	874.2977194153594	0.6973995305496431	0.09538477278835485	7.311434625913225	2.643051090166867e-13	2.917994598025907e-12	MED10	12.577894441876575	Not significant
ENSG00000133401	1434.0236773175413	-0.46045540747602387	0.1459217986973337	-3.155494323580027	0.0016022638406669768	0.0030372022706523067	PDZD2	2.7952659682074112	Not significant
ENSG00000133422	2173.2525205177817	0.18904143116501917	0.07170073475561015	2.636534085869013	0.008375778477367299	0.013955485116920163	MORC2	2.0769748174000373	Not significant
ENSG00000133424	1860.8386896377965	-0.7219390548005833	0.0884434918657463	-8.162715419428013	3.275756514472942e-16	5.8747057984946636e-15	LARGE1	15.484688386627948	Not significant
ENSG00000133433	72.18941924015874	-0.21666122672872062	0.17756969743813047	-1.2201475243500404	0.2224089554658002	0.2774885006888074	GSTT2B	0.6528477295401787	Not significant
ENSG00000133454	28.065261899765865	-0.3341305130168888	0.21709693677380923	-1.5390844199935234	0.1237836880778951	0.16440556984321514	MYO18B	0.907336581846652	Not significant
ENSG00000133460	650.6879479819377	-0.8219939081233821	0.13215583067397527	-6.21988378364643	4.975232522346403e-10	3.119994666496718e-09	SLC2A11	9.303186617267572	Not significant
ENSG00000133466	1138.949914571161	0.9796319950386786	0.16236435006188463	6.03354119709958	1.6040507238890963e-09	9.192709499692683e-09	C1QTNF6	8.794781902412938	Not significant
ENSG00000133475	6.884018761258305	-1.6304384276694355	0.3808234760433568	-4.281349575948437	1.8576327406571228e-05	5.0046406019711594e-05	GGT2	4.731040143125841	Not significant
ENSG00000133477	1701.2785562463225	-0.7177847783028214	0.1945317300187961	-3.6898082294002497	0.0002244231650477008	0.000495183254591307	FAM83F	3.6489323170542467	Not significant
ENSG00000133488	58.75533855517228	1.4031806246320835	0.21487542785651362	6.530205145509141	6.567966754106245e-11	4.814038815079179e-10	SEC14L4	10.182569054205416	Not significant
ENSG00000133519	90.61248681023308	1.2015204705840026	0.22511976786578172	5.337249953546324	9.436690882918803e-08	3.9357011511358933e-07	ZDHHC8P1	7.025180270875098	Not significant
ENSG00000133561	1510.9482304083263	-0.744431364361733	0.1470480322784612	-5.062504766823549	4.1378371594505506e-07	1.5298284876171379e-06	GIMAP6	6.383226604570142	Not significant
ENSG00000133574	1678.0656361041895	-0.24918793839693196	0.15783840891416534	-1.5787534866272235	0.11439261122459712	0.15321863219610996	GIMAP4	0.9416020263123742	Not significant
ENSG00000133597	983.7620782985055	0.6245209773623835	0.09789398477705424	6.379564370422558	1.775924277123827e-10	1.2056200695753295e-09	ADCK2	9.75057555585943	Not significant
ENSG00000133606	5653.83170295568	0.10074686053499464	0.06308828022254964	1.5969187966386298	0.11028380928195428	0.14825420622072716	MKRN1	0.9574882414639678	Not significant
ENSG00000133612	3320.835431061011	0.4949868528118528	0.12576881874025833	3.935688175891315	8.295863152573739e-05	0.00019789503578724964	AGAP3	4.081138420622424	Not significant
ENSG00000133619	505.1328543081425	-0.41082552058012567	0.1369727956215728	-2.9993220092780373	0.002705811682735815	0.00492012869770303	KRBA1	2.5677024324222946	Not significant
ENSG00000133624	1097.0835396004402	-0.6233158323838534	0.08465772365304007	-7.36277572189918	1.8012486470487514e-13	2.0495793547382104e-12	ZNF767P	12.744426332384467	Not significant
ENSG00000133627	366.98026991154705	-0.38307123272844174	0.08067237554338402	-4.748480878964988	2.049502604718519e-06	6.635281481977883e-06	ACTR3B	5.688351525401073	Not significant
ENSG00000133636	75.95566885385809	0.30503931598381123	0.3794307816901242	0.8039392972416576	0.42143203337279744	0.48550826842639905	NTS	0.37527245641585993	Not significant
ENSG00000133639	9163.969033473464	-0.08168885655815422	0.10643564047964912	-0.7674953257200855	0.4427870712646305	0.5067403000041106	BTG1	0.35380506837236014	Not significant
ENSG00000133640	138.5325013817676	-0.5518269507818903	0.2392503928775466	-2.3064829451056617	0.021083662020582667	0.03267239677590105	LRRIQ1	1.6760539543131052	Not significant
ENSG00000133641	706.0100959424138	-0.20454916115243665	0.06725030087620942	-3.041609606014392	0.002353168747283256	0.00433138155280427	C12orf29	2.6283469281634613	Not significant
ENSG00000133657	10093.638356275475	-0.2649275862530795	0.11756463827926593	-2.253463202291866	0.02422995838230583	0.03711404090621461	ATP13A3	1.6156473318117488	Not significant
ENSG00000133661	125.05729647389279	-0.8394569508002357	0.18708988837784074	-4.486917802339458	7.226093698420176e-06	2.101966052426801e-05	SFTPD	5.141096411375384	Not significant
ENSG00000133665	17.25665723874905	0.24670099615396576	0.2525725464957771	0.976753014437737	0.32869144229399655	0.39122839655108965	DYDC2	0.48321160292438803	Not significant
ENSG00000133678	517.4661677865233	0.5624292678714883	0.10209281135550737	5.508999707266345	3.6087850671041e-08	1.6307242937311334e-07	TMEM254	7.442638982986301	Not significant
ENSG00000133687	2111.098769663757	-1.2890422774108021	0.15545710847770045	-8.291948113750674	1.1140853025959673e-16	2.168096947566736e-15	TMTC1	15.95308155509729	Not significant
ENSG00000133703	2729.3841466814706	0.5816077859421492	0.08419143034150327	6.908158984625755	4.909835686213925e-12	4.384308328807268e-11	KRAS	11.308933041841321	Not significant
ENSG00000133704	4062.2790342154963	-0.2929176385010194	0.06567823313677876	-4.459889136953506	8.20020590181571e-06	2.3642873498274073e-05	IPO8	5.0861752426285145	Not significant
ENSG00000133706	8149.97736545021	-0.4543603350831813	0.07296304515970238	-6.227266612689643	4.74643028201812e-10	2.987896925714632e-09	LARS1	9.323632893881918	Not significant
ENSG00000133710	365.11172766215964	2.3123977299346343	0.2473364901775024	9.349197638711253	8.831512472371566e-21	3.313293569801892e-19	SPINK5	20.053964913392367	Upregulated
ENSG00000133731	1314.9819574914145	0.01830184562162859	0.0912763132319306	0.20051035119181582	0.8410814632986497	0.8702532432043283	IMPA1	0.07516193839031733	Not significant
ENSG00000133739	861.1191085020571	-0.043237917778487685	0.07534827620830896	-0.5738408355746786	0.5660755125321789	0.6260534968132866	LRRCC1	0.2471256315527287	Not significant
ENSG00000133740	425.09793161825144	-0.08983061698701643	0.0773127392885135	-1.1619122257690169	0.24527112051077116	0.3026246597990202	E2F5	0.6103535848599624	Not significant
ENSG00000133742	252.16317915763017	-1.1167575622425114	0.3295936091845264	-3.388286456784067	0.0007033076992113744	0.0014192057761664273	CA1	3.1528546282758976	Not significant
ENSG00000133773	874.2335965093955	0.26155649123091	0.06648929377071547	3.9338136472448126	8.360861451808052e-05	0.00019931072937022217	CCDC59	4.0777489732198005	Not significant
ENSG00000133789	4433.249177475784	-0.31949240766406	0.08471622618111177	-3.7713248342888726	0.0001623831263120868	0.0003673729419548343	SWAP70	3.7894591015128314	Not significant
ENSG00000133794	1169.001303331802	-0.5303002491532138	0.11670212397827716	-4.544049680294795	5.518364289277366e-06	1.6425675630927964e-05	ARNTL	5.258189633396365	Not significant
ENSG00000133800	1569.1604612817096	-2.1451285649475	0.23363954780057933	-9.181358999968845	4.2568470821329426e-20	1.449441752683225e-18	LYVE1	19.370911950616538	Downregulated
ENSG00000133805	1324.3130812604666	0.2135384395829909	0.10637730394603279	2.0073684109471603	0.044710449781036714	0.0651029087382943	AMPD3	1.3495909611666412	Not significant
ENSG00000133812	3696.589312378496	-0.506803602091594	0.12388350355810968	-4.090969237513283	4.2957411540705196e-05	0.00010808752026234313	SBF2	4.366961895545382	Not significant
ENSG00000133816	9101.729267579663	0.5178995581612351	0.1336616939791095	3.8747044328360793	0.0001067541916478366	0.0002496763595469914	MICAL2	3.9716150636210994	Not significant
ENSG00000133818	1100.6261298996458	-0.0335407861756651	0.08390448288824683	-0.3997496322137923	0.6893409319711039	0.7386682689805175	RRAS2	0.16156593302271102	Not significant
ENSG00000133835	6980.484388727704	-0.42705222838530604	0.07429954496375524	-5.747709876199517	9.046028091943181e-09	4.5411336955304394e-08	HSD17B4	8.043542067910357	Not significant
ENSG00000133858	5254.457622516908	-0.49437357138954025	0.10367378629442478	-4.768549399609667	1.8555717538434595e-06	6.0578779759809085e-06	ZFC3H1	5.731522247084129	Not significant
ENSG00000133863	31.461153938787042	1.1004129540894543	0.35190747080385515	3.1269951489685717	0.0017660284133496683	0.0033245264355015753	TEX15	2.7530023134075403	Not significant
ENSG00000133872	12565.834401630054	0.11945906761394476	0.08814853423033571	1.355201974224476	0.17535321587907846	0.22469605435717263	SARAF	0.7560862649935914	Not significant
ENSG00000133874	511.4592242789355	-0.12348552124667561	0.12888498537811155	-0.9581063370912022	0.33800914028926254	0.40101375163670483	RNF122	0.47107155556992664	Not significant
ENSG00000133878	192.67099066224173	-0.24507575797107062	0.2310683555261249	-1.0606201676255147	0.28886255345771344	0.34933795442288373	DUSP26	0.5393087540393173	Not significant
ENSG00000133884	1809.2111196863318	0.40628338652136037	0.07523595993582527	5.40012232007024	6.65954734481274e-08	2.856604444032099e-07	DPF2	7.176555289197706	Not significant
ENSG00000133895	1191.0851598861773	0.7377242801956047	0.12431173975321697	5.9344699194149415	2.9479637131336224e-09	1.6114577551465145e-08	MEN1	8.530477866566997	Not significant
ENSG00000133935	1330.5894289184434	1.2876374459806101	0.13318564891493595	9.667989430325248	4.1240017706292567e-22	1.9577905328798814e-20	ERG28	21.384681156925293	Not significant
ENSG00000133937	40.10674179010524	1.2229526689006625	0.20256797334033144	6.037245911751301	1.5676672992597492e-09	8.996730198657717e-09	GSC	8.804746100724829	Not significant
ENSG00000133943	2980.1016857033987	-0.35013069351270826	0.05807499886277184	-6.028940169935235	1.6503836646495791e-09	9.436333791670992e-09	DGLUCY	8.782415083621707	Not significant
ENSG00000133958	649.6271858856967	-1.8805690179252228	0.2530588492613946	-7.431350547171373	1.0749441186479899e-13	1.2757726208146289e-12	UNC79	12.968614112114537	Not significant
ENSG00000133961	4749.206030186646	0.03416154047654225	0.05053316540155754	0.676022176823487	0.499026564978825	0.5616587418411505	NUMB	0.3018763347040019	Not significant
ENSG00000133962	1061.2757984566451	-1.485931585191111	0.2243766722650104	-6.622486955489219	3.532052386506488e-11	2.716692482109337e-10	CATSPERB	10.451972863700933	Not significant
ENSG00000133980	10.419447114150937	0.9381500859007522	0.3448795051588177	2.720225678440162	0.006523737585826016	0.011079289516878718	VRTN	2.185503516564901	Not significant
ENSG00000133983	153.2067302039453	0.3927685071409231	0.11219097169353026	3.5008922840408285	0.0004637032258803947	0.0009668255686097792	COX16	3.3337598828033945	Not significant
ENSG00000133985	815.0316458848148	1.6404011579138418	0.1643167440631931	9.983164937122748	1.806119883915465e-23	1.0650012608462314e-21	TTC9	22.74325342611832	Not significant
ENSG00000133997	964.4938543315802	-0.1969042486131526	0.06050860332291467	-3.2541529270199625	0.0011373103781956047	0.0022138183248806734	MED6	2.944120997807637	Not significant
ENSG00000134001	3303.574399776196	0.2730432053933109	0.06180348310716326	4.417925846021843	9.965259597067354e-06	2.822261210499681e-05	EIF2S1	5.001511383355326	Not significant
ENSG00000134007	176.8950938595135	-1.0993264973066696	0.2874601867224113	-3.8242739276039117	0.0001311580296058519	0.0003018334220984488	ADAM20	3.882205116383074	Not significant
ENSG00000134013	2985.7867735083255	1.869195337221235	0.18629751541462045	10.033388438172066	1.0872020475211237e-23	6.734923399022951e-22	LOXL2	22.963689738370586	Not significant
ENSG00000134014	1860.6871070004402	-0.2019230826751258	0.05341618376609197	-3.7801854875919543	0.00015671156597476675	0.0003558461774045065	ELP3	3.804898949583396	Not significant
ENSG00000134020	64.48146516658029	-1.7630210274886637	0.289801030051773	-6.083556801622478	1.1754524721642535e-09	6.9063952702241484e-09	PEBP4	8.92979492629582	Not significant
ENSG00000134028	1336.6509344432793	-3.0306415139595733	0.3306561268787959	-9.165538659655546	4.930013281760263e-20	1.661464953904899e-18	ADAMDEC1	19.307151910705038	Downregulated
ENSG00000134030	2355.2351614912677	0.12911188679754218	0.10330184173277916	1.249850773537304	0.21135406457183878	0.26520723716288536	CTIF	0.6749893957926287	Not significant
ENSG00000134042	224.71229013320485	-2.0776003717495732	0.20405261956436832	-10.181689292619911	2.3936932908248808e-24	1.61229775108603e-22	MRO	23.620931497469993	Downregulated
ENSG00000134046	2907.654390550048	0.03918542294703742	0.06840645818185472	0.572832214801491	0.5667583045761816	0.6267384373762008	MBD2	0.24660210753988962	Not significant
ENSG00000134049	809.4395826095181	0.6673439044732126	0.15085641845925116	4.423702427043058	9.702363690430715e-06	2.752226946991929e-05	IER3IP1	5.013122449995792	Not significant
ENSG00000134056	691.1669117799925	0.5899392918593426	0.09723978700303625	6.066850926369493	1.3044252656411176e-09	7.59458540273977e-09	MRPS36	8.884580797858835	Not significant
ENSG00000134057	888.7666358944841	1.5323822140241625	0.1602627264338583	9.56168816119941	1.1585130565462135e-21	5.129875033883377e-20	CCNB1	20.936099067308604	Not significant
ENSG00000134058	1012.9329209232328	0.6651156461891892	0.07956440764418138	8.359462049458616	6.300488914356102e-17	1.2675946971458414e-15	CDK7	16.20062574823399	Not significant
ENSG00000134061	539.3921809793482	-0.39777174292504897	0.2023253219743274	-1.966000790427613	0.0492985193063321	0.07122692541239109	CD180	1.3071661246730024	Not significant
ENSG00000134070	895.0298432299716	1.224285233801218	0.13269164054197882	9.226543803367164	2.795050962307811e-20	9.828864395374732e-19	IRAK2	19.553610269191765	Not significant
ENSG00000134072	91.09171958235797	-0.46469925476331214	0.08446067037392746	-5.501960293542285	3.755915542308298e-08	1.6894776070958935e-07	CAMK1	7.425284182093322	Not significant
ENSG00000134077	1413.3327190211614	-0.1429669926756698	0.04852602053668028	-2.946192395224386	0.0032171222573071714	0.0057771062809256445	THUMPD3	2.492532434694862	Not significant
ENSG00000134086	1790.0094236134146	0.15926871508820128	0.05742114806103315	2.773694369867248	0.00554237204233166	0.009531435872862124	VHL	2.2563043247269183	Not significant
ENSG00000134107	12243.779570652585	1.4065958829121066	0.1477491340706508	9.520163294084007	1.7290714744504748e-21	7.416830307260542e-20	BHLHE40	20.762187053968493	Not significant
ENSG00000134108	3885.1738543756255	0.3521280161942452	0.05879700155784541	5.98887710026873	2.1129474702353713e-09	1.18357661107852e-08	ARL8B	8.675111299762875	Not significant
ENSG00000134109	4800.919356035127	-0.24689854929883864	0.07556423185655053	-3.2673997105872177	0.0010854031512956986	0.002120134688470139	EDEM1	2.9644089218496457	Not significant
ENSG00000134115	14.25883573466811	-1.1517892247800494	0.23047923566386677	-4.997366558694382	5.811852908869755e-07	2.087160327441937e-06	CNTN6	6.235685385715133	Not significant
ENSG00000134121	848.4247447946642	-1.1488315119025454	0.2085130447471426	-5.509638561442035	3.5957125490169826e-08	1.6249658578495788e-07	CHL1	7.4442150342262305	Not significant
ENSG00000134138	2597.934569083603	-0.5877703946829155	0.11434040848576206	-5.140530827787851	2.739633680647175e-07	1.0494599900390548e-06	MEIS2	6.562307503277842	Not significant
ENSG00000134146	760.7629931154605	-0.8115793549218242	0.1107872182336896	-7.325568489407461	2.37888095030721e-13	2.6530406658813546e-12	DPH6	12.62362729142988	Not significant
ENSG00000134152	1733.0513046542503	-0.03284545454117681	0.081092533711746	-0.4050367282631748	0.6854505136879738	0.7352814227133065	KATNBL1	0.164023893767279	Not significant
ENSG00000134153	1917.7295360196208	0.8872795492541095	0.09784880100588488	9.067863276124827	1.2137373214265203e-19	3.787903857994321e-18	EMC7	18.91587529365511	Not significant
ENSG00000134160	2.871723294713888	-1.447444500544515	0.33017665449838696	-4.383848708938888	1.1660076526230995e-05	3.2610961210733405e-05	TRPM1	4.93329859925018	Not significant
ENSG00000134183	155.33486320269535	-1.4547161906103827	0.2274049615834369	-6.397029248971045	1.584289887184761e-10	1.0845751568231561e-09	GNAT2	9.800165349964962	Not significant
ENSG00000134184	267.9824556118519	0.18825450651996922	0.661306860177045	0.28467042738611503	0.7758966491341431	0.8148292889424397	GSTM1	0.11019612371600228	Not significant
ENSG00000134186	3010.046569503874	0.013022003204840564	0.06630854522266098	0.19638499323297304	0.8443088412274025	0.8729888190383103	PRPF38B	0.07349866296393434	Not significant
ENSG00000134193	10634.764230751656	3.0139528937032463	0.4169000942534531	7.22943682490732	4.850010566961245e-13	5.114368255275749e-12	REG4	12.314257315177539	Upregulated
ENSG00000134198	808.9319489972944	0.14419272185670234	0.14368635877357055	1.0035240859845975	0.31560806165724975	0.37770455023977056	TSPAN2	0.5008519120261692	Not significant
ENSG00000134200	5.548722485887729	-1.227259299019921	0.2326891260627036	-5.274244309505065	1.333042284915167e-07	5.406634657917655e-07	TSHB	6.875156074281518	Not significant
ENSG00000134201	377.33795066866685	-0.5380151133180465	0.17654597119405213	-3.047450529056153	0.0023079151187994067	0.004255859611763812	GSTM5	2.6367801678364597	Not significant
ENSG00000134202	1716.7987580644603	-0.05358549032752888	0.12640271627755686	-0.4239267312093603	0.6716192485541812	0.7226742555055582	GSTM3	0.172876865510355	Not significant
ENSG00000134207	117.06089413687071	-2.2675937355224014	0.3058138001836817	-7.414949011981836	1.2167160740176683e-13	1.4285780263115415e-12	SYT6	12.914810754451484	Downregulated
ENSG00000134215	1610.027505590045	-1.1859391048525738	0.14302953936472843	-8.29156767280361	1.1176551460753222e-16	2.1741871501982195e-15	VAV3	15.95169217789839	Not significant
ENSG00000134216	2.1323773971157696	0.3301663374561218	0.4648005124236029	0.7103398740559472	0.477493398718454	0.5409919012673545	CHIA	0.3210326281011062	Not significant
ENSG00000134222	210.21405831312788	1.1499853065787624	0.11576359560202389	9.933911439069515	2.9639548767821955e-23	1.689796537834764e-21	PSRC1	22.528128412336997	Not significant
ENSG00000134240	2102.01280864802	-0.5861149447456314	0.45035833043718226	-1.3014413304549388	0.19310743432052618	0.24495401693831298	HMGCS2	0.7142010062711962	Not significant
ENSG00000134242	926.9948466295012	-0.528789027654083	0.16791664814339993	-3.1491161448297844	0.001637650946947124	0.003099520913619313	PTPN22	2.7857786593331944	Not significant
ENSG00000134243	7173.158234850587	-0.09929539624825015	0.08808036882353289	-1.1273272078047984	0.25960416300840505	0.3182573122452009	SORT1	0.5856883474761289	Not significant
ENSG00000134245	740.3260372646529	-1.0484656171661746	0.12704486445739493	-8.252719396759105	1.5483029874773926e-16	2.9322138510830008e-15	WNT2B	15.810144048230864	Not significant
ENSG00000134247	6955.806694027741	0.34748306183434363	0.09930526384276249	3.4991404119779568	0.00046676071219688505	0.0009726052959645736	PTGFRN	3.3309057061702902	Not significant
ENSG00000134248	1285.4160780031389	1.174304603857362	0.11548902566215687	10.16810555916011	2.7520909701445804e-24	1.8411414007856127e-22	LAMTOR5	23.560337214630263	Not significant
ENSG00000134249	1.3474233129942208	-2.3924204511556493	0.5527691687555799	-4.328064201810639	1.5042562510480904e-05	4.123945784149388e-05	ADAM30	4.822678175089721	Downregulated
ENSG00000134250	16221.748748214639	-0.5475774152706562	0.12423406606983593	-4.407626930304652	1.0450935597825022e-05	2.949320333442795e-05	NOTCH2	4.980844828520922	Not significant
ENSG00000134253	418.84945256552714	-0.784343461742039	0.12101968250817272	-6.481123115564864	9.104234177828644e-11	6.516374072669053e-10	TRIM45	10.040756579943867	Not significant
ENSG00000134255	2139.586774843237	-0.5714291665612039	0.09855214447892899	-5.798241830073811	6.70137691561725e-09	3.4435926423590226e-08	CEPT1	8.173835954699628	Not significant
ENSG00000134256	256.49027382113405	-0.6913198755156893	0.11146988497422171	-6.201853313794685	5.580207760476582e-10	3.470286151281645e-09	CD101	9.253349631250805	Not significant
ENSG00000134258	1141.2674070844816	-0.8856743334713362	0.3021141349880412	-2.9315885319513253	0.0033723322999633996	0.00603234630316992	VTCN1	2.4720696378047204	Not significant
ENSG00000134259	43.23309731041674	-0.7618926786997167	0.1898611198658739	-4.012894684482798	5.997867716766156e-05	0.00014684455266893715	NGF	4.22200311685459	Not significant
ENSG00000134262	1110.5452266849588	0.038386783920404385	0.07181940807028077	0.5344903968414776	0.5930022917631584	0.6508761093088493	AP4B1	0.22694362822398312	Not significant
ENSG00000134265	2420.046895936445	0.18719443541658726	0.0746365166014106	2.5080810833694422	0.012138880865463251	0.01962605449420872	NAPG	1.9158213508520205	Not significant
ENSG00000134278	1507.973904684919	0.15023597296350702	0.13039986324144742	1.1521175653791231	0.24927276598818346	0.3069713409749724	SPIRE1	0.6033251672528769	Not significant
ENSG00000134283	2409.1173807289865	-0.03792743585104959	0.053012682536986044	-0.71544079710715	0.4743367109204835	0.5378597664630145	PPHLN1	0.3239132621640381	Not significant
ENSG00000134285	1416.0932993113213	-0.4151893862199806	0.14586979016843205	-2.8463013879746604	0.004423031082188298	0.007747326448000874	FKBP11	2.3542800086802647	Not significant
ENSG00000134287	5293.627585052997	0.8923479248831542	0.10534163205681432	8.47099012479587	2.4331586827146212e-17	5.275797561835146e-16	ARF3	16.613829566868574	Not significant
ENSG00000134291	2536.84029440008	0.4245975947776168	0.11112021287205609	3.821065347188444	0.00013287643504138676	0.00030547473229946675	TMEM106C	3.8765520321417215	Not significant
ENSG00000134294	13841.944187498771	-0.16025720976438756	0.09899205693889918	-1.6188895828612093	0.10547102262525647	0.14242424728007666	SLC38A2	0.9768668431394723	Not significant
ENSG00000134297	164.68944782514882	0.04824673027103487	0.060959487029223554	0.7914556473860372	0.42867814815947863	0.49267202520844944	PLEKHA8P1	0.36786865405790764	Not significant
ENSG00000134308	8953.732010465761	0.31969318531989493	0.05688880879773018	5.619614684789295	1.913838039777197e-08	9.067269139226539e-08	YWHAQ	7.7180948175556185	Not significant
ENSG00000134313	8410.960229437662	-0.5196920421307551	0.09008886673143456	-5.768660001906983	7.990432711343126e-09	4.0495138967812855e-08	KIDINS220	8.097429701404396	Not significant
ENSG00000134317	589.1118214773717	0.5761541691189579	0.15731401593210217	3.662446513142415	0.00024981792465793	0.0005465265232280804	GRHL1	3.6023764038291888	Not significant
ENSG00000134318	7220.366323681494	-0.459311955699965	0.10023394896652707	-4.582399081705853	4.596715635857998e-06	1.3918984628861153e-05	ROCK2	5.337552361944183	Not significant
ENSG00000134321	1439.2424040890824	1.2563711940150064	0.1798537426768767	6.985515982684827	2.838109485743099e-12	2.6240288676050242e-11	RSAD2	11.546970854778152	Not significant
ENSG00000134323	42.19104195186592	1.1472462026482542	0.21911208043196667	5.235887498245305	1.6419394833065638e-07	6.55342248745446e-07	MYCN	6.784642853641884	Not significant
ENSG00000134324	3388.2112823210573	-0.05929522796117977	0.08516863023797273	-0.6962097170695459	0.4862975031949231	0.5493280327576759	LPIN1	0.31309796023122827	Not significant
ENSG00000134326	840.523018104446	0.8658403649325599	0.1371989342561962	6.310838853279625	2.7752705299757636e-10	1.8165273313796023e-09	CMPK2	9.55669467598307	Not significant
ENSG00000134330	1527.7250929999925	0.2281990943184804	0.05304904207002319	4.301662865415444	1.6952110403080625e-05	4.601966211144755e-05	IAH1	4.770776227882174	Not significant
ENSG00000134333	25374.629494705383	1.1924611002736434	0.13478632366081061	8.84704818624231	8.986459707985372e-19	2.4404812359881946e-17	LDHA	18.04641136856798	Not significant
ENSG00000134339	242.08290585647444	1.7371838773067965	0.3197946758854723	5.432185112202844	5.5668129789404635e-08	2.4217524926975817e-07	SAA2	7.254393368881404	Not significant
ENSG00000134343	92.53604095969257	-1.417690954280646	0.21952939089031853	-6.457864017802309	1.0619109211590104e-10	7.494091766647035e-10	ANO3	9.973911912700562	Not significant
ENSG00000134352	17383.212180148155	-0.7279521317224297	0.10315606266890423	-7.05680415565014	1.70375478092951e-12	1.6400425237678254e-11	IL6ST	11.768592912475896	Not significant
ENSG00000134363	384.2988681787168	0.6636008788917839	0.23377262174515034	2.838659522821348	0.004530346817494699	0.007919004534372394	FST	2.3438685496077665	Not significant
ENSG00000134365	0.6535868605764688	-1.1769559058317032	0.6060571933748073	-1.9419881798248564	0.052138531255685065	0.07497258089866558	CFHR4	1.2828412070866695	Not significant
ENSG00000134369	3680.6414881225996	0.04384127040900233	0.11822167055679153	0.3708395440744663	0.7107570461507742	0.7579156994072576	NAV1	0.14827882620068378	Not significant
ENSG00000134371	3224.0397907230795	-0.13843726495807518	0.07758853351335755	-1.784249020948978	0.07438320994504273	0.10365654806533206	CDC73	1.1285250839585055	Not significant
ENSG00000134375	2000.218313537569	0.7867012056380814	0.07882607686763493	9.980215138184706	1.8606291416403816e-23	1.0936069283460585e-21	TIMM17A	22.730340181296636	Not significant
ENSG00000134376	24.725955768151522	-1.2111071648260565	0.21591697468643545	-5.609133633818656	2.033419694933362e-08	9.590561442324221e-08	CRB1	7.6917729743466685	Not significant
ENSG00000134389	0.23563520943331617	1.7536720510320392	1.5252743182907957	1.149742069346046	0.25025012158326776		CFHR5	0.6016257028479266	Not significant
ENSG00000134398	2858.8135299241844	2.4830205119447606	0.2802297336764238	8.86066042803245	7.954180655086774e-19	2.1817433739052456e-17	ERN2	18.09940454955618	Upregulated
ENSG00000134419	4245.591971718569	0.11549218403849189	0.10285277282589006	1.1228883856539087	0.26148490081169296	0.32019622933538244	RPS15A	0.582553383980215	Not significant
ENSG00000134438	0.5669133744221282	0.5808269938603375	0.556352427595085	1.043991119749486	0.2964894982019733	0.3575457244627103	RAX	0.52799068494291	Not significant
ENSG00000134440	6198.883258916008	-0.0965603952334835	0.06115404986514692	-1.5789697566459202	0.11434299418308166	0.15315632959324765	NARS1	0.94179043954728	Not significant
ENSG00000134443	129.99489552035013	2.6422220569234365	0.28689183396776474	9.209819674478142	3.266732562117559e-20	1.1366111350025944e-18	GRP	19.48588641849388	Upregulated
ENSG00000134444	3396.2056306243658	-0.7686069780274708	0.09051856194866117	-8.491153211905825	2.0459663102691404e-17	4.489486607582578e-16	RELCH	16.689101521838264	Not significant
ENSG00000134452	3411.113379550508	-0.27489037398702865	0.04708649886867272	-5.83798712139791	5.2835240277019495e-09	2.7647922447875e-08	FBH1	8.277076313209905	Not significant
ENSG00000134453	3613.944610143037	0.016329219565892606	0.04555657072080118	0.35843829567348595	0.7200153370686597	0.7658199707394358	RBM17	0.14265825255019546	Not significant
ENSG00000134460	499.6166137353957	0.7891661333135466	0.21670653569748577	3.6416351300783703	0.00027091186001831257	0.000589071626566728	IL2RA	3.567171981944455	Not significant
ENSG00000134461	287.4952770788343	-0.1130412026388611	0.0660785738331087	-1.7107088740196412	0.08713486872005087	0.11972011850744008	ANKRD16	1.0598080187884027	Not significant
ENSG00000134463	445.9270947776267	-0.9072365125103427	0.18448561516907616	-4.917654483136176	8.758733057765655e-07	3.0414697462934725e-06	ECHDC3	6.057558709564131	Not significant
ENSG00000134470	1114.8063793808433	0.6628490615805472	0.10059908742222268	6.5890166458321335	4.427491519980951e-11	3.344463147559662e-10	IL15RA	10.353842261945681	Not significant
ENSG00000134480	2383.295759296531	-0.7163208948286124	0.10034076640947395	-7.138882036294462	9.409303794054552e-13	9.47582761376265e-12	CCNH	12.026442509366158	Not significant
ENSG00000134489	20.69218977607006	0.4933028706989384	0.22645640914800427	2.1783568526715102	0.029379479548535214	0.04431244773844567	HRH4	1.531955901915445	Not significant
ENSG00000134490	604.789522589774	0.38383611839187226	0.10171079042913443	3.773799385221617	0.00016078006711050085	0.0003641299758431031	TMEM241	3.7937677943967123	Not significant
ENSG00000134504	858.8086714285948	0.5026983948370213	0.10929988333177514	4.599258292994712	4.239978177252797e-06	1.292278551560745e-05	KCTD1	5.372636378672145	Not significant
ENSG00000134508	882.9862086421338	0.6397783259660123	0.10542637850897973	6.06848433014816	1.291230116302295e-09	7.526004847008951e-09	CABLES1	8.888996353136742	Not significant
ENSG00000134516	4041.740569354048	-0.8513608035904038	0.18722124815787983	-4.547351392895687	5.432525348697448e-06	1.619164754095324e-05	DOCK2	5.264998238541954	Not significant
ENSG00000134531	14753.87191265946	-0.5159201099114074	0.17890998743260741	-2.8836853510246114	0.003930512634045815	0.006943263435833481	EMP1	2.4055508034112756	Not significant
ENSG00000134532	633.2718180651277	-0.9002932810938694	0.17986917059916438	-5.005267317878276	5.578456099607389e-07	2.0102148350471937e-06	SOX5	6.253485980309337	Not significant
ENSG00000134533	1039.8260008634097	-0.631429788268743	0.14417464764648025	-4.379617350042181	1.1888788580002249e-05	3.3196090361490275e-05	RERG	4.924862395997271	Not significant
ENSG00000134538	11.420603494870933	2.3589168395601914	0.48339934904213705	4.879851088410483	1.0616597058941078e-06	3.6229100773710183e-06	SLCO1B1	5.974014665491015	Upregulated
ENSG00000134539	547.0074872235349	-1.0178263722380034	0.21802088096564073	-4.66848114607155	3.0343461745923343e-06	9.511262475804176e-06	KLRD1	5.51793487406379	Not significant
ENSG00000134545	110.81480585535753	-1.4823223336151181	0.22409011670815399	-6.6148492195469535	3.719306446672989e-11	2.849621320377697e-10	KLRC1	10.429538037124725	Not significant
ENSG00000134548	384.05336208742983	-2.5884038775566056	0.4010736251294345	-6.453687590953596	1.0916072842048988e-10	7.681703938962979e-10	SPX	9.961933574981403	Downregulated
ENSG00000134551	273.9328494351209	-1.1911152118147248	0.2455866868936994	-4.850080543373637	1.2341135116838562e-06	4.154834797057985e-06	PRH2	5.908644892790046	Not significant
ENSG00000134569	869.6451623150334	-1.4670305311865717	0.1722192946660764	-8.518386595596398	1.6179135409444285e-17	3.629242496297516e-16	LRP4	16.791044690198408	Not significant
ENSG00000134571	50.91973637242345	0.3464861910733959	0.19175536045228073	1.8069178887941477	0.07077508288348665	0.0990337657896923	MYBPC3	1.1501196133677367	Not significant
ENSG00000134574	1439.851154092468	0.019818991080825205	0.06993229663271312	0.28340254839498896	0.7768682750985585	0.815710862766977	DDB2	0.10965261343533009	Not significant
ENSG00000134575	2212.1798209615313	0.28822737744093035	0.09375995400514175	3.074098963669757	0.0021113938029754934	0.0039230669441707835	ACP2	2.6754307574508136	Not significant
ENSG00000134588	1.0308912449476584	1.5777150305927214	0.6486092182014151	2.4324585379278214	0.014996708395289786	0.02385903673161626	USP26	1.8240040531198516	Not significant
ENSG00000134590	2419.415981835212	1.3169500813448392	0.1540432274212978	8.54922415863873	1.2391864542221365e-17	2.8416680732863597e-16	RTL8C	16.90686334257675	Not significant
ENSG00000134594	56.891258314542725	0.5003563251402786	0.17641783743845507	2.8362003094773924	0.004565380254852341	0.007974313802539084	RAB33A	2.340523043823777	Not significant
ENSG00000134595	0.39602331469521057	-0.6349022674739172	0.706254961523143	-0.8989703464944965	0.36866845578566865	0.43255463400784294	SOX3	0.43336402014892694	Not significant
ENSG00000134597	915.9034761973578	0.38111431194006495	0.05379487858573442	7.084583550693814	1.3946305131605217e-12	1.3648304795988361e-11	RBMX2	11.855540837085874	Not significant
ENSG00000134602	951.6712373106413	0.7472937744401725	0.12000579214654532	6.227147549075075	4.750037396834701e-10	2.9897864145400666e-09	STK26	9.323302971180393	Not significant
ENSG00000134612	8.562908922546185	-1.2784264402759244	0.3953399858178568	-3.2337392779310923	0.0012218093919340355	0.00236394597141497	FOLH1B	2.912996540810288	Not significant
ENSG00000134627	985.9698190160983	-0.30337747732256143	0.11485742696890489	-2.6413396619505867	0.008257888395568095	0.013774400008986385	PIWIL4	2.08313099086268	Not significant
ENSG00000134640	6.740334262824521	-0.9828505275343616	0.31628373301391377	-3.107496291916868	0.0018867935243225783	0.003535438290048786	MTNR1B	2.724275622968946	Not significant
ENSG00000134644	7003.155076929503	-0.1908196412732566	0.0495016781482131	-3.8548115621842762	0.00011581880255878974	0.00026910470704186396	PUM1	3.9362209295148736	Not significant
ENSG00000134668	251.35042219574322	2.5070291116235497	0.22103103559513002	11.34243028302939	8.086702625308464e-30	1.2209684465343409e-27	SPOCD1	29.09222852703433	Upregulated
ENSG00000134684	3928.839877104975	0.12296629285298721	0.10787163600538974	1.1399316577236605	0.25431477469185265	0.3124633947861375	YARS1	0.5946284082837834	Not significant
ENSG00000134686	5986.697579979625	0.9838624023939863	0.1177701947717229	8.354086569195482	6.59409751706633e-17	1.323968209079296e-15	PHC2	16.18084463456462	Not significant
ENSG00000134690	411.48073587040943	1.7757847998737926	0.1871833164411012	9.486875399136109	2.3806315350057354e-21	9.935464086754283e-20	CDCA8	20.62330781782358	Not significant
ENSG00000134697	2755.428656038353	0.4010273807923021	0.06607233607667784	6.069520235017942	1.2829292735293244e-09	7.48443626287248e-09	GNL2	8.891797285139177	Not significant
ENSG00000134698	2794.527848477812	-0.43441906269563474	0.08709740293142441	-4.987738417845499	6.109020626325328e-07	2.1859296011228734e-06	AGO4	6.214028408525848	Not significant
ENSG00000134709	2225.2438226305912	-0.9880230078151306	0.1520880396472353	-6.496388605618346	8.227098081370284e-11	5.928025196634759e-10	HOOK1	10.084753325114617	Not significant
ENSG00000134716	575.1519962405665	-0.6308381365710919	0.2689845939401494	-2.345257500923852	0.019013942797946458	0.02971312223270914	CYP2J2	1.7209278169672138	Not significant
ENSG00000134717	2004.5576361077349	0.17720868085762362	0.06841055790347925	2.590370350548056	0.009587272726920034	0.015804962739106344	BTF3L4	2.0183049181787562	Not significant
ENSG00000134744	3763.1956439857186	-0.9835402614892885	0.12249339180240118	-8.02933323191732	9.800382975128258e-16	1.626982206617459e-14	TUT4	15.008756952803923	Not significant
ENSG00000134748	2059.6977922347746	-0.024996609401277986	0.04236888448727598	-0.5899756319707886	0.5552069865944425	0.6159927942054115	PRPF38A	0.2555450774589607	Not significant
ENSG00000134755	4697.675420989113	-0.21989664036138018	0.16634038344020682	-1.321967857795788	0.18617885427800226	0.23704831197394147	DSC2	0.7300696466193237	Not significant
ENSG00000134757	887.8529544835379	2.5074022098187307	0.4265330796392804	5.8785644760290205	4.138396136304121e-09	2.2050603716987594e-08	DSG3	8.383167940065478	Upregulated
ENSG00000134758	983.852225312336	-0.20854003224947748	0.0931562395131779	-2.2386050933279393	0.02518162255065451	0.038450766022481424	RNF138	1.5989162900306495	Not significant
ENSG00000134759	4560.636726803135	-0.555205573078433	0.07503704729123195	-7.399086093081231	1.3712493203919242e-13	1.593722256270953e-12	ELP2	12.86288357465888	Not significant
ENSG00000134760	10.85961534417789	-0.8690074057123633	0.32160374215696397	-2.7021060137049964	0.006890178932862357	0.011654455934539733	DSG1	2.1617694996387145	Not significant
ENSG00000134762	275.33040162097114	1.4853157813133504	0.3044956229349836	4.877954457921707	1.0719166543396519e-06	3.6518540614171466e-06	DSC3	5.969838981404028	Not significant
ENSG00000134765	8.47631441254681	-1.020023037334575	0.26659131237250927	-3.826167583095476	0.000130153702136082	0.0002997317310444816	DSC1	3.8855434741593955	Not significant
ENSG00000134769	1663.4479428165268	-1.9626192095224013	0.1787335725408764	-10.98069703202262	4.7325797043329675e-28	5.433881980519239e-26	DTNA	27.32490206307774	Not significant
ENSG00000134775	771.176592750152	0.09530176121446404	0.15504118635346562	0.6146867387688418	0.5387616192510187	0.600173836472069	FHOD3	0.2686033504791257	Not significant
ENSG00000134779	2214.790765671553	-0.03452574959231145	0.061258311112013034	-0.5636092305773803	0.573020103465399	0.6324729728441948	TPGS2	0.2418301412595998	Not significant
ENSG00000134780	535.9227279213196	0.01110196685702506	0.1388342395562977	0.07996562586078183	0.9362645949797537	0.9493203454981292	DAGLA	0.02860139923131163	Not significant
ENSG00000134802	842.0308890905981	0.3099134850520887	0.11918951654127793	2.600174025747968	0.009317649544074222	0.015401620184473285	SLC43A3	2.030693628287559	Not significant
ENSG00000134809	615.3019801112625	0.9061800648886262	0.10834602253229011	8.36375940444477	6.075074399349493e-17	1.22473896792439e-15	TIMM10	16.216448399041735	Not significant
ENSG00000134812	30.597564829050462	-0.15578097454329207	0.25236840341780226	-0.6172760632217209	0.5370526525089279	0.5985139171972097	CBLIF	0.26998313408978036	Not significant
ENSG00000134815	1074.3741333872406	0.25157229906701867	0.08341575568063095	3.0158846732768194	0.0025623069576191544	0.004681081188217313	DHX34	2.5913688441406046	Not significant
ENSG00000134817	1507.0810893599682	0.4465273910925964	0.20765277651783953	2.1503559864716526	0.03152706699637974	0.04728006657387949	APLNR	1.5013164303474609	Not significant
ENSG00000134824	2017.8663901502737	0.461588454360501	0.15878078147729108	2.9070801268635753	0.0036481973628577297	0.006489598277752182	FADS2	2.4379216749265424	Not significant
ENSG00000134825	1585.0640224368067	0.6661300661480689	0.0939114280574191	7.09317364166569	1.310708274645386e-12	1.2891011001605406e-11	TMEM258	11.88249395881332	Not significant
ENSG00000134827	6337.2148216020305	2.2680078840710913	0.3405944867747799	6.658968280865993	2.7575643402938568e-11	2.1644907251031524e-10	TCN1	10.55947434568429	Upregulated
ENSG00000134830	231.60863898093422	0.03831102900827937	0.18239960102884412	0.21003899565668993	0.8336372376831747	0.8637817729415874	C5AR2	0.079022894141575	Not significant
ENSG00000134851	4930.034783484615	0.4692957853071176	0.0650495561549322	7.214434856240515	5.415842624371605e-13	5.6590684031846526e-12	TMEM165	12.26633396403488	Not significant
ENSG00000134852	3912.50588088938	-0.35561088712824507	0.09162844147614901	-3.8810098851327837	0.00010402361227367396	0.00024387866109444711	CLOCK	3.982868069199094	Not significant
ENSG00000134853	7303.19294996139	-0.6795012428715554	0.15659855540103768	-4.339128423831251	1.4304891415982667e-05	3.938332119499784e-05	PDGFRA	4.844515434441629	Not significant
ENSG00000134864	337.5719164156952	-0.5525483359453359	0.14993515831503973	-3.685248624504309	0.00022847949196339116	0.0005033685621247902	GGACT	3.6411527755803075	Not significant
ENSG00000134871	34488.643078028894	0.7014751473489969	0.14842486815573078	4.726129496123204	2.2883974467443893e-06	7.345605535443988e-06	COL4A2	5.640468545465643	Not significant
ENSG00000134873	2553.187343805142	-0.05517391895590975	0.30505396815829566	-0.1808660916263821	0.8564726848190505	0.8830876575659127	CLDN10	0.0672864832781848	Not significant
ENSG00000134874	2634.678963987986	-1.1612969156546555	0.15285404346304482	-7.59742359014153	3.020844742364518e-14	3.910465302045647e-13	DZIP1	13.519871594907809	Not significant
ENSG00000134882	3268.862713122504	0.5608515809629063	0.06929463885093004	8.09372254857172	5.78684188206989e-16	9.996779475211847e-15	UBAC2	15.237558384006366	Not significant
ENSG00000134884	8554.993433448482	-0.15041985967918478	0.08511296297660641	-1.7672967127290375	0.07717855009054848	0.10722211084108728	ARGLU1	1.112503384530997	Not significant
ENSG00000134897	969.9370257564304	-0.35574137272990297	0.1026988837273349	-3.463926381852356	0.0005323521793951111	0.0010969654341024802	BIVM	3.2738009636361114	Not significant
ENSG00000134899	370.2651114362221	-0.7149504380594701	0.14176015466406144	-5.043380770525654	4.5737780606807177e-07	1.6764407602964247e-06	ERCC5	6.339724913048072	Not significant
ENSG00000134900	5008.0235057226955	-0.40959788243869777	0.09136942692087739	-4.482876781019921	7.364345657972719e-06	2.1394084955894623e-05	TPP2	5.132865835346307	Not significant
ENSG00000134901	471.5633488683532	0.5512612193638897	0.1356500161635744	4.063849271489567	4.827000328008505e-05	0.00012027791470396482	POGLUT2	4.316322671669752	Not significant
ENSG00000134905	2488.615339162319	0.0015396555405671566	0.060851701926546035	0.025301766291198752	0.9798142650867211	0.9844802372066749	CARS2	0.008856241953225246	Not significant
ENSG00000134909	5827.094624643726	-0.2666217252249544	0.139622615670601	-1.9095883854086428	0.056186231728417704	0.0802414345230233	ARHGAP32	1.250370093985054	Not significant
ENSG00000134910	7671.835150581287	0.17334038580388958	0.06515127749214354	2.6605830687631924	0.007800548282394001	0.01306720117646493	STT3A	2.107874870687759	Not significant
ENSG00000134917	304.8314527401179	-0.27863103227661307	0.21447402553357858	-1.2991364878960128	0.193897093019529	0.2457914983198158	ADAMTS8	0.7124287019839112	Not significant
ENSG00000134940	15.958616093318515	0.37310558476561284	0.2228581825992501	1.6741839155914766	0.09409445959346095	0.12834300243247657	ACRV1	1.0264359476548388	Not significant
ENSG00000134954	8960.423990485866	-0.08906274621368378	0.14205067169863772	-0.6269787051949427	0.5306731940117484	0.5923403177506792	ETS1	0.27517284941000414	Not significant
ENSG00000134955	1345.6143676455695	-0.33670176900788207	0.171034494118672	-1.968619083202375	0.048996849505289944	0.070826305190314	SLC37A2	1.309831844184871	Not significant
ENSG00000134962	448.3756802118893	-2.6341805496765924	0.2721992850976311	-9.677397017158873	3.7617130840190483e-22	1.8013898970338356e-20	KLB	21.424614332331412	Downregulated
ENSG00000134970	4106.380103935019	0.5546908679886213	0.1343356758621842	4.129140412094864	3.6412199404527554e-05	9.279632008467117e-05	TMED7	4.438753087602692	Not significant
ENSG00000134982	4525.67003573994	-0.810687070965532	0.12215598214220882	-6.63649095810768	3.2123863298219156e-11	2.494918009689596e-10	APC	10.49317223088384	Not significant
ENSG00000134986	401.243246275804	0.3525171127698295	0.1443070477278001	2.4428267248233553	0.014572732149768702	0.023224924358384077	NREP	1.836459017459164	Not significant
ENSG00000134987	2809.8294414035227	-0.2981561128102062	0.0881283051817774	-3.3832048874106455	0.0007164516081358304	0.001443369192348399	WDR36	3.144813138175671	Not significant
ENSG00000134996	2014.4480931320422	0.3829440396984454	0.07812676713507688	4.901572837851543	9.507238653439998e-07	3.276042621424062e-06	OSTF1	6.021945604168169	Not significant
ENSG00000135002	1554.2123337299563	0.5896881420862585	0.11889851333049442	4.959592223387529	7.064130589956166e-07	2.498175313282113e-06	RFK	6.1509412808385955	Not significant
ENSG00000135018	6365.0365728852985	0.12315245569581604	0.05035298602928731	2.445782572342098	0.014453813630342973	0.023055439439499472	UBQLN1	1.8400175494405853	Not significant
ENSG00000135040	2240.1629884100685	-0.5642351588494989	0.07642958608194217	-7.382418089305987	1.5544016506773696e-13	1.7901543806214856e-12	NAA35	12.808436751214442	Not significant
ENSG00000135045	205.77211100193878	0.06467275213020104	0.12502562771650638	0.517275964227474	0.604963530211662	0.6619004856201702	C9orf40	0.21827080568675733	Not significant
ENSG00000135046	14457.256491240249	0.6493717416667606	0.16168680324945278	4.016232176134377	5.913599827465677e-05	0.00014494675603516627	ANXA1	4.228148067466918	Not significant
ENSG00000135047	6245.238247505847	0.47655438952558715	0.1331581343577921	3.5788605166628353	0.0003450955789937128	0.0007373867794545826	CTSL	3.462060604402902	Not significant
ENSG00000135048	11258.705335807801	-0.14137576750094435	0.10564068543903034	-1.3382700700341275	0.1808084147461602	0.2309370858322965	CEMIP2	0.7427813615111879	Not significant
ENSG00000135049	1870.292844721199	-0.7119666556159656	0.10000536950347534	-7.119284285942503	1.0848893559176348e-12	1.0803379846786097e-11	AGTPBP1	11.964614551736814	Not significant
ENSG00000135052	11535.290300066337	1.1202768418595446	0.12782339345032304	8.764255208847402	1.8801547771412147e-18	4.852430823680923e-17	GOLM1	17.72580639749616	Not significant
ENSG00000135063	451.59822958290033	-0.5993444112170945	0.1734337075727233	-3.45575505249336	0.0005487537510186153	0.001127609364268992	FAM189A2	3.2606224981099707	Not significant
ENSG00000135069	1160.8750784508832	-1.7138546174331526	0.2669021738358829	-6.421283846444036	1.3512978949615433e-10	9.359747428456976e-10	PSAT1	9.869248899773966	Not significant
ENSG00000135070	1405.7603562190347	-0.1797732781612625	0.06595173437263621	-2.725830940935066	0.0064139841207166565	0.010906909967900487	ISCA1	2.1928721196014775	Not significant
ENSG00000135074	2729.4875150627604	0.5324537370378042	0.17732066638914476	3.0027731560025313	0.0026753176455413	0.0048689834413029	ADAM19	2.5726246459732836	Not significant
ENSG00000135077	1339.2010767621082	0.14319206771718257	0.17460427199759507	0.820094869838894	0.41216202656847034	0.47642965854416836	HAVCR2	0.3849320232590276	Not significant
ENSG00000135083	213.45678598309772	1.3306589872325356	0.18370000701336384	7.243652348558335	4.3676011644658156e-13	4.637359240688306e-12	CCNJL	12.359757026892154	Not significant
ENSG00000135090	3626.4209150366296	0.06992944685437534	0.06882732151546912	1.0160129046814428	0.3096232413926577	0.3712621414459817	TAOK3	0.5091664471178824	Not significant
ENSG00000135093	842.6109137467677	-0.35037197759647426	0.06272859227676904	-5.585522723841379	2.3299831783279506e-08	1.0893553928068901e-07	USP30	7.632647214418496	Not significant
ENSG00000135094	559.8343749055483	0.30128596264020924	0.2518804280489772	1.1961467787470383	0.23163928550388996	0.28776847677263484	SDS	0.6351877833268026	Not significant
ENSG00000135097	166.2011909884759	-0.7478949361312097	0.19545849099759696	-3.826361967259865	0.00013005101885471258	0.0002995371759141104	MSI1	3.885886241074827	Not significant
ENSG00000135100	405.9375505472305	-0.6996100364623304	0.2236354752921452	-3.128349988070533	0.0017579072009491076	0.0033101218278130946	HNF1A	2.755004054847841	Not significant
ENSG00000135108	4065.6855049405694	-0.45431165264725404	0.07644574869309412	-5.942928945220667	2.799738149614305e-09	1.5368987316295026e-08	FBXO21	8.552882584906126	Not significant
ENSG00000135111	967.8787803695711	-0.48960277515143813	0.15634552962626264	-3.1315431680190207	0.001738902200193984	0.00327645992550385	TBX3	2.759724843017688	Not significant
ENSG00000135114	892.6092136147572	2.7151379300741487	0.19761840827743465	13.73929662596205	5.904664048547384e-43	4.485001129305869e-40	OASL	42.22880480694337	Upregulated
ENSG00000135116	26.378768509665377	0.9334380628579861	0.2406349577130151	3.8790625922739728	0.0001048597730824609	0.00024565298774032075	HRK	3.979391086438638	Not significant
ENSG00000135119	163.95799145042113	0.5400051269307733	0.12703441451970468	4.25085697424938	2.1295413034128463e-05	5.677703490231075e-05	RNFT2	4.6717139321714365	Not significant
ENSG00000135124	2305.4572131417845	-0.06066105158295926	0.07410171165896358	-0.8186187636547192	0.413003958158557	0.47714593242551245	P2RX4	0.3840457861203969	Not significant
ENSG00000135127	962.4609876348354	0.7783956305538714	0.1176399909202418	6.6167603759984335	3.6715591166841565e-11	2.816097820551968e-10	BICDL1	10.43514947471668	Not significant
ENSG00000135144	905.6961335912443	0.5055624715406847	0.1775258494262149	2.847824545973017	0.004401918553217561	0.007713903698781053	DTX1	2.356357997270044	Not significant
ENSG00000135148	2228.356931693123	0.2965818130657386	0.060775143478958585	4.879985403381572	1.0609369252701443e-06	3.6211944607284873e-06	TRAFD1	5.974310434968962	Not significant
ENSG00000135164	5828.311979077564	-0.5831523789117592	0.1121725964355783	-5.1987062566272035	2.0068036325881646e-07	7.892297988540933e-07	DMTF1	6.697495121511355	Not significant
ENSG00000135175	0.06451091823835337	0.5234567161514897	2.170107197122757	0.24121237736343915	0.8093905183396161		OCM2	0.09184188748695675	Not significant
ENSG00000135185	962.760970431659	-0.14011727082049996	0.07416210401256612	-1.8893378590871466	0.05884657167910957	0.08374522056152531	TMEM243	1.230278833486897	Not significant
ENSG00000135205	782.9639276832675	-0.36644719412808924	0.09112139896744118	-4.0215273062151455	5.7822003444561364e-05	0.00014195156650911856	CCDC146	4.23790686476076	Not significant
ENSG00000135211	561.3921853790607	0.5942472588821596	0.09054787838254003	6.562796053283848	5.280805322396136e-11	3.9289318923650094e-10	TMEM60	10.277299842541332	Not significant
ENSG00000135218	4197.595103493078	-1.8504433500729316	0.22504991833746768	-8.222368458264215	1.9952308961740783e-16	3.703328564131827e-15	CD36	15.700006838758263	Not significant
ENSG00000135220	3148.757131678109	-1.7456839056527977	0.3336750987375595	-5.231687687386599	1.679693689893826e-07	6.698121045817869e-07	UGT2A3	6.774769909296599	Not significant
ENSG00000135222	0.15004557077239755	1.1220164413364329	1.8205717152385237	0.6162989526558864	0.5376972299822962		CSN2	0.26946220084202205	Not significant
ENSG00000135226	1.8481613907680963	0.5742675455457698	0.4051424515100704	1.4174459956129666	0.15635257302570882	0.20269507497703224	UGT2B28	0.8058949673684583	Not significant
ENSG00000135241	2339.1276432687505	-0.06614615634629231	0.0744464108975733	-0.8885069884335882	0.37426809837272834	0.4381485168280553	PNPLA8	0.4268171894261609	Not significant
ENSG00000135245	623.0810794107421	1.1356404551157557	0.16253702476215307	6.986964704057946	2.808968715523055e-12	2.60098280988005e-11	HILPDA	11.551453097662561	Not significant
ENSG00000135248	10.327148504207786	-1.0375971157391464	0.23615312040984174	-4.39374721764593	1.114133585625041e-05	3.1277081588377505e-05	FAM71F1	4.95306273373893	Not significant
ENSG00000135249	959.2044882144666	-0.512596926654451	0.08355487124805605	-6.134853887006341	8.523749869163612e-10	5.1334994279914635e-09	RINT1	9.06936930321357	Not significant
ENSG00000135250	2717.3409207166246	-0.28798706409233943	0.06012834708793182	-4.789539011793997	1.671648980184708e-06	5.498511222496962e-06	SRPK2	5.776854912287744	Not significant
ENSG00000135253	602.1899466767455	1.7476590013499609	0.18250653767089475	9.575870671008127	1.0100265310284999e-21	4.525138828488121e-20	KCP	20.99566721816989	Not significant
ENSG00000135269	3812.618998734436	0.6615184060082049	0.08533492150458355	7.7520245445198315	9.043890389734602e-15	1.282351971056797e-13	TES	14.043644709862933	Not significant
ENSG00000135272	2394.929603230799	-0.0013036766668590926	0.11744615787910534	-0.011100207025938204	0.9911434980677132	0.993094607541332	MDFIC	0.0038634636707600527	Not significant
ENSG00000135297	1207.0819605876675	-0.6029978493407844	0.06802577719461413	-8.864255201607989	7.701716592556429e-19	2.1183796746946853e-17	MTO1	18.113412466569354	Not significant
ENSG00000135298	237.10619456131113	-1.7554151562238733	0.18647452054537686	-9.413699797108256	4.78973511980682e-21	1.8903181641494988e-19	ADGRB3	20.319688503117177	Not significant
ENSG00000135299	986.2213852757617	-0.35167552196559854	0.11895801627059713	-2.9562994827152496	0.0031135460799170366	0.005605382039733953	ANKRD6	2.5067447024154874	Not significant
ENSG00000135312	68.1383337662678	1.6265342217768024	0.22174661665291803	7.335102768772722	2.2155141431883691e-13	2.4809336420389243e-12	HTR1B	12.654525473215733	Not significant
ENSG00000135314	120.80776362630623	-0.05223760085620505	0.13189710077686104	-0.39604813561883234	0.6920695182511796	0.7411256345457495	KHDC1	0.15985027855412623	Not significant
ENSG00000135315	977.1859921110204	-0.6926128103874756	0.09965406999870513	-6.950170829916682	3.648441418331432e-12	3.317326882244188e-11	CEP162	11.437892622660499	Not significant
ENSG00000135316	7377.494295559896	-0.22661441292840695	0.06362411228665937	-3.561769347875415	0.00036836393726983284	0.0007830390213935325	SYNCRIP	3.433722893706823	Not significant
ENSG00000135317	3453.2402082815497	-0.2348404743662358	0.058772137359355395	-3.995779036081861	6.448185684553264e-05	0.00015688146820886587	SNX14	4.190562464903997	Not significant
ENSG00000135318	2778.8623005396967	0.8593334423515099	0.17609912235414815	4.87982808127418	1.0617835602666877e-06	3.6230823095920178e-06	NT5E	5.973964003180899	Not significant
ENSG00000135324	493.3948379638936	0.5032614455928924	0.19641615677792074	2.562220205550139	0.010400535172687598	0.017031915570862453	MRAP2	1.982944312954567	Not significant
ENSG00000135333	407.90582147481115	-1.596306421213049	0.346475231118453	-4.607274280646352	4.079816944857041e-06	1.2478548023880671e-05	EPHA7	5.389359322601778	Not significant
ENSG00000135334	1162.3494762524767	0.4292684507804113	0.09501776817636677	4.5177702972735245	6.249422531489079e-06	1.8397620250711276e-05	AKIRIN2	5.204160111131831	Not significant
ENSG00000135336	1334.8195066150681	-0.28027734214308786	0.07213041853669695	-3.885702423873978	0.00010203443110878682	0.0002395455983215893	ORC3	3.9912532525781548	Not significant
ENSG00000135338	791.349437314302	-0.45630559526073644	0.1262055094602119	-3.6155758747172078	0.0002996806812082054	0.0006471236263388521	LCA5	3.5233412527670613	Not significant
ENSG00000135341	3120.8351969325854	-0.24025856651453714	0.06376360426778471	-3.76795774444518	0.00016458855358530655	0.0003719363817106259	MAP3K7	3.783600371357009	Not significant
ENSG00000135346	3.2748738081375954	1.74185834453678	0.3831517778525147	4.5461314424783055	5.4640920207466834e-06	1.6275906560983725e-05	CGA	5.262481995313715	Not significant
ENSG00000135355	0.25444925676310204	-1.0877176372335697	1.186149651766998	-0.9170155179097386	0.35913450856968604	0.42287595891014884	GJA10	0.44474286231659155	Not significant
ENSG00000135362	1172.3234614958417	0.8405588723540435	0.13902489494172626	6.046103273132287	1.4839099851764107e-09	8.549842897436078e-09	PRR5L	8.828592442808239	Not significant
ENSG00000135363	784.3225817089142	0.2595871058984166	0.14034234911965052	1.8496705201727994	0.06436105191081128	0.09085443473740026	LMO2	1.1913768664479691	Not significant
ENSG00000135365	2358.122010872987	-0.16790252124663682	0.06222665449294783	-2.6982411735740235	0.006970691995630624	0.011780953863289466	PHF21A	2.1567241064118523	Not significant
ENSG00000135372	2564.8813100395923	0.17951898813293013	0.06824189879070341	2.63062709734252	0.008522749484324722	0.014175965621402156	NAT10	2.069420276918703	Not significant
ENSG00000135373	10254.943919636875	0.5189003443642427	0.19132635067446496	2.7121216838925304	0.006685404597962478	0.01133760848454654	EHF	2.1748723042815334	Not significant
ENSG00000135374	43.679622492581544	1.486631721257169	0.38402842972876367	3.87115017059327	0.00010832303066785148	0.0002530219364211176	ELF5	3.9652791977734823	Not significant
ENSG00000135378	1129.7554090921772	0.8784740522814002	0.14311304915442363	6.13832251825966	8.339741611659634e-10	5.034846207518457e-09	PRRG4	9.078847404802163	Not significant
ENSG00000135387	13507.320322398014	0.11890564710249278	0.05630443514730375	2.111834472567066	0.034700649387632114	0.05162384251562879	CAPRIN1	1.4596623977501546	Not significant
ENSG00000135390	7074.771450387213	0.857911921686404	0.11566841564225519	7.416993800103522	1.1980855280166684e-13	1.4083780640294988e-12	ATP5MC2	12.921512177756524	Not significant
ENSG00000135392	741.7589461864792	0.004562863789081322	0.06760748433858789	0.06749051282887339	0.9461912144718383	0.9575172714787161	DNAJC14	0.02402108875851137	Not significant
ENSG00000135404	28647.39737660831	1.12333777779964	0.1277510624001493	8.793177580637694	1.4538840452011224e-18	3.82832869758239e-17	CD63	17.837470229334908	Not significant
ENSG00000135406	45.655597510047976	-0.041412884621581166	0.25350434369048186	-0.16336163719602595	0.8702337061578735	0.8942753281586026	PRPH	0.060364099490925936	Not significant
ENSG00000135407	910.783009734106	-0.4998771166680126	0.13178783196297464	-3.7930445415359095	0.0001488114507938667	0.00033906128333540016	AVIL	3.827363649265596	Not significant
ENSG00000135409	102.95459118876519	-2.4700545362579955	0.3379521923285947	-7.308887447181683	2.693632707128029e-13	2.9705167303177364e-12	AMHR2	12.569661623216723	Downregulated
ENSG00000135413	0.12090515168468499	-0.08377557669836705	1.2934995118646202	-0.06476660866891393	0.9483598280306738		LACRT	0.023026850765244848	Not significant
ENSG00000135414	720.946974515525	-0.30840409531829693	0.07880455257188242	-3.913531455393809	9.095604571018123e-05	0.00021547343643793808	GDF11	4.041168428746638	Not significant
ENSG00000135423	37.999796290407915	-1.678591562802996	0.1970729439970187	-8.517615501945258	1.6287188827329664e-17	3.6518214658624896e-16	GLS2	16.78815386855424	Not significant
ENSG00000135424	1443.965803996049	-0.40090471279641066	0.19683527911017268	-2.0367523271680184	0.04167486784612856	0.06107225287729993	ITGA7	1.3801257686754371	Not significant
ENSG00000135426	306.75860458832057	-0.5198959375774643	0.2169127349628985	-2.396797669193508	0.016539053575912063	0.026117580462175927	TESPA1	1.781489345963576	Not significant
ENSG00000135436	104.5809541013195	-1.303762387215509	0.17352783000349187	-7.513275462438928	5.766600984463648e-14	7.115936610970738e-13	FAM186B	13.239080098223372	Not significant
ENSG00000135437	116.36488320158293	-0.6977859813621848	0.14692984407148346	-4.749109929108085	2.043138673138988e-06	6.615979705530145e-06	RDH5	5.689702155670444	Not significant
ENSG00000135439	380.55030914961384	-0.06575820221692771	0.14905032742177737	-0.4411811993599146	0.6590818228142665	0.7114008822716155	AGAP2	0.1810606658447606	Not significant
ENSG00000135441	369.3631533374306	0.23684487332094595	0.0967997007107054	2.4467521240461076	0.014414993820588874	0.022999517674189306	BLOC1S1	1.8411855394488381	Not significant
ENSG00000135443	2.0931847119825133	-0.07851795851165441	0.3701336749889946	-0.21213405809128022	0.8320024497910483	0.8624860887959274	KRT85	0.07987539494825713	Not significant
ENSG00000135446	1615.2327658935667	0.48998892483901885	0.06733186427581782	7.277222012327348	3.4076421952537223e-13	3.68628638177184e-12	CDK4	12.467546012727166	Not significant
ENSG00000135447	378.33859622050943	-0.37318365106746004	0.2650790812364546	-1.4078200713792823	0.15918435545488357	0.20604698103239158	PPP1R1A	0.7980996167081291	Not significant
ENSG00000135451	219.04845209343966	1.5991617049902254	0.2014757273284639	7.937242496626543	2.067256355059614e-15	3.256687324888426e-14	TROAP	14.684605664309132	Not significant
ENSG00000135452	1608.7193763266714	0.5093220073624596	0.0704919957104821	7.225245962028052	5.00195687035158e-13	5.262233424312768e-12	TSPAN31	12.300860057317445	Not significant
ENSG00000135454	157.5170918465744	1.3627211672432182	0.1548458955714333	8.800499116972523	1.3620898885514887e-18	3.6019872510746704e-17	B4GALNT1	17.86579423103282	Not significant
ENSG00000135457	1763.2920497902917	0.2734202077877534	0.06069206318804645	4.505040583982068	6.6360258822635816e-06	1.94372253120027e-05	TFCP2	5.178091928780538	Not significant
ENSG00000135469	366.12269651417813	-0.38158796035713444	0.10084026216098826	-3.7840833827657194	0.00015427609875580509	0.00035071919825820097	COQ10A	3.8117013518532366	Not significant
ENSG00000135472	297.5878787266038	1.3560389396537975	0.23918010698966186	5.669530617412133	1.4318926157840381e-08	6.954786249531681e-08	FAIM2	7.844089550548506	Not significant
ENSG00000135473	2666.427308178458	-0.9405091808183103	0.09727044760956907	-9.669012571972443	4.0829839401341466e-22	1.9401836678758718e-20	PAN2	21.38902232831233	Not significant
ENSG00000135476	403.5883676912922	0.3667643027129165	0.21433561206713003	1.7111682896542908	0.08705005065330702	0.1196202260250793	ESPL1	1.0602309718361924	Not significant
ENSG00000135477	128.03358173914538	-0.9887173812118799	0.2727367858792517	-3.625170612847264	0.0002887707445867517	0.0006250685782689775	KRT87P	3.5394468073216303	Not significant
ENSG00000135480	12553.18822436441	2.2861213421184754	0.2761660861498301	8.278066919767156	1.2519087275385431e-16	2.421992072728564e-15	KRT7	15.902427332923754	Upregulated
ENSG00000135482	370.58889537082786	-0.3975232403656741	0.060224786949445754	-6.600658308668911	4.093360155941602e-11	3.11398116516408e-10	ZC3H10	10.387920042098733	Not significant
ENSG00000135486	23635.42612761138	0.02771674244990545	0.0762741579767045	0.36338313244140485	0.7163187002272917	0.7625781501093613	HNRNPA1	0.14489371099478676	Not significant
ENSG00000135502	5.529455729547669	-0.8262497553283953	0.26851961372591865	-3.0770555039296266	0.002090563702052425	0.003887289511062531	SLC26A10	2.679736594423851	Not significant
ENSG00000135503	3415.096954290855	-0.06793401267702316	0.10748653621310858	-0.6320234614531958	0.5273715466669135	0.5891017186605155	ACVR1B	0.27788330544682766	Not significant
ENSG00000135506	11109.079335962695	0.04475534726408046	0.0847517394640521	0.5280758548096075	0.5974466884989317	0.6549243523295201	OS9	0.22370084171655655	Not significant
ENSG00000135517	6.081167464498746	-1.2607159353790849	0.23502209250319128	-5.364244365078003	8.128879353185787e-08	3.4290757982355494e-07	MIP	7.089969322090263	Not significant
ENSG00000135519	96.48125855290961	-0.3815668202780406	0.16519714866467847	-2.3097663813347955	0.020901091475886428	0.03241083854227409	KCNH3	1.679831034004858	Not significant
ENSG00000135521	495.61830897373835	0.0410786627958027	0.07425502044720247	0.553210578199367	0.5801192243323576	0.6391655250661035	LTV1	0.23648274238773434	Not significant
ENSG00000135525	2297.2290871686796	-0.3451092081736874	0.14232418536251767	-2.4248107044818186	0.01531637071893175	0.02432840636795349	MAP7	1.8148441304911078	Not significant
ENSG00000135535	15488.61115646828	0.6300531699015088	0.10309734233276657	6.111245504931549	9.885655088571245e-10	5.887509807393722e-09	CD164	9.004994546185921	Not significant
ENSG00000135537	424.46686589803926	-0.740207949246222	0.08314666530471447	-8.902436995320505	5.463368939103552e-19	1.5422381432899973e-17	AFG1L	18.26253947076372	Not significant
ENSG00000135540	2229.9391461039418	-1.33852628938294	0.17143328315689385	-7.8078554218548994	5.8169256649355316e-15	8.519526963191845e-14	NHSL1	14.235306486058017	Not significant
ENSG00000135541	3018.6129861675868	-1.0799301846766267	0.12949028953839614	-8.3398545831223	7.438194830385769e-17	1.4825940862567871e-15	AHI1	16.128532450250603	Not significant
ENSG00000135547	171.32162793140608	0.24387625859842796	0.12062361826506827	2.0217952512626023	0.04319750857232657	0.06309530185293495	HEY2	1.3645413005113085	Not significant
ENSG00000135549	487.8957811799917	0.731414359971401	0.17262472068970455	4.237019802546873	2.265061660811751e-05	6.013369055094788e-05	PKIB	4.644919970875964	Not significant
ENSG00000135569	0.06326699010074914	0.7617399298964502	1.9696697592768155	0.3867348454271496	0.6989525166473729		TAAR5	0.1555523270561528	Not significant
ENSG00000135577	3.5189376102903873	-0.6089878022033114	0.24431413908858118	-2.492642482646124	0.012679644605117968	0.02041345463996753	NMBR	1.8968929190252015	Not significant
ENSG00000135587	558.9242727734945	0.23920965476648084	0.08865557152529359	2.69819088243353	0.006971745216232208	0.011782330554385451	SMPD2	2.156658492647284	Not significant
ENSG00000135596	3351.3177557411645	-0.07372500527430986	0.12325274157611324	-0.5981611794718731	0.5497323915698011	0.6107422960527502	MICAL1	0.25984867259298944	Not significant
ENSG00000135597	2465.2714854929413	-0.5512435111513287	0.06904319774514374	-7.98403795238614	1.416224479889665e-15	2.2940234586979182e-14	REPS1	14.848867902966466	Not significant
ENSG00000135604	408.38076948964624	-0.27882218906087447	0.15447890330018016	-1.8049208215769958	0.07108707304582276	0.09943087343244268	STX11	1.1482093671364708	Not significant
ENSG00000135605	433.50205777116776	-0.4333081072001828	0.10633374804364555	-4.074981980531035	4.60179101925628e-05	0.000115136890590747	TEC	4.337073107797886	Not significant
ENSG00000135617	649.6783123443506	-0.08380286521863595	0.11311369376629646	-0.7408728548090787	0.4587705358164821	0.5225853977419965	PRADC1	0.33840448210297935	Not significant
ENSG00000135622	552.1957210577864	0.3256377039169738	0.0819536094590365	3.9734394380730693	7.084217670223951e-05	0.0001712253364734405	SEMA4F	4.149708103110872	Not significant
ENSG00000135624	7159.839440057536	0.6613979770060052	0.07639556389903789	8.657544276786663	4.8203632256844735e-18	1.1770077803090694e-16	CCT7	17.31692023541945	Not significant
ENSG00000135625	29.221400573405898	1.6158215639427254	0.24747627240183812	6.529197923746987	6.61228254976976e-11	4.845081835073206e-10	EGR4	10.179648596845286	Not significant
ENSG00000135631	2354.2888289374855	0.47351981559817896	0.11693419796221653	4.049455367634893	5.133696714897427e-05	0.00012715641108107948	RAB11FIP5	4.2895697918658025	Not significant
ENSG00000135632	1095.3076999749474	0.4336561931075144	0.07355941448743872	5.895318717926544	3.739588621752432e-09	2.0086049764269045e-08	SMYD5	8.427176170294	Not significant
ENSG00000135636	1556.6193795079698	-0.07947472533555115	0.14467379710745637	-0.5493373846856411	0.5827739360690225	0.6414605901593976	DYSF	0.23449987981646214	Not significant
ENSG00000135637	695.6889264898994	-0.64293659622721	0.09368870366109941	-6.862477236881274	6.767652559381901e-12	5.899232735907542e-11	CCDC142	11.169561945391083	Not significant
ENSG00000135638	36.38837426919495	0.5820652099898426	0.27620938897157427	2.1073331799367074	0.035088709201020384	0.05214829399085706	EMX1	1.4548326077659288	Not significant
ENSG00000135643	307.6920967878704	0.6004247577846065	0.14184684334070502	4.232908844805472	2.3068802372972738e-05	6.116497023566994e-05	KCNMB4	4.63697495148282	Not significant
ENSG00000135655	4910.673171677756	-0.44109877525908286	0.09715930001711325	-4.539954231673031	5.626644055372233e-06	1.6716733078700076e-05	USP15	5.249750557687158	Not significant
ENSG00000135677	12182.901830226741	0.22487461198990025	0.08581162009587394	2.6205613148738682	0.008778514249890665	0.014572416298352563	GNS	2.05657898155118	Not significant
ENSG00000135678	2690.340357017575	-0.12402450532548331	0.1340131049437076	-0.9254655011357283	0.35472382088330323	0.4183109485907862	CPM	0.4501096462311726	Not significant
ENSG00000135679	5472.771044440826	-0.2760107092989717	0.12141163690296534	-2.273346413404879	0.023005312639884062	0.035405807221208105	MDM2	1.638171860340769	Not significant
ENSG00000135686	3448.5926657081022	-0.4160202738363613	0.074218854638033	-5.60531789213538	2.0787308177138943e-08	9.791175150941651e-08	KLHL36	7.682201745372878	Not significant
ENSG00000135697	212.1671572220981	-0.29075729390419075	0.2957249586753055	-0.983201739909383	0.3255081586427625	0.38790704341082477	BCO1	0.48743812166068456	Not significant
ENSG00000135698	745.1870286959796	0.3196756748483673	0.07704702461273578	4.149098248182387	3.33787539602022e-05	8.568034940850073e-05	MPHOSPH6	4.476529879709166	Not significant
ENSG00000135702	82.90731885297863	-3.5825152311168615	0.42621729604175607	-8.405372715718899	4.2650490090388155e-17	8.818006686526985e-16	CHST5	16.370075974055	Downregulated
ENSG00000135709	2421.8843598222297	-0.40362017656674415	0.11175779038995526	-3.6115618889600145	0.0003043584287117476	0.0006564207732988119	KIAA0513	3.5166146666649905	Not significant
ENSG00000135720	7301.482601021021	-0.171923258992253	0.08018079793922976	-2.1441949121354	0.032017272587682985	0.04795985382885571	DYNC1LI2	1.4946156665006958	Not significant
ENSG00000135722	297.73921330661705	0.3069685603900319	0.13134213491154376	2.3371674337162935	0.0194304797911496	0.030324692531962637	FBXL8	1.7115164753613035	Not significant
ENSG00000135723	1300.9377880156535	0.16843092573261714	0.12253970354270277	1.3745008422835145	0.16928624895139194	0.2176392647248424	FHOD1	0.7713783180108283	Not significant
ENSG00000135736	365.92517009043365	0.5724634709310744	0.12433251983379448	4.604293966665628	4.138675173437821e-06	1.2644196651539765e-05	CCDC102A	5.3831386581412515	Not significant
ENSG00000135740	125.3238772945951	-0.30099776436024095	0.12029312719917842	-2.5022025062317668	0.012342330517893909	0.01992953762197338	SLC9A5	1.908602827701611	Not significant
ENSG00000135744	1153.628539724755	0.8187817041637762	0.2227840069915007	3.6752265803128905	0.00023763841962541588	0.0005219397683947699	AGT	3.6240833444885987	Not significant
ENSG00000135747	6.501859930946688	0.2903162102072738	0.3118360118827187	0.9309900048249126	0.3518587344912134	0.41536880279511723	ZNF670-ZNF695	0.4536316636382821	Not significant
ENSG00000135749	2784.9345312949704	-0.22780672813644673	0.11394489861724955	-1.9992709713285945	0.04557904323299116	0.06626213958656221	PCNX2	1.3412347955003894	Not significant
ENSG00000135750	2169.344020706207	1.815239367170471	0.17392651018043556	10.436818201476576	1.6835933575280807e-25	1.3626618237356787e-23	KCNK1	24.773762796391935	Not significant
ENSG00000135763	1006.4816875091643	-0.13946507575511707	0.0998950322993727	-1.396116228654474	0.16267949756917469	0.21011385324086465	URB2	0.7886671775710641	Not significant
ENSG00000135766	613.9230214172303	-0.6413827806015295	0.13515576285122816	-4.745508197882228	2.07983489488977e-06	6.7277473911090695e-06	EGLN1	5.681971139597001	Not significant
ENSG00000135773	559.5969846604205	1.7269261972603533	0.2995657548901061	5.7647650609925885	8.177166996654597e-09	4.1373548776268776e-08	CAPN9	8.087397132859975	Not significant
ENSG00000135775	1832.9679184788304	-0.13463662589253317	0.07574224156185609	-1.7775632608203185	0.07547561229446785	0.10502822536594651	COG2	1.122193355084857	Not significant
ENSG00000135776	1368.9643618357363	-0.190809291827172	0.07331673055268226	-2.6025341063192204	0.009253761033937574	0.015302675836266275	ABCB10	2.0336817197682886	Not significant
ENSG00000135778	2064.5545977670317	0.07882094698548056	0.06746387385046847	1.1683430328976465	0.24266842375067216	0.2998104553680543	NTPCR	0.614986730808582	Not significant
ENSG00000135801	1387.704537312264	0.2933670316624316	0.05917285653568292	4.957797355710264	7.129687050116051e-07	2.5188329805962766e-06	TAF5L	6.14692953261525	Not significant
ENSG00000135821	33411.806070773375	0.007440436301907032	0.09943449496970852	0.07482751638828827	0.9403519482738585	0.9526949623842106	GLUL	0.026709571308784714	Not significant
ENSG00000135823	2322.18752899632	0.4460371035135498	0.07264206311089416	6.140204234461747	8.241544989012947e-10	4.983485109584167e-09	STX6	9.083991366299626	Not significant
ENSG00000135824	12.968511253677146	-0.03154723051045901	0.20370837752748333	-0.1548646692559456	0.8769280074055174	0.8998189704386318	RGS8	0.05703605916520051	Not significant
ENSG00000135828	1499.2096796153505	0.1725878587230389	0.0814866751652677	2.117988718683193	0.03417602311513262	0.05091393178360121	RNASEL	1.4662784752501048	Not significant
ENSG00000135829	9587.623296829815	0.00708155728168863	0.0563658495037164	0.12563559928643883	0.9000203820595205	0.9195159950824469	DHX9	0.0457476553209543	Not significant
ENSG00000135835	364.239580668812	-0.4410107804584983	0.11685956070013696	-3.773852800885819	0.00016074562822640374	0.00036406868006761805	KIAA1614	3.793860829681919	Not significant
ENSG00000135837	9475.436077224742	-0.7550215488532371	0.13162822386831666	-5.736015625407016	9.69297229519531e-09	4.837863204189071e-08	CEP350	8.013543028577146	Not significant
ENSG00000135838	1258.1070954118265	-0.12448058045200008	0.14897088939694153	-0.8356033917493396	0.40337806002667126	0.4677434726768945	NPL	0.3942877270168404	Not significant
ENSG00000135842	9010.93752244297	-1.747715687647192	0.17112066770827006	-10.213352431669637	1.7278951808447352e-24	1.2015442375868488e-22	NIBAN1	23.762482606626488	Not significant
ENSG00000135845	1518.5966323743485	0.6158641127441074	0.07877776737540264	7.81774012215029	5.378007456060472e-15	7.911888680590513e-14	PIGC	14.269378600007162	Not significant
ENSG00000135862	16657.77275106949	0.001482014676431269	0.10884212799202778	0.013616186156704143	0.9891361909822354	0.9916267060829865	LAMC1	0.004743907674809152	Not significant
ENSG00000135870	4656.290987147347	-0.7396602910514952	0.10410311014100934	-7.10507390268757	1.2025817148156094e-12	1.188190202599085e-11	RC3H1	11.919885403862425	Not significant
ENSG00000135898	53.24136878910372	-0.8874710198842025	0.25026119747519604	-3.5461790674607547	0.00039086051161148634	0.0008268377042410688	GPR55	3.40797820384636	Not significant
ENSG00000135899	1808.927637054383	0.16340118173782592	0.11506290337748146	1.4201030648580397	0.15557767815589701	0.20183359502622245	SP110	0.8080527142174005	Not significant
ENSG00000135900	946.4332315538571	0.5167767474751074	0.06713709320682083	7.697335746770239	1.3893250324927492e-14	1.9106895683630088e-13	MRPL44	13.857196139212284	Not significant
ENSG00000135902	14.6993122803996	-1.5804044478949248	0.27991731336533626	-5.645968907368897	1.6425353147861105e-08	7.887108197830333e-08	CHRND	7.784485284263242	Not significant
ENSG00000135903	9.289997086832086	2.055670554724525	0.46115527156072456	4.457653813144877	8.286157790103759e-06	2.3875353511117756e-05	PAX3	5.081646800856831	Upregulated
ENSG00000135905	4098.476932352448	-0.9352318651406548	0.1889431292880815	-4.9498061594751475	7.428743236875577e-07	2.614943042143312e-06	DOCK10	6.129084652115051	Not significant
ENSG00000135912	1444.7224835410639	0.10942590710314838	0.07440893344756877	1.4706017413924344	0.14139885274590808	0.1853040334918239	TTLL4	0.8495541142176395	Not significant
ENSG00000135913	1293.9268982007452	-0.6535436310729995	0.16181074512605462	-4.03893839413367	5.369366391432149e-05	0.00013244884210731353	USP37	4.27007695991308	Not significant
ENSG00000135914	306.1781863300674	-0.41730222768402525	0.17106276334759324	-2.4394685290806537	0.014708883785980552	0.023426032589723606	HTR2B	1.8324202833555783	Not significant
ENSG00000135916	7475.040627598899	1.037795825871967	0.14558194511835804	7.1286025545835345	1.0139303970736542e-12	1.0145879927912538e-11	ITM2C	11.993991856841285	Not significant
ENSG00000135917	901.7384065813222	-0.003018828737138595	0.25732105759751805	-0.01173175940330704	0.9906396250194605	0.9927492978074006	SLC19A3	0.0040843044747834465	Not significant
ENSG00000135919	2932.7943133974795	0.33823710042113386	0.19385617938563307	1.7447836921839235	0.08102252854242625	0.11204538342940645	SERPINE2	1.0913942075250842	Not significant
ENSG00000135924	3894.7066381264544	0.9333411886740307	0.12880421574347292	7.246200625396279	4.286250722402054e-13	4.557845588335865e-12	DNAJB2	12.367922428681268	Not significant
ENSG00000135925	321.2059104792384	2.710968788615701	0.23624351077779115	11.475315362907969	1.755365158436434e-30	2.8792654020705517e-28	WNT10A	29.755632526036944	Upregulated
ENSG00000135926	16682.762548938586	1.0706349027369688	0.09951673755867159	10.758340044113282	5.413651618469443e-27	5.388766284416802e-25	TMBIM1	26.266509695563016	Not significant
ENSG00000135929	2423.152402624927	0.15926278891091844	0.17325953814563297	0.9192151301768472	0.3579830587695008	0.42167099075671705	CYP27A1	0.44613752547068675	Not significant
ENSG00000135930	2593.8197721368138	0.5764619744751525	0.06266031564729016	9.199793657599974	3.5863777810275035e-20	1.2382282783558735e-18	EIF4E2	19.445343964753196	Not significant
ENSG00000135931	1602.8181893899616	0.16033407720280923	0.09684851219851075	1.655514096842003	0.09782025932104577	0.13302068039768286	ARMC9	1.0095711902005886	Not significant
ENSG00000135932	6008.727804090873	0.22532348764802407	0.06187797859800609	3.6414164255728405	0.00027114214796876727	0.000589546401088386	CAB39	3.566802967821601	Not significant
ENSG00000135940	3610.3838844560623	0.5956327290250569	0.11459250985196999	5.197832997937581	2.016251396795843e-07	7.926296995191048e-07	COX5B	6.695455318737258	Not significant
ENSG00000135945	3104.2105021535185	-0.6068329395348353	0.08177600536134287	-7.42067232134204	1.1652728762158841e-13	1.3737309561731287e-12	REV1	12.933572362399406	Not significant
ENSG00000135951	689.2424948704207	-1.1372464202949146	0.11936281580213252	-9.527644037655122	1.6089304285924528e-21	6.96197310433537e-20	TSGA10	20.793462734727346	Not significant
ENSG00000135953	1064.148676251402	-0.19278063625687436	0.10633705362489747	-1.8129206112565943	0.0698440667490116	0.09784193801873228	MFSD9	1.1558704812836507	Not significant
ENSG00000135956	5259.644511874419	0.6616698983543392	0.08686779253062703	7.616976086056911	2.5968742286245022e-14	3.3990687809026753e-13	TMEM127	13.585549083538606	Not significant
ENSG00000135960	242.42612587817692	1.7241080650717076	0.20532735520423007	8.396874655872391	4.585190442144935e-17	9.448248017929037e-16	EDAR	16.338642621552292	Not significant
ENSG00000135966	2043.6203367414973	-0.02759504534213488	0.03903046393927467	-0.7070129984892949	0.4795584000420952	0.5428954720461874	TGFBRAP1	0.319158497415871	Not significant
ENSG00000135968	6225.068597998813	-0.29605774609667934	0.10450368694119581	-2.8329885266466333	0.004611504114296102	0.008048613586362666	GCC2	2.3361573995567717	Not significant
ENSG00000135972	548.6501510814534	-0.06651904328463085	0.06992732826579279	-0.9512596138635943	0.3414726029560899	0.4046366339409113	MRPS9	0.4666441349174229	Not significant
ENSG00000135973	11.555523850766077	-1.1708253657989545	0.2002856029878118	-5.84577896929618	5.04203173125773e-09	2.646276077768222e-08	GPR45	8.297394425484885	Not significant
ENSG00000135974	1203.7582690516504	-0.1042804292450425	0.058982633705415614	-1.7679852982805644	0.07706336147782926	0.10707112094789324	C2orf49	1.11315205113106	Not significant
ENSG00000135976	3799.723121751772	-0.9641296221266757	0.25194373290657424	-3.826765647249476	0.0001298380190619782	0.0002991024018816717	ANKRD36	3.8865981191600647	Not significant
ENSG00000135999	2105.8839137433465	-0.5894851610833249	0.07087329396479992	-8.317451159757015	8.987511082196202e-17	1.7706759662816877e-15	EPC2	16.046360561094883	Not significant
ENSG00000136002	1107.3746728521007	-0.5013977375581002	0.20754560903008376	-2.4158436302327293	0.01569880157016467	0.02488302132081833	ARHGEF4	1.804133499904782	Not significant
ENSG00000136003	3531.8330474989793	0.13948201097004617	0.07266881513886497	1.919420465346874	0.054931142977164955	0.07861094291571404	ISCU	1.2601813643226907	Not significant
ENSG00000136010	3603.209804784277	-1.700319771581829	0.20224472875160723	-8.407239002358011	4.197751249671857e-17	8.6934301467617e-16	ALDH1L2	16.376983300411947	Not significant
ENSG00000136011	289.55712241192754	-2.712565059364036	0.23085466721615786	-11.750098415052445	7.053665023859194e-32	1.3819585299919686e-29	STAB2	31.151585168675307	Downregulated
ENSG00000136014	192.87827167798167	-1.6084852791423112	0.1806082197519864	-8.905936182478873	5.293737742418462e-19	1.498637728318144e-17	USP44	18.276237577927333	Not significant
ENSG00000136021	3795.7493790368144	-0.16291536629061745	0.08106301475390117	-2.009737323305967	0.04445899749467724	0.0647800961323029	SCYL2	1.3520403344269165	Not significant
ENSG00000136026	5277.510364266756	0.9160689233297957	0.11723265483373739	7.814110536257924	5.535250429744412e-15	8.126267743602174e-14	CKAP4	14.256862725680334	Not significant
ENSG00000136040	3410.8117185592296	-0.2513673896435016	0.15606153180206472	-1.6106941072596594	0.10724641071447338	0.14455281981422274	PLXNC1	0.9696172337165034	Not significant
ENSG00000136044	3681.150506253313	-0.45062316015722137	0.07188686152006801	-6.268505129152493	3.645306179242292e-10	2.339174118554074e-09	APPL2	9.438265988231903	Not significant
ENSG00000136045	2293.504361197225	0.1753505515786636	0.0530727101952126	3.3039682905524774	0.0009532661380775785	0.0018812317439110323	PWP1	3.0207858337136524	Not significant
ENSG00000136048	1356.2614411714183	0.4925278679227128	0.10240699494307828	4.809513922329999	1.5129775850227736e-06	5.018389608850815e-06	DRAM1	5.8201675060634175	Not significant
ENSG00000136051	6219.317569569965	-0.5205775665315835	0.11837042144600375	-4.39786865816856	1.0931909699421655e-05	3.072759724906609e-05	WASHC4	4.961303964356331	Not significant
ENSG00000136052	3355.807549113633	-0.36164316153813286	0.1253740951819635	-2.8845126340753	0.003920200283540419	0.006925790037892992	SLC41A2	2.406691744251374	Not significant
ENSG00000136059	4661.801989538816	1.601337178706321	0.2139489824901014	7.4846683544307515	7.172803307789239e-14	8.741931496227358e-13	VILL	13.14431107820025	Not significant
ENSG00000136068	33340.71701302602	0.40264011944236733	0.11733973834635575	3.431404612935821	0.0006004642603530658	0.0012263639224849659	FLNB	3.2215128367096355	Not significant
ENSG00000136098	854.4465629347665	-0.2076959525565268	0.07904256378256637	-2.6276469615518248	0.008597769445057368	0.014292561381864388	NEK3	2.065614204960098	Not significant
ENSG00000136099	18.0084418340689	0.769607013575644	0.3061152107807722	2.5141090232422543	0.011933353727857384	0.01932603622160253	PCDH8	1.923237485850507	Not significant
ENSG00000136100	3550.0281444426346	-0.2833787314840318	0.0635623065469811	-4.458282697380983	8.261889490629408e-06	2.381237641163778e-05	VPS36	5.082920618356143	Not significant
ENSG00000136104	3008.2754065189015	-0.6152627385014219	0.09683678348439856	-6.353605689521351	2.1032556029797324e-10	1.409652200139555e-09	RNASEH2B	9.677107945469555	Not significant
ENSG00000136108	862.3817540880244	0.491989489662436	0.10507199272590775	4.682403720521857	2.8353036916507806e-06	8.945847000522899e-06	CKAP2	5.5474004166496025	Not significant
ENSG00000136110	30.61885840447414	-0.21157533801917022	0.23139129165730773	-0.9143617138907496	0.3605268124861326	0.42428264453234193	CNMD	0.44306243113384547	Not significant
ENSG00000136111	3453.6191841581103	-0.7586272230485552	0.09538488800026694	-7.953327187912955	1.815679877933416e-15	2.8880073109964116e-14	TBC1D4	14.740960719417501	Not significant
ENSG00000136114	288.68281496852234	-0.25569998518512665	0.10953448578968668	-2.334424481401111	0.019573506126012	0.030528609838997457	THSD1	1.708331373892594	Not significant
ENSG00000136122	268.5744326096675	0.08796992807475146	0.13009785765404505	0.6761827570495452	0.4989246187972529	0.5615617526332606	BORA	0.30196506582628857	Not significant
ENSG00000136141	3097.6431843500886	0.10344609357419829	0.07829284397688789	1.3212713744915903	0.1864108950922072	0.23729228358716586	LRCH1	0.7295287081829637	Not significant
ENSG00000136143	1984.3991781827162	-0.2008946239794022	0.08127069184327355	-2.4719196972854296	0.013438970009775248	0.021550867966992324	SUCLA2	1.871634015226562	Not significant
ENSG00000136144	1870.824409364619	-0.2647582092432295	0.06900514145816272	-3.8367896021740693	0.00012465317872704124	0.00028795100080061196	RCBTB1	3.904296642262402	Not significant
ENSG00000136146	1032.298302890982	0.48153946127133246	0.085435418430631	5.636297803847204	1.7374481701555282e-08	8.310530038453666e-08	MED4	7.760088141990331	Not significant
ENSG00000136147	1862.0714005813475	0.05728095487219749	0.05957880195357651	0.9614318011434756	0.336335100891369	0.3992579308313979	PHF11	0.4732278061080714	Not significant
ENSG00000136149	156.37975521601348	0.9968493850962942	0.2513188096491244	3.9664734465678593	7.294389793912035e-05	0.0001758746949773038	RPL13AP25	4.137011032793295	Not significant
ENSG00000136152	3214.861963596095	-0.43730840429697576	0.07711044344210925	-5.671195557645645	1.4180441639658301e-08	6.892383629471123e-08	COG3	7.848310243152967	Not significant
ENSG00000136153	11062.795525436903	1.0336100113151572	0.14339560771759938	7.20810091582951	5.673757705875198e-13	5.9098051783643514e-12	LMO7	12.246129214406961	Not significant
ENSG00000136155	768.3489038427447	3.1903467960188987	0.34207651311359655	9.32641287465255	1.0951462724397612e-20	4.0501544391682315e-19	SCEL	19.960527870713456	Upregulated
ENSG00000136156	23961.221714167204	0.685086947148912	0.09624170781034308	7.11839973267064	1.0918732249591559e-12	1.0868541302960371e-11	ITM2B	11.961827783698016	Not significant
ENSG00000136158	1777.6917384977066	0.08916710983169847	0.10046270016051136	0.8875643367064026	0.3747751444393486	0.438677060959211	SPRY2	0.4262292197874195	Not significant
ENSG00000136159	641.8005676684155	0.7734096729822106	0.0892298688655152	8.667609655998401	4.412865751827294e-18	1.0855605774749235e-16	NUDT15	17.355279284455698	Not significant
ENSG00000136160	1350.4666793457661	-1.0219637620807007	0.12711840896255416	-8.03946313064495	9.023293036691261e-16	1.5045525964455285e-14	EDNRB	15.044634938437339	Not significant
ENSG00000136161	1464.5758365890956	-0.2937698716202806	0.09172897833943315	-3.202585234659619	0.001361999882763016	0.0026148957151880398	RCBTB2	2.8658229298060363	Not significant
ENSG00000136167	8315.390343387962	-0.19558692083481904	0.18500820640167728	-1.0571797037487838	0.2904295809072072	0.3510266902139743	LCP1	0.5369591518476031	Not significant
ENSG00000136169	1640.8053651432842	-0.745782121737876	0.07880608305787351	-9.463509576921739	2.9777719813617693e-21	1.2200710229360438e-19	SETDB2	20.52610856079059	Not significant
ENSG00000136193	5719.8711329061125	0.1070060981455132	0.10779447416303305	0.992686303972062	0.3208628514511949	0.3831573515987035	SCRN1	0.49368056132038834	Not significant
ENSG00000136197	28.788398678677193	-0.3842194575953509	0.1320730857379903	-2.9091427329681276	0.0036242135416580754	0.006449490735969669	C7orf25	2.44078622125142	Not significant
ENSG00000136205	12752.783809323077	-0.4227571887723317	0.08266227376706799	-5.114270023149967	3.1495654868201344e-07	1.1912756187575039e-06	TNS3	6.501749357223952	Not significant
ENSG00000136206	141.3432299943671	-1.824673872105068	0.2474561065034397	-7.373727397103877	1.65922294091141e-13	1.9020003491682872e-12	SPDYE1	12.780095256228444	Not significant
ENSG00000136213	1157.6766420771353	-0.14131458327370477	0.10415721959128318	-1.3567430450642641	0.17486287010130452	0.22413173691346133	CHST12	0.7573023976225116	Not significant
ENSG00000136231	477.3672338004965	2.913610506367412	0.25537444835926243	11.409170044563448	3.763025888614465e-30	5.879370701666878e-28	IGF2BP3	29.424462793839655	Upregulated
ENSG00000136235	13638.937472999576	0.028891004962774018	0.18507459028857584	0.15610465444081753	0.8759505296299117	0.899021506057333	GPNMB	0.05752042044769912	Not significant
ENSG00000136237	5859.0887716507095	-0.9249048120076736	0.12387634582938689	-7.46635530629497	8.244653937986854e-14	9.950013547452626e-13	RAPGEF5	13.08382756876135	Not significant
ENSG00000136238	12334.370897204193	1.2401438537623193	0.10031787038390702	12.362142946380398	4.1884015951210797e-35	1.1884469169788388e-32	RAC1	34.37795168368295	Not significant
ENSG00000136240	11255.051745033024	1.06075576586922	0.10908594915820545	9.724036634001546	2.381489245280737e-22	1.1840774120644567e-20	KDELR2	21.623151375406128	Not significant
ENSG00000136243	678.047563743162	-0.2698430995446565	0.061854161986655117	-4.362569807394278	1.2854355080028578e-05	3.569031711906259e-05	NUP42	4.890949707602284	Not significant
ENSG00000136244	351.96434278615465	-1.515775907215128	0.3072648450495478	-4.933125060143807	8.092430405858705e-07	2.826996915007826e-06	IL6	6.091921026801077	Not significant
ENSG00000136247	1081.5592259956538	0.39514667073007576	0.0732559232768691	5.39405761410757	6.88841147338611e-08	2.9473155829389405e-07	ZDHHC4	7.1618809185689685	Not significant
ENSG00000136250	1361.7682595974104	-1.1735183592986773	0.1745769053722107	-6.722071036811258	1.791595638427879e-11	1.4562835011600467e-10	AOAH	10.746760003499626	Not significant
ENSG00000136261	1937.1704114806262	0.7698570771173221	0.08589996684464028	8.962251155576054	3.181162810876262e-19	9.260635041190024e-18	BZW2	18.497414103273737	Not significant
ENSG00000136267	138.9843116250487	-1.5154629471803576	0.2125778391104368	-7.128978982578969	1.011161711600587e-12	1.0120226236599266e-11	DGKB	11.995179383637844	Not significant
ENSG00000136270	2646.6662876726923	0.5411311559343639	0.08389446061801518	6.450141665469667	1.1174564639780867e-10	7.853531749398732e-10	TBRG4	9.951769387947607	Not significant
ENSG00000136271	2961.7952207527237	0.33853527210920425	0.07729352103207753	4.379866094710693	1.187522589680902e-05	3.316197132224292e-05	DDX56	4.925358120245873	Not significant
ENSG00000136273	1038.3313099352406	-0.22629293369797943	0.05335200018158639	-4.24150796460825	2.220230094484972e-05	5.902228578558182e-05	HUS1	4.65360201492464	Not significant
ENSG00000136274	211.3087404925339	0.8768463454358975	0.1858664823760679	4.717614140142569	2.3862652803983394e-06	7.634288135046272e-06	NACAD	5.622281277594009	Not significant
ENSG00000136275	6.032765557372064	-0.29344338711706297	0.2496614746342047	-1.1753651120863	0.23984867499993395	0.29673512872670804	C7orf69	0.620062676371762	Not significant
ENSG00000136279	7215.445853565505	0.4250460747574778	0.07483404819412046	5.679848745518925	1.3481390566362578e-08	6.572560630418221e-08	DBNL	7.870265309273187	Not significant
ENSG00000136280	2230.5292341065724	0.5135100928742797	0.09896188388420046	5.1889684464289285	2.1146222101661966e-07	8.270476300683084e-07	CCM2	6.674767210650873	Not significant
ENSG00000136286	933.6271641882923	-0.06742754297886606	0.17605857801176067	-0.38298357137907774	0.701731945258895	0.7496842861756646	MYO1G	0.1538287524381674	Not significant
ENSG00000136295	5208.95377906244	1.6540162462751276	0.16914467893249802	9.778706943156099	1.38974633474459e-22	7.15455521752546e-21	TTYH3	21.857064462676917	Not significant
ENSG00000136297	1.352861189289331	-1.1526303716209936	0.4495381695336551	-2.564032266307257	0.01034639256897918	0.01694999813901981	MMD2	1.9852110473548352	Not significant
ENSG00000136305	0.0						CIDEB		Not significant
ENSG00000136315	4.151166584659309	-0.29679141025074746	0.22827801395670644	-1.3001313841245998	0.1935559427917979	0.24544096590514053	AL355922.1	0.7131934898988199	Not significant
ENSG00000136319	1030.5015704954037	-0.23973146005997845	0.07147724629638133	-3.353954894483887	0.0007966534787997504	0.001593242417276351	TTC5	3.0987305430584313	Not significant
ENSG00000136327	4.696150237470183	2.7879278454219873	0.5580831507888729	4.995542046881615	5.867073851328999e-07	2.1060721985445352e-06	NKX2-8	6.231578445101752	Upregulated
ENSG00000136352	2.213400076301656	2.610247232630538	0.5617300581129149	4.6467999974924705	3.371237290820209e-06	1.0472832537744628e-05	NKX2-1	5.472210677776593	Upregulated
ENSG00000136367	250.03285359663437	-0.14256684907054124	0.14471318145297954	-0.9851683698686723	0.32454137453815907	0.38692303544136936	ZFHX2	0.48872992879217114	Not significant
ENSG00000136371	80.94515274517337	-0.435855690742733	0.14186206175864158	-3.0723907811538815	0.0021235152683547875	0.003943956507136612	MTHFS	2.6729446120274845	Not significant
ENSG00000136378	540.6607674702774	1.3863383987613294	0.17332031436819018	7.998706924892162	1.257325857699143e-15	2.0534797302786004e-14	ADAMTS7	14.900552152814761	Not significant
ENSG00000136379	2166.8156197499134	2.3821454988317208	0.18220442388295294	13.074026678748465	4.634580846494218e-39	2.1384908930197433e-36	ABHD17C	38.33398953752511	Upregulated
ENSG00000136381	3866.6890570936002	-0.4983873722297261	0.07177377654351912	-6.943864406069468	3.815167120354041e-12	3.4600005706487825e-11	IREB2	11.418486433368889	Not significant
ENSG00000136383	2063.1166928581897	-0.3287765299216846	0.17652212516808222	-1.8625230667749304	0.06252939715980992	0.08847370311727333	ALPK3	1.2039157582924653	Not significant
ENSG00000136404	298.95958653005283	-0.7737367233783933	0.16266909529189838	-4.756507202489671	1.969712146657739e-06	6.400883834975705e-06	TM6SF1	5.7055972369106875	Not significant
ENSG00000136425	223.08620782980526	0.024357518816906294	0.1605751515448041	0.1516892158131328	0.8794320632755569	0.9019947198213598	CIB2	0.05579770445454487	Not significant
ENSG00000136436	5832.072144115841	0.05373777609239612	0.05448379409359317	0.9863075247675386	0.3239822283562169	0.3863403757796087	CALCOCO2	0.48947881182582503	Not significant
ENSG00000136444	1673.5507645155908	-0.1496158774807591	0.09927244632762372	-1.5071239101632448	0.13177889910941554	0.17385532444833562	RSAD1	0.8801541249012695	Not significant
ENSG00000136448	4574.432816106257	0.33515485280329405	0.054209227628195515	6.182616271569455	6.304784121915651e-10	3.8861398460327036e-09	NMT1	9.200329779236162	Not significant
ENSG00000136449	93.86128667314027	-0.8230016130322323	0.17179303708246516	-4.7906575668556926	1.6623562047103645e-06	5.4719548329195355e-06	MYCBPAP	5.779275911258965	Not significant
ENSG00000136450	2935.571894087617	-0.007157143394402037	0.1099628863943743	-0.0650869000358306	0.9481048105729394	0.9590758784385507	SRSF1	0.023143649858775147	Not significant
ENSG00000136451	3367.503860850675	-0.12715052041666353	0.05466888706638616	-2.3258296855807696	0.02002763831928058	0.031171922672662302	VEZF1	1.6983702601610338	Not significant
ENSG00000136457	163.05704424787874	-1.700400230501434	0.23000297094304273	-7.392948984656882	1.436075861386461e-13	1.6635837031528003e-12	CHAD	12.842822617676369	Not significant
ENSG00000136463	630.8698790404865	0.3787303630914989	0.10065883112957998	3.7625150107689236	0.00016821320872447643	0.0003794500178711039	TACO1	3.774139904787081	Not significant
ENSG00000136478	3686.6082412638566	-0.7823220322739725	0.09207889890816831	-8.496214024607246	1.9587468453657487e-17	4.317287912919542e-16	TEX2	16.708021689970117	Not significant
ENSG00000136485	5163.953378070104	0.22455094654383792	0.06397288998424924	3.5100953950825824	0.0004479459563305468	0.000936721209485462	DCAF7	3.3487743794911906	Not significant
ENSG00000136487	0.07419806233461095	0.6425978218894121	2.1253329147102833	0.30235160686673335	0.7623840414429182		GH2	0.11782620311712985	Not significant
ENSG00000136488	0.061320467123482825	0.3241611824753122	2.905327593156989	0.11157474401125003	0.9111605983167741		CSH1	0.04040506889338371	Not significant
ENSG00000136490	1106.7761763698811	0.21124077236191408	0.191232246240608	1.1046294571896174	0.26932018158727317	0.32851260019089956	LIMD2	0.5697311013839372	Not significant
ENSG00000136492	392.49111776962286	0.24103187847700383	0.19491551004120755	1.2365967101645565	0.21623684188634493	0.2706908052133018	BRIP1	0.6650703100828662	Not significant
ENSG00000136504	2947.9454800204285	-0.4118300538406091	0.05967551809035782	-6.9011559014374315	5.15810856111454e-12	4.587752402798542e-11	KAT7	11.287509521640338	Not significant
ENSG00000136514	643.2476511045363	1.2354433921552694	0.12576549435181125	9.82338914598698	8.929008065404684e-23	4.755587769203453e-21	RTP4	22.049196784745146	Not significant
ENSG00000136518	1377.6031262540148	0.576151270284161	0.0626569353216174	9.19533116847772	3.7384125757441477e-20	1.288017485622052e-18	ACTL6A	19.427312771046683	Not significant
ENSG00000136521	2524.4442169596996	0.3242990686132989	0.07984228253580898	4.061745961080859	4.870706408049303e-05	0.00012123236377203578	NDUFB5	4.3124080476417115	Not significant
ENSG00000136522	1021.5012650437112	0.728991189792842	0.0866183762258408	8.416126248916711	3.891379337392167e-17	8.10654770657072e-16	MRPL47	16.409896431466578	Not significant
ENSG00000136527	8281.228697306908	-0.3463331680537442	0.06812675882293112	-5.083658375028554	3.702335927588943e-07	1.381959094404788e-06	TRA2B	6.431524178538452	Not significant
ENSG00000136531	310.67198368954087	0.6704301450063889	0.23655341130345123	2.8341596991233393	0.004594636447782538	0.00802002441930067	SCN2A	2.337748846621344	Not significant
ENSG00000136535	1.5659824884808102	-0.45400141573564007	0.38894982732712535	-1.1672493052781412	0.24310970467732076	0.3003030433418069	TBR1	0.61419770424311	Not significant
ENSG00000136536	5093.829097107936	-0.1629252570136501	0.07330123624981973	-2.222680889833571	0.026237325407326144	0.03992692732124604	MARCHF7	1.581080438352835	Not significant
ENSG00000136541	174.20255857129968	0.39126662877668295	0.21047735234393228	1.8589488342542928	0.06303439117183082	0.08912403473471156	ERMN	1.2004224375155441	Not significant
ENSG00000136542	3468.468260400405	2.3576827308337602	0.23249219611482042	10.14091126598235	3.636908896294931e-24	2.3941528803716444e-22	GALNT5	23.439267577782775	Upregulated
ENSG00000136546	2637.430819430223	-1.6405723680707591	0.22423258472131244	-7.316387001067419	2.547363358333511e-13	2.821817898309224e-12	SCN7A	12.593909102439616	Not significant
ENSG00000136560	2829.4917008987572	0.05212543672433463	0.07615164133671365	0.6844952493388257	0.49366248820845915	0.5565652257907391	TANK	0.30656987213840453	Not significant
ENSG00000136573	174.14996569608113	-0.7375124905969542	0.3265430965347614	-2.2585456511662745	0.023911661815388452	0.03666925196922996	BLK	1.6213902401881326	Not significant
ENSG00000136574	1209.3003191659452	-0.9480606560274493	0.30548544918954196	-3.103456019076097	0.0019127466214932725	0.0035799736986377746	GATA4	2.7183425564627477	Not significant
ENSG00000136603	8819.701015087458	0.14261042661867823	0.12848937016570258	1.1099005811513034	0.26704187005415064	0.3261202930719681	SKIL	0.5734206393550817	Not significant
ENSG00000136628	9201.408855646338	-0.08155992893141421	0.08419140654570872	-0.9687441067650314	0.33267288006846435	0.39543348985795984	EPRS1	0.4779826019465758	Not significant
ENSG00000136630	265.6511456588904	0.5601158823352731	0.15407236793502704	3.6354077622242835	0.0002775412864761267	0.0006022665434203291	HLX	3.556672402973588	Not significant
ENSG00000136631	2105.1875120994337	0.05912129451754979	0.05053337261588526	1.169945551961139	0.24202288090555185	0.29907457346030486	VPS45	0.6161435737663389	Not significant
ENSG00000136634	73.01748156694742	-1.0285067223345374	0.23261094756795697	-4.421574878947005	9.798409625400479e-06	2.7783544683280065e-05	IL10	5.008844408691437	Not significant
ENSG00000136636	5451.02064174366	-0.16369414744611135	0.0882352200213282	-1.8552018956437488	0.06356740109378689	0.08981883483493923	KCTD3	1.1967655440155058	Not significant
ENSG00000136643	2195.4353957503263	-0.3191885380234862	0.08240028657279636	-3.8736338342889107	0.0001072244792930483	0.0002506575280140332	RPS6KC1	3.9697060541185456	Not significant
ENSG00000136682	900.9726968563584	-0.5140386441375574	0.10081181152906826	-5.0989922345492085	3.4146655841381134e-07	1.2823371812585908e-06	CBWD2	6.466651822604718	Not significant
ENSG00000136688	5.531246257635503	3.157219185401628	0.37372712885186493	8.447926151630972	2.965228372122136e-17	6.334887719100567e-16	IL36G	16.527941853081142	Upregulated
ENSG00000136689	1428.990064371669	2.321281224948675	0.21922736754955313	10.588464619609974	3.370751396597376e-26	3.0203400717387594e-24	IL1RN	25.47227327686713	Upregulated
ENSG00000136694	0.5286092471260534	0.33197165046536753	0.6491346233432003	0.5114064764495742	0.6090664608787055	0.6656523763433825	IL36A	0.21533531489086835	Not significant
ENSG00000136695	3.0438983663979315	2.5999877960884517	0.3972248333306821	6.545380796784202	5.934397712987704e-11	4.376950760167746e-10	IL36RN	10.226623351384873	Upregulated
ENSG00000136696	2.8202644724536388	3.7606477462358594	0.5122673429039905	7.341181901069737	2.117158321191259e-13	2.3788880435560957e-12	IL36B	12.674246664205999	Upregulated
ENSG00000136697	0.21337265513899942	1.0337157778792403	1.0060019307511041	1.0275485029213058	0.30416225876795056		IL1F10	0.5168946753115674	Not significant
ENSG00000136698	91.7568688306172	0.10938860896934517	0.3921582395776666	0.27893997353504757	0.7802908910832529	0.8186430199231255	CFC1	0.10774346289783109	Not significant
ENSG00000136699	2242.506677270191	0.4756267175960812	0.08230711683959689	5.778682765950846	7.528772978889879e-09	3.8320678300386715e-08	SMPD4	8.123275798290585	Not significant
ENSG00000136709	4923.440432480121	-0.37715054030328055	0.04552034941871064	-8.285317338716583	1.1779457133160567e-16	2.2869656216217203e-15	WDR33	15.928874723938169	Not significant
ENSG00000136710	1695.496999676125	0.6749261445770898	0.09163411037369217	7.365446576877105	1.7655482144962328e-13	2.0124808669884957e-12	CCDC115	12.75312041800247	Not significant
ENSG00000136715	1275.1893991505522	0.17817608517771416	0.06040526972846697	2.949677834047412	0.003181054437384946	0.00571734711901317	SAP130	2.4974288987475255	Not significant
ENSG00000136717	2288.7318162117795	0.5324581427840567	0.12598637767902823	4.226315198462047	2.3754918835714874e-05	6.28255759994062e-05	BIN1	4.624246449111809	Not significant
ENSG00000136718	2132.6469499481223	0.4638276732162646	0.07953936861644426	5.831422618564402	5.495679662062965e-09	2.867301027954905e-08	IMP4	8.259978589822767	Not significant
ENSG00000136720	2726.1369469354204	0.04158979595528826	0.14632888990651524	0.28422135903483325	0.7762407479985908	0.8151213010227454	HS6ST1	0.11000356313369421	Not significant
ENSG00000136731	8623.14110721707	-0.43142512319893583	0.09000467485644537	-4.79336349902986	1.6400806495389556e-06	5.404756496398166e-06	UGGT1	5.785134795373922	Not significant
ENSG00000136732	1669.595485458169	-0.3219171615076095	0.13406590701591	-2.4011858694948196	0.01634203339280424	0.025828762170098305	GYPC	1.7866939064124236	Not significant
ENSG00000136738	1516.4706289909054	0.0928937295445718	0.06533727723318537	1.4217569736344977	0.15509681418540633	0.20127851724219015	STAM	0.8093971228563386	Not significant
ENSG00000136750	564.744827545403	-0.7946915180523487	0.32394742161288337	-2.45314969353886	0.014161139418957067	0.022617875756752986	GAD2	1.8489018014868353	Not significant
ENSG00000136754	4006.084722193585	0.2736546986539844	0.06055090905148278	4.519415198561467	6.2010679217330916e-06	1.8265071317969585e-05	ABI1	5.207533511698956	Not significant
ENSG00000136758	7958.104300606753	0.06861220143304955	0.04939102076209499	1.3891634627990075	0.16478304929657706	0.2124639274488301	YME1L1	0.7830874648208199	Not significant
ENSG00000136770	2288.7174794343246	0.33346054602667946	0.08548591314825278	3.900766029701058	9.588879025796085e-05	0.0002262795790371878	DNAJC1	4.018232160437914	Not significant
ENSG00000136783	1084.170043989513	0.159417052434303	0.07732255675942215	2.061714706748587	0.03923490556595977	0.057780932366966915	NIPSNAP3A	1.4063273883518566	Not significant
ENSG00000136802	5648.603747710127	1.5374661185703127	0.12842195492644626	11.971988118783095	4.9820332180439704e-33	1.1231641280423147e-30	LRRC8A	32.30259338110198	Not significant
ENSG00000136807	2554.8444249253275	0.251715938261202	0.0942832503220705	2.669784266042412	0.007589999561429842	0.01274603599819436	CDK9	2.1197582491991973	Not significant
ENSG00000136810	5366.840921631166	1.273765313632243	0.14164491061164763	8.992665589832352	2.41305575307495e-19	7.19428675367249e-18	TXN	18.617432643705357	Not significant
ENSG00000136811	1736.173125707226	0.21846640197839487	0.0568716121416306	3.8413963267708255	0.0001223364045329066	0.0002830627502389476	ODF2	3.91244428756606	Not significant
ENSG00000136813	9696.725110706453	-0.497683430804931	0.07229117940083749	-6.884428154718491	5.8020126703534104e-12	5.1153030278694393e-11	ECPAS	11.236421327126157	Not significant
ENSG00000136816	1610.183844475805	0.809967520448065	0.07411194422222521	10.928974120816092	8.379031335592091e-28	9.359491744363183e-26	TOR1B	27.076806185417823	Not significant
ENSG00000136819	1952.987040577119	0.49514314933082515	0.07786207517572488	6.359233917325598	2.0276243314873228e-10	1.3634958934104073e-09	C9orf78	9.69301250588458	Not significant
ENSG00000136824	1431.9879348219172	-0.02359386432534598	0.1069686960578784	-0.22056793431023838	0.8254288708482677	0.8572736381741064	SMC2	0.0833203449681611	Not significant
ENSG00000136826	2795.3598323444326	0.2417853378225994	0.16201698084297528	1.492345657625447	0.13560855318997822	0.17845475473361064	KLF4	0.8677129175038903	Not significant
ENSG00000136827	1726.983901883298	0.4286202984072298	0.06508329810643616	6.585718776978253	4.526899625693897e-11	3.415374210265267e-10	TOR1A	10.344199134948207	Not significant
ENSG00000136828	1765.2570699751307	-0.8945470016840332	0.14272061605311484	-6.267819088947311	3.661398033072709e-10	2.3482793412427355e-09	RALGPS1	9.436353056103256	Not significant
ENSG00000136830	14226.367993246091	0.7786758095859005	0.1184838896149226	6.571997358599791	4.964474397000981e-11	3.717670710279576e-10	NIBAN2	10.304126724724558	Not significant
ENSG00000136834	5.2188213259124	0.1509527032433846	0.4208608766833967	0.35867601767351404	0.7198374713365181	0.7656637791073653	OR1J1	0.14276554977659356	Not significant
ENSG00000136839	0.9862712440397274	-2.297221885867207	0.3893283794000629	-5.9004737579292845	3.6245926897353634e-09	1.9504456706007014e-08	OR13C9	8.440740789793416	Downregulated
ENSG00000136840	1055.5229635749713	-0.03355912074454792	0.13524682506190341	-0.24813241071786846	0.8040319594720644	0.8392174940394648	ST6GALNAC4	0.0947266881340066	Not significant
ENSG00000136842	488.9005467611163	-0.7320155920391663	0.17768348350707014	-4.11977285446477	3.792460820331171e-05	9.63225349150628e-05	TMOD1	4.421078897186418	Not significant
ENSG00000136848	3921.0087831321302	0.47353461594616597	0.11084708674770789	4.2719626635199575	1.9376002349206108e-05	5.20389483754014e-05	DAB2IP	4.712735821545821	Not significant
ENSG00000136854	1674.3534020815023	0.3256890007011047	0.1531548475678242	2.1265340658373497	0.03345881588596568	0.04993848263564142	STXBP1	1.4754894328682662	Not significant
ENSG00000136856	640.3056412189804	0.1716172266430244	0.11306921426049103	1.5178068386293844	0.12906310062181262	0.17069571367356406	SLC2A8	0.8891979055796737	Not significant
ENSG00000136859	3010.7800281742348	0.7102509248313678	0.16037083939384983	4.428803437806323	9.475733276076183e-06	2.6958390187071182e-05	ANGPTL2	5.023387172343382	Not significant
ENSG00000136861	3534.6393791009195	-0.3125025340097843	0.06237242153128131	-5.010267780818107	5.435435029081969e-07	1.9635494128618933e-06	CDK5RAP2	6.264765691105017	Not significant
ENSG00000136866	278.0028315096526	-0.49883846243909374	0.1182501180736874	-4.218502869724352	2.4592984175283154e-05	6.48232777055192e-05	ZFP37	4.609188769666135	Not significant
ENSG00000136867	83.58121654729352	-1.2722382098190679	0.18430076373423174	-6.903054464026425	5.089610471300354e-12	4.52927628314782e-11	SLC31A2	11.293315454723807	Not significant
ENSG00000136868	2954.592817337123	-0.3673465420023863	0.13178683459728682	-2.787429739282539	0.005312797360828345	0.009166320635267578	SLC31A1	2.274676748508177	Not significant
ENSG00000136869	2752.622124105606	-0.5478026776773506	0.16111873116335973	-3.3999937420182915	0.0006738739539278695	0.0013638247531595315	TLR4	3.171421329329446	Not significant
ENSG00000136870	2987.8588916325216	-0.824515276678212	0.08873801274498812	-9.291567967018512	1.5203190408790602e-20	5.503019918349044e-19	ZNF189	19.81806526524338	Not significant
ENSG00000136872	18901.431537484616	-4.160127060664735	0.4147512444221951	-10.030414897152045	1.1204479147278799e-23	6.932174742599609e-22	ALDOB	22.9506083273235	Downregulated
ENSG00000136874	3027.9206381608765	-0.593236464020011	0.07918948899401472	-7.491353607103701	6.816688817455787e-14	8.32847216766709e-13	STX17	13.166426531136715	Not significant
ENSG00000136875	1567.899813317141	0.20681350338651272	0.054202854006259696	3.81554637994945	0.00013588192942502067	0.0003117454748871803	PRPF4	3.86683829509101	Not significant
ENSG00000136877	2279.0753768837567	0.7365415884353068	0.10652567029423941	6.914216886886247	4.704549403460478e-12	4.210895814859512e-11	FPGS	11.32748196649006	Not significant
ENSG00000136878	1675.2176239744733	0.02662640413047277	0.09963541744613856	0.2672383456903426	0.7892856537957664	0.8266219358365063	USP20	0.10276579094093857	Not significant
ENSG00000136881	340.7608321986787	-0.035618766873137184	0.27524095529075326	-0.12940939997650777	0.8970337101197075	0.9168670987088068	BAAT	0.04719123605971473	Not significant
ENSG00000136883	3087.5911327542135	-0.7280206301694095	0.2265603687799234	-3.213362663955564	0.0013119052170609108	0.002525495550229317	KIF12	2.8820975408707192	Not significant
ENSG00000136888	3856.901755123197	0.6820310801339944	0.0868400994219492	7.853872631122393	4.033839451185768e-15	6.040604227599143e-14	ATP6V1G1	14.394281390915427	Not significant
ENSG00000136891	1726.6278218875243	-0.32343180062472804	0.062122216270219355	-5.206378974276508	1.9256118308260816e-07	7.59809191477977e-07	TEX10	6.7154312544495305	Not significant
ENSG00000136895	577.9782861755702	-1.0402126582789084	0.11607304815386692	-8.961707087247317	3.196901328670932e-19	9.297748517153424e-18	GARNL3	18.495270767880655	Not significant
ENSG00000136897	1275.3274553445744	0.0647199697852157	0.07459270846941919	0.8676447217592183	0.38558885596896963	0.449767122567155	MRPL50	0.41387552627626123	Not significant
ENSG00000136908	1293.2485442100676	0.9591417326833147	0.13116724640517832	7.312357001995042	2.624965702911095e-13	2.899324534320505e-12	DPM2	12.580876366594696	Not significant
ENSG00000136918	22.532952537294758	-0.47061081603522414	0.20008680062732126	-2.352033290350706	0.01867110383235096	0.029217132211683674	WDR38	1.7288300058790944	Not significant
ENSG00000136925	1077.8556057821208	-0.8547164507394831	0.10067382606174485	-8.489956964735521	2.0671363277607336e-17	4.533925134349308e-16	TSTD2	16.684630880681933	Not significant
ENSG00000136928	16.0175633955759	0.32212370038001403	0.2541506145379941	1.2674519830124524	0.20499372249147788	0.2581216543445357	GABBR2	0.6882594381103642	Not significant
ENSG00000136929	15.764607987523526	-2.1759191378505145	0.3319866133892541	-6.554237580957069	5.5926867825551366e-11	4.137280968359488e-10	HEMGN	10.252379502577169	Downregulated
ENSG00000136930	3751.1377994204167	0.7193864526806816	0.07816904200530016	9.202958539928177	3.4822727560279246e-20	1.2048126875305583e-18	PSMB7	19.458137214896304	Not significant
ENSG00000136931	28.13725117804303	-2.88230281377084	0.48300042871074483	-5.967495352880875	2.40923147684187e-09	1.3365008592655821e-08	NR5A1	8.61812147136505	Downregulated
ENSG00000136932	751.498343823662	-0.5240959608101179	0.06457619374800219	-8.115931435279615	4.820728295558255e-16	8.422115973400643e-15	TRMO	15.3168873454025	Not significant
ENSG00000136933	758.203768039342	0.45002331782272553	0.06603328334345654	6.8150983115898605	9.41993244221686e-12	8.010349716450756e-11	RABEPK	11.025952211865047	Not significant
ENSG00000136935	1813.4279636473648	-0.38568834650324935	0.05766180055438376	-6.68880164675897	2.2500545818650695e-11	1.7981498027815184e-10	GOLGA1	10.647806946637395	Not significant
ENSG00000136936	985.250376982915	-0.6004975017820493	0.07620458399592878	-7.8800705980381816	3.271961589419061e-15	4.967401298830372e-14	XPA	14.48519180328961	Not significant
ENSG00000136937	3430.250633506244	-0.5516512846012571	0.07448033529328361	-7.406670263083566	1.2950993782517638e-13	1.5112655755860572e-12	NCBP1	12.887696905119084	Not significant
ENSG00000136938	3538.351682084656	1.1980562349842598	0.17541736593070772	6.829747035749634	8.506449571651319e-12	7.295543306223624e-11	ANP32B	11.07025166825639	Not significant
ENSG00000136939	12.643272367149962	-1.3327527830755939	0.2943776108962305	-4.5273578347824674	5.9725755541680465e-06	1.7637298897086234e-05	OR1L4	5.223838347639077	Not significant
ENSG00000136940	1115.3249923483454	0.06321797775953561	0.055710287887088185	1.1347630780092857	0.2564746001036104	0.314733277566064	PDCL	0.590955638665431	Not significant
ENSG00000136942	14526.64259644007	0.6647342433304011	0.12397005019853641	5.362055127555712	8.22804192618247e-08	3.4664637424650647e-07	RPL35	7.084703504013859	Not significant
ENSG00000136943	198.7150165933089	1.7874697236666846	0.19193480452981257	9.312900430151235	1.2438825225465803e-20	4.559240378854473e-19	CTSV	19.90522063429066	Not significant
ENSG00000136944	37.053876129875185	0.3854930235137569	0.2301255871804835	1.6751419441742539	0.09390638505500293	0.12811478744744548	LMX1B	1.0273048773837397	Not significant
ENSG00000136950	1529.3447565942397	1.192425770647275	0.11736684221237088	10.15981812384136	2.9963487217781768e-24	1.9910596109237166e-22	ARPC5L	23.523407643866193	Not significant
ENSG00000136960	3920.660875223175	-0.5405632996574762	0.14524416415866812	-3.721755726219418	0.0001978423658051156	0.0004408879839553224	ENPP2	3.7036807033088914	Not significant
ENSG00000136982	188.68978391889084	0.5372539996466719	0.09659746029303813	5.561781831705075	2.6703399720235846e-08	1.233533168962841e-07	DSCC1	7.5734334432891295	Not significant
ENSG00000136986	3458.8768896520087	0.5158054451026224	0.07297477398622584	7.068270539624855	1.568764841961474e-12	1.5195812787389033e-11	DERL1	11.804442152329324	Not significant
ENSG00000136997	3457.101616953825	-0.5497267654587236	0.13503149093200284	-4.071100464524582	4.679156237217572e-05	0.00011687120035610157	MYC	4.329832453455257	Not significant
ENSG00000136999	654.8718512232227	-0.10380284825813078	0.17604347938127995	-0.5896432439472048	0.5554298533512994	0.6161603325964072	CCN3	0.25537078141452824	Not significant
ENSG00000137033	1442.9787080088593	-0.8189622020862173	0.20280974417342243	-4.038081135716652	5.38902151707673e-05	0.00013292040282815223	IL33	4.268490082366299	Not significant
ENSG00000137038	1251.5280161062274	0.2694325640683646	0.08601782959835541	3.1322874028144034	0.0017344999371214035	0.003269038436996409	DMAC1	2.7608257115658406	Not significant
ENSG00000137040	1718.6258210198257	-0.23431064364072202	0.08240364862063465	-2.8434498661512957	0.004462802976417828	0.007812278703435718	RANBP6	2.3503922859453326	Not significant
ENSG00000137054	1077.8216801300357	-0.3886551745637608	0.07974240375690342	-4.873883357574537	1.0942561374035511e-06	3.7223104599619764e-06	POLR1E	5.960881008861048	Not significant
ENSG00000137055	1740.6928875290764	-0.06277538517522406	0.05610423518149146	-1.1189063530079701	0.26318009239757256	0.3220095044075375	PLAA	0.5797469649397975	Not significant
ENSG00000137070	618.5709819857234	-0.6166290355199514	0.12184412075773045	-5.060802537580207	4.174954235515489e-07	1.542627155484738e-06	IL11RA	6.379348280748529	Not significant
ENSG00000137073	2639.884601633286	-0.21211318136984675	0.07752807424082753	-2.7359531814366225	0.0062199874877374925	0.010603315456272891	UBAP2	2.2062104889445555	Not significant
ENSG00000137074	1420.4226618108758	-0.24546447538595317	0.04876771748478723	-5.033339431203115	4.820085619214934e-07	1.7592760197521972e-06	APTX	6.316945247316681	Not significant
ENSG00000137075	2553.466788606521	-0.49772473227274755	0.06954265361139698	-7.157114467532743	8.239289747425432e-13	8.37189161164619e-12	RNF38	12.084110224233536	Not significant
ENSG00000137076	24458.095875914583	-0.011783042483623746	0.09721121659962031	-0.12121072954116045	0.903524125835637	0.9224125460754962	TLN1	0.04406024644848422	Not significant
ENSG00000137077	1725.8142832308688	-0.009907065672854268	0.28851823321531994	-0.03433774552979696	0.972607826025668	0.978474072592291	CCL21	0.012062240231455768	Not significant
ENSG00000137078	145.91855961893853	0.06825084517006634	0.23210167946999377	0.29405580056946484	0.7687152644914117	0.8086291688179393	SIT1	0.11423449499607749	Not significant
ENSG00000137080	1.357346167060327	-2.0872086407204105	0.41071076924967154	-5.0819428098599335	3.735939049722539e-07	1.3936591066331785e-06	IFNA21	6.427600217716328	Downregulated
ENSG00000137090	1.0287965728700486	2.1345872220753175	0.588188397738703	3.6290876023426546	0.0002844247167420251	0.0006162015496505885	DMRT1	3.5460326657543426	Upregulated
ENSG00000137094	741.9029552540011	-0.07752981603850709	0.15844156548698757	-0.4893275056971993	0.6246098508198175	0.6802002239820902	DNAJB5	0.20439117072549196	Not significant
ENSG00000137098	99.12986202744395	-0.3648811546094049	0.1311273242834954	-2.7826477555550286	0.005391730836511703	0.009293089015893029	SPAG8	2.2682717965794628	Not significant
ENSG00000137100	1402.3085311280008	0.7118467706982976	0.10989426071685134	6.477560939532687	9.321712980315933e-11	6.658443478937475e-10	DCTN3	10.030504273317614	Not significant
ENSG00000137101	503.01716674733126	-0.47965143673488986	0.2052831521820271	-2.336535812298795	0.019463333385606536	0.030369246441886284	CD72	1.7107827783019787	Not significant
ENSG00000137103	1249.845901373843	0.31347404069802864	0.14120010092762236	2.2200695228873246	0.026414048658980546	0.04017778422514873	TMEM8B	1.5781650264533011	Not significant
ENSG00000137106	3145.479618248843	0.04077380240394949	0.07121126663771615	0.5725751602114343	0.5669323823827885	0.6268184977137498	GRHPR	0.24646873600866856	Not significant
ENSG00000137124	2347.2029202769213	0.5839024269676547	0.1341134210109264	4.353795634816319	1.3380044762045711e-05	3.700216042075399e-05	ALDH1B1	4.873542433662595	Not significant
ENSG00000137133	11.974834329334357	-0.48946820037558114	0.1740984427444819	-2.8114450230548944	0.004931951840188998	0.008558886687304436	HINT2	2.306981172879689	Not significant
ENSG00000137135	253.825968183515	0.44820181019306277	0.12050137333024664	3.7194747064393923	0.0001996375372530223	0.0004445874826006413	ARHGEF39	3.6997577962694486	Not significant
ENSG00000137142	116.08388235308912	0.3548290932930399	0.199059992103425	1.782523396809352	0.07466391930194416	0.10400663103505875	IGFBPL1	1.1268892165724274	Not significant
ENSG00000137145	7181.511161448426	-0.9531025343240305	0.13585808302644248	-7.015427518865589	2.2924688660810753e-12	2.1554708218654512e-11	DENND4C	11.639696553752163	Not significant
ENSG00000137154	53754.85673558451	0.13775601622008882	0.10921643395195679	1.2613121600425656	0.2071964017975505	0.2606002709938914	RPS6	0.6836177908816181	Not significant
ENSG00000137161	3138.870070380376	0.4875015974161165	0.11196758350880143	4.353953011567812	1.337043772596089e-05	3.697973510762092e-05	CNPY3	4.873854374424062	Not significant
ENSG00000137166	2638.67253526965	1.5058051875657017	0.20450053126157144	7.363331421568115	1.793762836540019e-13	2.0424736800196914e-12	FOXP4	12.746234978009152	Not significant
ENSG00000137168	838.3790576677853	0.6417381574806228	0.08094510519983557	7.928066260415786	2.225845470559681e-15	3.490928925427973e-14	PPIL1	14.652504989872277	Not significant
ENSG00000137171	2184.082430782933	0.33951369965571826	0.15880848409493825	2.137881370700268	0.03252637259651219	0.048667820342303846	KLC4	1.4877643673716596	Not significant
ENSG00000137177	5103.965616451665	-0.4387409026669369	0.10050124353281005	-4.365527104385566	1.2681657496850472e-05	3.5248482459860466e-05	KIF13A	4.896823980311376	Not significant
ENSG00000137185	742.6781561411414	-0.1637272622761026	0.06333638604986241	-2.5850426980031056	0.00973669388054629	0.016032017684519975	ZSCAN9	2.011588483899358	Not significant
ENSG00000137193	3069.084366762896	0.12499299375239024	0.1544807245916962	0.8091170861785885	0.4184478011143567	0.48249812781115464	PIM1	0.37835870995720217	Not significant
ENSG00000137198	468.04717009635164	0.134167878083309	0.18157444808399967	0.7389138697601354	0.4599592996694068	0.5237582578365689	GMPR	0.33728059595105303	Not significant
ENSG00000137200	3303.61040648926	-0.24113988088001367	0.049548613543057535	-4.866733166417747	1.1345804836272986e-06	3.846759211485166e-06	CMTR1	5.945164691180156	Not significant
ENSG00000137203	286.74069398293443	3.3153579374268625	0.24554990848570332	13.501768165472123	1.526675884687233e-41	9.663466894715136e-39	TFAP2A	40.81625315445157	Upregulated
ENSG00000137204	8.72593670409854	-2.0204958804208126	0.2916283911632704	-6.92832365313027	4.258565827797263e-12	3.8360502107280876e-11	SLC22A7	11.37073663515601	Downregulated
ENSG00000137207	3951.188092500899	0.9390398014595444	0.11396876714384654	8.239448622571551	1.7300608104196036e-16	3.245310118998354e-15	YIPF3	15.761938631457603	Not significant
ENSG00000137210	1160.491164167388	0.3609130310915616	0.07818927780622267	4.6158890479333525	3.914160338725645e-06	1.202176822666019e-05	TMEM14B	5.407361387978599	Not significant
ENSG00000137216	2180.6518367163685	1.0606681641957671	0.1179102991617632	8.995551463580107	2.3504919580823593e-19	7.020477250722459e-18	TMEM63B	18.628841230358063	Not significant
ENSG00000137218	270.08167813599255	0.6501160483425521	0.1280839729913613	5.075701769388428	3.8606842830044643e-07	1.4356383552044619e-06	FRS3	6.413335712428081	Not significant
ENSG00000137221	1332.4633534853228	0.25539467799399285	0.09966697380797634	2.562480511207752	0.010392742019667419	0.01702084717690638	TJAP1	1.9832698531260806	Not significant
ENSG00000137225	42.81144330512037	0.1383965956114624	0.16216707696401278	0.8534198075369799	0.3934265410481601	0.45762274854237767	CAPN11	0.4051363453776617	Not significant
ENSG00000137251	95.84491037156077	0.5014246160576658	0.46194489879780465	1.0854641264847944	0.2777161438805279	0.33751972862518276	TINAG	0.5563988736006884	Not significant
ENSG00000137252	2.2603889788634985	-0.5316997232346863	0.3082490756602986	-1.7249028958018295	0.08454497362943544	0.11649236542845744	HCRTR2	1.0729122069886352	Not significant
ENSG00000137261	349.91580967602096	-1.0102638860707793	0.20931737151010316	-4.826469388480816	1.3897474353444428e-06	4.6384707907509666e-06	KIAA0319	5.857064118740587	Not significant
ENSG00000137265	660.4561142043025	-0.9462061444457897	0.23981990802171824	-3.9454862286082633	7.963820929190034e-05	0.00019065925954765128	IRF4	4.098878513880562	Not significant
ENSG00000137266	1999.9583400753384	-0.7783095573672603	0.15734270572152975	-4.94658811031722	7.552554992613991e-07	2.6541728599568506e-06	SLC22A23	6.121906103803527	Not significant
ENSG00000137267	865.5162426784339	0.48558920483431267	0.12463264284238573	3.8961639082660207	9.772826355178747e-05	0.0002302462219926919	TUBB2A	4.009979817760724	Not significant
ENSG00000137269	1460.5353557203753	0.3467595111242511	0.10469015437877026	3.3122456756503666	0.0009255023241310479	0.0018305384483213723	LRRC1	3.0336224863048944	Not significant
ENSG00000137270	6.94552619622454	0.6785611774190433	0.23430120447400504	2.896106227632848	0.0037782448054362286	0.006699931848789508	GCM1	2.422709906073879	Not significant
ENSG00000137273	232.26700821895324	1.0109243256319271	0.18685185785108316	5.410298496671153	6.291978469699151e-08	2.70882072729322e-07	FOXF2	7.2012127721432915	Not significant
ENSG00000137274	613.7375828793348	-0.6554434175985071	0.10214018615263093	-6.417096368113719	1.388980058174074e-10	9.597861921927276e-10	BPHL	9.857303989458302	Not significant
ENSG00000137275	2901.312147157228	-0.2606604682521013	0.04741504677311434	-5.497420882012144	3.853861277836003e-08	1.7289671877266618e-07	RIPK1	7.414103922102629	Not significant
ENSG00000137285	232.73346033993346	0.3987027940696577	0.1940100450943266	2.0550626328436272	0.039872955539022516	0.05864711058100574	TUBB2B	1.399321571543134	Not significant
ENSG00000137288	1046.79156147238	0.4986896650729053	0.09110060886111147	5.474054139782848	4.3985458627338025e-08	1.953625461810843e-07	UQCC2	7.356690875370276	Not significant
ENSG00000137309	5558.845651032878	2.240703756070108	0.18115003587603518	12.369325488864211	3.830243148927834e-35	1.0994579345864245e-32	HMGA1	34.41677365556511	Upregulated
ENSG00000137310	690.0379558343476	0.555332700671308	0.08802050567929871	6.309128723875476	2.8061066164763373e-10	1.8352509718991883e-09	TCF19	9.55189583221439	Not significant
ENSG00000137312	6212.410446591905	1.08169598707408	0.11620946198640476	9.308157602524885	1.3006889249611728e-20	4.756860266902447e-19	FLOT1	19.885826557648013	Not significant
ENSG00000137331	1566.1071092472673	1.587228787503168	0.17673728845151393	8.980723883509212	2.6899110989175917e-19	7.928733777657274e-18	IER3	18.570262073115632	Not significant
ENSG00000137337	1290.835059794641	0.0035486972498804514	0.09895099450935184	0.0358631792179215	0.9713914556960355	0.9775323951723323	MDC1	0.012605720875730418	Not significant
ENSG00000137338	274.9802793236443	-0.3428362824972529	0.0798842075923898	-4.291665309451143	1.773381072204984e-05	4.794402053274804e-05	PGBD1	4.751197931193711	Not significant
ENSG00000137343	500.9686460241817	0.6048056212329493	0.1145502216013321	5.279829342782485	1.2930426330939224e-07	5.257358221289067e-07	ATAT1	6.888387155697952	Not significant
ENSG00000137364	1446.8670357304115	0.2596384260410475	0.12165059541790531	2.134296385061772	0.032818527003983015	0.049067782546201	TPMT	1.4838809153121149	Not significant
ENSG00000137392	148690.4110130913	-2.575604727220487	0.5843250501470846	-4.407828701802471	1.0441207021517685e-05	2.9474172273663304e-05	CLPS	4.981249293241407	Downregulated
ENSG00000137393	1948.1016841235596	-0.5048819957541707	0.11498393288056033	-4.390891693351778	1.1288676290357543e-05	3.164572597135661e-05	RNF144B	4.947356980439712	Not significant
ENSG00000137404	506.97832832822684	1.0921194308785265	0.1344456857762328	8.12312737722366	4.543220625270892e-16	7.96830865757991e-15	NRM	15.342636172714057	Not significant
ENSG00000137409	7870.615366315528	0.2660782487657977	0.06640758635452329	4.006744761740223	6.156132628921674e-05	0.00015036886170045067	MTCH1	4.210692032214771	Not significant
ENSG00000137411	30.01722343352631	-0.4370511909737799	0.14307556425742415	-3.054687872398878	0.002252948579484841	0.004163207473101488	VARS2	2.6472487203493307	Not significant
ENSG00000137413	1724.8943780937132	0.01632098056054502	0.06945256665819362	0.23499463512799584	0.8142128971921907	0.8476040896572172	TAF8	0.08926202264559169	Not significant
ENSG00000137414	2341.7439651610457	-0.3253312984976234	0.07123216347938337	-4.567196651155816	4.942902488229368e-06	1.4856089465444718e-05	FAM8A1	5.306017957057254	Not significant
ENSG00000137434	31.44610868940641	-0.4584972074780767	0.15140453297607198	-3.028292472263943	0.0024593993418854107	0.0045090966730129784	C6orf52	2.6091709475133915	Not significant
ENSG00000137440	342.2946250039331	2.74446027369594	0.354010986729168	7.752472032161978	9.012066972292088e-15	1.2782067525308962e-13	FGFBP1	14.045175589519355	Upregulated
ENSG00000137441	18.70165402197385	-0.6859164194565259	0.23270489803988945	-2.947580498881242	0.0032027135425157873	0.005753115263637964	FGFBP2	2.4944819038176442	Not significant
ENSG00000137449	1418.6637072322446	-0.20989172590868732	0.07813810666057967	-2.686163446734457	0.007227772237296176	0.01218457236657175	CPEB2	2.1409955414519977	Not significant
ENSG00000137460	832.8765853122895	1.1466450148231688	0.14393246188058056	7.9665490316877206	1.6316676572646244e-15	2.6146931377627082e-14	FHDC1	14.787368294916913	Not significant
ENSG00000137462	2565.059121234387	-0.08406532110237395	0.1638985043466098	-0.5129108495376751	0.6080136837170317	0.6646485462742674	TLR2	0.2160866465563349	Not significant
ENSG00000137463	9.903644513581472	0.1991450770488259	0.25775732383580124	0.7726068616994448	0.4397550823765856	0.5038543530458051	MGARP	0.3567891325746486	Not significant
ENSG00000137473	3.8631545187780154	1.001849439000165	0.30614897774453337	3.272424577018057	0.0010662931795122502	0.002085529725424031	TTC29	2.9721233687255197	Not significant
ENSG00000137474	933.48615749479	-0.3539004296020552	0.09763914459806208	-3.6245752772508344	0.00028943670980604463	0.0006263728077734739	MYO7A	3.53844638733197	Not significant
ENSG00000137478	2263.0281467257096	-0.28589542187019945	0.08835153300946551	-3.235885243095557	0.0012126612574842833	0.002347626224542761	FCHSD2	2.9162604971966783	Not significant
ENSG00000137486	2136.7029571012677	-0.7985590478181059	0.07843061155955017	-10.18172664906205	2.3927743996849403e-24	1.61229775108603e-22	ARRB1	23.621098246472492	Not significant
ENSG00000137491	6014.647952958399	-0.3969215259659634	0.1360281730124722	-2.917936168484527	0.0035235647177287144	0.0062830625990935455	SLCO2B1	2.4530177473554904	Not significant
ENSG00000137492	3131.9209469947577	-0.7843047389197241	0.07839413432424663	-10.004635495759857	1.454262440105152e-23	8.724161019789983e-22	THAP12	22.837357212455906	Not significant
ENSG00000137494	743.8127933115138	-0.024528089873057615	0.04320039137386759	-0.5677747143720309	0.5701879513769648	0.6298538882511132	ANKRD42	0.24398196399215655	Not significant
ENSG00000137496	732.0374751889345	0.038970580805891865	0.11591625290679983	0.33619600210183975	0.736723067494427	0.7804800293608884	IL18BP	0.13269573176219004	Not significant
ENSG00000137497	10145.439605429829	-0.0918979702022162	0.07744681903479286	-1.1865945089485364	0.23538760287294522	0.2918082842626187	NUMA1	0.6282164138190419	Not significant
ENSG00000137500	1811.9749097715244	0.08478004938589717	0.05674853908134874	1.4939600341845876	0.13518606554661658	0.17795095390640558	CCDC90B	0.869068071471991	Not significant
ENSG00000137501	5524.824955123134	0.3923623519003103	0.15168646712309952	2.58666682230718	0.009690924701785642	0.015962511989609685	SYTL2	2.013634780872616	Not significant
ENSG00000137502	1259.4337323814293	-0.8592161355634391	0.13445974478912676	-6.390136593751148	1.657376382928497e-10	1.130376941261856e-09	RAB30	9.78057885400258	Not significant
ENSG00000137504	4585.98853574711	-0.35170199683185216	0.06769347291243089	-5.195508247697946	2.0416128386342816e-07	8.014511335696252e-07	CREBZF	6.690026611899717	Not significant
ENSG00000137507	3703.4592896805884	0.9948879752556286	0.16965149925828213	5.86430405628767	4.510203461610645e-09	2.387453257281449e-08	LRRC32	8.345803866046278	Not significant
ENSG00000137509	4427.957859107011	-0.03745347538953034	0.09762884868276994	-0.38363123087961115	0.701251789068958	0.7492685969942996	PRCP	0.15412601774036674	Not significant
ENSG00000137513	733.9518398448217	-0.37865113140058854	0.054967781693324724	-6.888601281258761	5.634361325669548e-12	4.975490741744892e-11	NARS2	11.249155305608546	Not significant
ENSG00000137522	1371.7810604888791	-0.010620424176242614	0.059688637829893136	-0.17793041627972478	0.8587776232406417	0.8849098137211873	RNF121	0.06611928029275341	Not significant
ENSG00000137547	1432.1371153516557	0.7763181929686951	0.0885056870808119	8.7713933259437	1.7646884165102992e-18	4.575955698526602e-17	MRPL15	17.75333196502736	Not significant
ENSG00000137558	533.4272206684383	0.34275942232754253	0.21502812270517696	1.5940213680677329	0.11093124901901355	0.14904745078557494	PI15	0.9549460970893624	Not significant
ENSG00000137561	40.83643110413776	-1.4129580199504896	0.22590333956183098	-6.254701779491645	3.982762223724094e-10	2.53823333560999e-09	TTPA	9.399815620782995	Not significant
ENSG00000137563	519.5818920606008	1.1096675715614814	0.128627944951865	8.626955611991935	6.3006614096702065e-18	1.5115464291459544e-16	GGH	17.200613858245987	Not significant
ENSG00000137571	290.26691879845066	-0.47140761742411924	0.19553520325030077	-2.4108580428900037	0.01591504159373917	0.025200687413922077	SLCO5A1	1.7981922220189255	Not significant
ENSG00000137573	27103.478470438764	1.1502119517271585	0.23438026119132882	4.907460832583593	9.226307286516132e-07	3.1874693397933974e-06	SULF1	6.034972085104303	Not significant
ENSG00000137574	1726.8217857461639	-0.30661751289089445	0.08723573263416981	-3.5148155879737963	0.00044005945719918365	0.0009214392264658423	TGS1	3.3564886412660555	Not significant
ENSG00000137575	9974.097268297348	0.33221792226051006	0.08866331170956437	3.746960449083617	0.0001789902946239098	0.00040208885367966487	SDCBP	3.7471705170958236	Not significant
ENSG00000137601	1692.7359118355137	-0.5818844586188211	0.09595401363358609	-6.064201345874169	1.3261094382869986e-09	7.707812486465557e-09	NEK1	8.877420633938081	Not significant
ENSG00000137628	4514.739633614185	0.6097317021127933	0.14149505196573217	4.309208651765862	1.6383973973642134e-05	4.459013081013502e-05	DDX60	4.785580750591506	Not significant
ENSG00000137634	26.526166253751025	-1.2391580135437892	0.22274920412458116	-5.5630188148764015	2.6514729013372873e-08	1.225390995832861e-07	NXPE4	7.5765128071122	Not significant
ENSG00000137642	12625.282027221392	-0.5286397085430059	0.11887230279999948	-4.447122635728129	8.702815845365204e-06	2.496226247123516e-05	SORL1	5.060340206203961	Not significant
ENSG00000137648	7232.718063015543	2.9188249886775455	0.3057479644334965	9.546506692483382	1.3414330978977751e-21	5.871386073529164e-20	TMPRSS4	20.872430982282655	Upregulated
ENSG00000137656	972.1183393147058	0.115369944666624	0.04955987518453429	2.3278901376778784	0.01991793807365312	0.031011934360529864	BUD13	1.7007556222167193	Not significant
ENSG00000137672	438.9563621876444	-0.5265045047227819	0.12892872960802212	-4.083686439193937	4.432683439938412e-05	0.00011121579774196528	TRPC6	4.353333282731096	Not significant
ENSG00000137673	25281.467679844103	1.0626633116071686	0.3230424412452048	3.289547056142248	0.0010034877572218737	0.0019722454734510003	MMP7	2.998487921635307	Not significant
ENSG00000137674	3.811340832783393	0.24278989409515653	0.3662204245861048	0.6629610960927506	0.5073554706145622	0.5699077263254424	MMP20	0.2946876524375371	Not significant
ENSG00000137675	1.6840701895360937	-1.655891240001845	0.4334371462283471	-3.82037223715356	0.00013325041676212206	0.0003061939209440595	MMP27	3.875331423973384	Not significant
ENSG00000137691	136.41401548583715	0.7733093653292656	0.1353262263980979	5.714408698978803	1.1008613369871116e-08	5.442792502476234e-08	CFAP300	7.958267380732003	Not significant
ENSG00000137692	1169.091851975838	0.03665817186833343	0.07351067633317149	0.49867820154705245	0.6180061036127646	0.673900597379893	DCUN1D5	0.20900723566805562	Not significant
ENSG00000137693	5321.324149334047	0.318065920380269	0.07808448231656605	4.073356330785196	4.6340441867403303e-05	0.00011584993143336048	YAP1	4.334039829422606	Not significant
ENSG00000137699	4206.53148619068	3.982077702796827	0.3007697032531611	13.239623737784084	5.1807722672732514e-40	2.7503772944066125e-37	TRIM29	39.28560549770329	Upregulated
ENSG00000137700	2236.5604235886494	-0.6158366791016062	0.1521214958921933	-4.048321215155828	5.158631713844668e-05	0.00012774198263413528	SLC37A4	4.287465476265922	Not significant
ENSG00000137707	1.4146821327411916	0.4765155684363656	0.42438935536019395	1.122826391420516	0.26151123441091595	0.32020670314394695	BTG4	0.5825096492905275	Not significant
ENSG00000137709	297.26712852774097	2.0323600673270787	0.207664952026552	9.786726395059777	1.28385305300919e-22	6.630375829829469e-21	POU2F3	21.891484681811832	Upregulated
ENSG00000137710	4292.379829474037	-0.5383549270444359	0.11317187789202623	-4.756967340933086	1.9652294859001605e-06	6.3875780235591e-06	RDX	5.7065867284229945	Not significant
ENSG00000137713	3556.929815255352	-0.9738257268743145	0.09556008715640477	-10.19071618551831	2.1815111966463895e-24	1.4897036072036728e-22	PPP2R1B	23.661242553647014	Not significant
ENSG00000137714	1166.9153805479646	0.00909615169396937	0.0846137010261144	0.10750211353078643	0.9143906486858199	0.9314527231471937	FDX1	0.038868224044220016	Not significant
ENSG00000137720	508.41136636682694	0.7251159867702448	0.11254859119538768	6.4426926989376705	1.1737219549730593e-10	8.206911253495239e-10	C11orf1	9.930434771676595	Not significant
ENSG00000137726	424.3240846825779	-0.042209558200329005	0.13846535882970068	-0.3048383982613498	0.7604892349218448	0.8013932064065851	FXYD6	0.11890692920747167	Not significant
ENSG00000137727	354.7636310761606	-0.7122244833240194	0.164504697008625	-4.3295084959591	1.4944250535197687e-05	4.10018081369147e-05	ARHGAP20	4.825525860255991	Not significant
ENSG00000137731	659.7184492549939	-1.6034574597615936	0.2748987626449901	-5.832901699278769	5.4471662389185425e-09	2.843792868223393e-08	FXYD2	8.263829370542302	Not significant
ENSG00000137745	529.8377576599969	1.5705387404666915	0.33888590186434914	4.634417459760112	3.5794401605619597e-06	1.1066006237148722e-05	MMP13	5.446184893521316	Not significant
ENSG00000137747	207.81612997994523	-0.02137424620281447	0.17886361652029228	-0.11950024615760543	0.90487904502878	0.9236239034765543	TMPRSS13	0.043409468957498046	Not significant
ENSG00000137752	1662.9655735507029	-0.2112742158141996	0.1504910054452861	-1.4038992907852716	0.16034884090582951	0.2073857330435012	CASP1	0.7949341750559127	Not significant
ENSG00000137757	42.88477265788317	-0.7977278843546168	0.25017546241330013	-3.1886735679806106	0.0014292717676969244	0.0027319398263543383	CASP5	2.844885184792424	Not significant
ENSG00000137760	728.9623909780215	-0.21607909342524645	0.07615018470308155	-2.8375386647814977	0.004546284010519137	0.007943768904563662	ALKBH8	2.3423434369901788	Not significant
ENSG00000137764	1001.0058908635939	-0.33376394109152935	0.06927405430142708	-4.818022338338203	1.4498814150210137e-06	4.826290805179173e-06	MAP2K5	5.838667517011966	Not significant
ENSG00000137766	119.66293367248814	-2.569382906250329	0.32132225183877433	-7.996280654535979	1.2823390223519752e-15	2.0922551953589463e-14	UNC13C	14.891997141687666	Downregulated
ENSG00000137767	1507.2343705138478	1.0366864203140047	0.10585337489145805	9.793607632983095	1.1993843317972513e-22	6.239831741780178e-21	SQOR	21.921041628883632	Not significant
ENSG00000137770	2562.750124665909	-0.3583077974749151	0.07556574461737152	-4.7416696452766125	2.11964058411299e-06	6.84708812606821e-06	CTDSPL2	5.673737773773867	Not significant
ENSG00000137776	6033.183105695238	-0.23615061780303553	0.05075537567741936	-4.652721305895032	3.275828596579855e-06	1.0204694900015181e-05	SLTM	5.484678830204351	Not significant
ENSG00000137801	65821.47488634512	-0.5414842852548541	0.21840165011258947	-2.4793049181437525	0.013163871774162913	0.021140639405197	THBS1	1.880616356706189	Not significant
ENSG00000137802	1533.2656729205733	-0.7024730240643969	0.10398207774722353	-6.755712515882613	1.4213500188352802e-11	1.175261985093543e-10	MAPKBP1	10.847298960404554	Not significant
ENSG00000137804	12.469156095608941	-0.37757745258301273	0.17438656562694527	-2.165175116704469	0.030374277169133747	0.045667787697011734	NUSAP1	1.5174940483793697	Not significant
ENSG00000137806	605.5089571375896	0.28275681670528025	0.08023294344792214	3.5241984720255584	0.0004247659554943816	0.0008926340663432625	NDUFAF1	3.3718502987378574	Not significant
ENSG00000137807	557.504032386545	1.09771534703205	0.1403381835365128	7.82192928089631	5.2019832391580215e-15	7.662061947604709e-14	KIF23	14.283831051439051	Not significant
ENSG00000137808	0.0						AC027088.1		Not significant
ENSG00000137809	3574.076450759822	1.5221122736306647	0.20715157230974413	7.347819071123056	2.014669471473998e-13	2.273023306622861e-12	ITGA11	12.69579619443082	Not significant
ENSG00000137812	813.174581070924	0.43987686917016894	0.2123193759978098	2.0717697906888466	0.03828691522085475	0.0564851471282962	KNL1	1.41694962337624	Not significant
ENSG00000137814	901.103398022165	0.078831807315489	0.051685481639834406	1.5252214899499497	0.1272038622347818	0.16844967106337064	HAUS2	0.8954997021955529	Not significant
ENSG00000137815	2566.902452276572	0.17361423851502736	0.05537452760893232	3.135272588528992	0.0017169449051351383	0.0032384246583256433	RTF1	2.7652436406455414	Not significant
ENSG00000137817	2748.159815777399	-0.20432293747914818	0.06762186418469984	-3.021551386413544	0.0025148295121992324	0.00460320181946022	PARP6	2.599491451729648	Not significant
ENSG00000137818	36977.742732823965	1.1085705221674511	0.1465306559686474	7.565451166782791	3.8652070300305416e-14	4.903211754539257e-13	RPLP1	13.41282723923806	Not significant
ENSG00000137819	677.973365533916	-0.20571990173461727	0.18280183132311514	-1.125371120440215	0.2604318035941376	0.319145695104138	PAQR5	0.5843059813863154	Not significant
ENSG00000137821	523.455427985061	-0.2300171805052122	0.1081181724625208	-2.127460863112052	0.03338180979527918	0.04983450390700664	LRRC49	1.4764901217371595	Not significant
ENSG00000137822	805.3900394845746	-0.49055943629591087	0.08355053135287058	-5.871410131720922	4.3210381118393915e-09	2.2942068357644313e-08	TUBGCP4	8.36441190316608	Not significant
ENSG00000137824	1958.0075827359979	0.31492859089567943	0.09194589668345456	3.425151118813876	0.0006144575408768227	0.001252663213649785	RMDN3	3.211508121565132	Not significant
ENSG00000137825	361.2965911634491	1.1934206702846444	0.2864365740871536	4.166439548049908	3.0939388815278595e-05	7.988198258515783e-05	ITPKA	4.5094882697178935	Not significant
ENSG00000137831	7771.671188760246	0.13746493517909678	0.11426631819009876	1.203022354762527	0.22896766993932902	0.28482216679880457	UACA	0.6402258353814009	Not significant
ENSG00000137834	744.3416539666113	0.7336465128467081	0.11790881033643463	6.222151769264407	4.903823186526776e-10	3.0791244863945058e-09	SMAD6	9.309465197237621	Not significant
ENSG00000137841	1639.5407822050297	0.003054887028031025	0.16505111655566515	0.01850873288094803	0.9852330109281799	0.9885969477186022	PLCB2	0.006461045245671212	Not significant
ENSG00000137842	1321.7780084828169	0.1836317616440308	0.07917176420679177	2.319409747702425	0.020372829613886007	0.031671253619345065	TMEM62	1.6909486469766775	Not significant
ENSG00000137843	317.9533199556814	1.0205934728936477	0.19194462861046058	5.317124424277989	1.0541998376195899e-07	4.354019941689342e-07	PAK6	6.977077055016263	Not significant
ENSG00000137845	8850.02546938542	0.3297519134281836	0.07149351152766842	4.612333432532092	3.981735925923919e-06	1.2210327089112778e-05	ADAM10	5.39992754634704	Not significant
ENSG00000137857	749.8846929358698	0.5572043569527448	0.12251105381493561	4.54819658799486	5.410758069991873e-06	1.6134562265606014e-05	DUOX1	5.2667418841447535	Not significant
ENSG00000137860	1086.859373191154	-4.407028501162663	0.39055589141483676	-11.283989303547976	1.5744075325598362e-29	2.2997529200456872e-27	SLC28A2	28.802882841079054	Downregulated
ENSG00000137868	1041.5279298805212	1.6652405281676144	0.27288228574505247	6.102413440363108	1.0447869466107055e-09	6.1946945031900746e-09	STRA6	8.980972262036033	Not significant
ENSG00000137869	111.0780862841282	0.6654787930928397	0.20895817074887646	3.184746452880297	0.0014488088545507316	0.0027657499426547083	CYP19A1	2.8389889084485733	Not significant
ENSG00000137871	1610.3014553137266	-0.44706512469004256	0.08451858008069912	-5.289548455063734	1.226186958412845e-07	5.004488923762832e-07	ZNF280D	6.911443307291688	Not significant
ENSG00000137872	1394.2013683878322	-2.4520223135609283	0.17616376908951492	-13.918993254026999	4.856971894194609e-44	3.9966402726696036e-41	SEMA6D	43.31363440964854	Downregulated
ENSG00000137875	26.84741248731703	0.14723198333793622	0.2225214067808153	0.6616531212341312	0.5081935548079239	0.5706933285107886	BCL2L10	0.2939708472138338	Not significant
ENSG00000137876	3464.355922271649	0.23617126284951173	0.07602072103274489	3.1066695979874246	0.0018920774071397178	0.0035446477098467844	RSL24D1	2.7230611000663805	Not significant
ENSG00000137877	601.6179684760905	-0.08609994210321814	0.18218733996536304	-0.47259014879731615	0.6365056120743566	0.6912336422879074	SPTBN5	0.19619776281601273	Not significant
ENSG00000137878	652.2391321237994	-0.9922743346544134	0.20216071193237858	-4.908344085107509	9.18486061236297e-07	3.174483291239654e-06	GCOM1	6.03692743007575	Not significant
ENSG00000137880	26.424433241260488	0.019836140169716764	0.14842380941902006	0.1336452705759405	0.8936830845280861	0.9142183712019697	GCHFR	0.048816462234965254	Not significant
ENSG00000137936	1583.3883080616217	0.8533462279950943	0.10703337807816977	7.972711347780402	1.5523045219061502e-15	2.4988711723361735e-14	BCAR3	14.809023077401035	Not significant
ENSG00000137941	1449.592577491791	-1.5561478097063353	0.15632846939349307	-9.954346868127832	2.4140275090528914e-23	1.3923524086093383e-21	TTLL7	22.61725778520727	Not significant
ENSG00000137942	4658.934520571134	-0.07755254534958794	0.0976066940819876	-0.7945412564065064	0.4268804010429298	0.490925884798666	FNBP1L	0.3696937840911081	Not significant
ENSG00000137944	1387.4700436956807	-0.0765116586550157	0.06432256945157185	-1.1894994137729675	0.234243201561778	0.29064500383272857	KYAT3	0.6303330047819152	Not significant
ENSG00000137947	1461.2608725397724	0.14438845904810413	0.06327980377802436	2.2817463144259458	0.022504321989466752	0.034712677620093495	GTF2B	1.6477340669587353	Not significant
ENSG00000137948	3.8595698633228483	-0.9937745348207011	0.3322920482754515	-2.9906660119561983	0.0027836977169746766	0.005050778129523859	BRDT	2.555377926740169	Not significant
ENSG00000137955	3119.2973339418586	0.010749948022235847	0.07353487298858194	0.1461884353006911	0.8837726347743509	0.9056376613549034	RABGGTB	0.053659450103993644	Not significant
ENSG00000137959	3562.596262492345	1.0089973735011164	0.2126191672559417	4.7455616844107436	2.0792853458095533e-06	6.726851195420304e-06	IFI44L	5.682085907202	Not significant
ENSG00000137960	1563.5898306460629	-1.3035078440942256	0.19723281307161594	-6.608980644721207	3.8697530534841124e-11	2.9529744630080003e-10	GIPC2	10.412316748399972	Not significant
ENSG00000137962	3858.9701361253997	-0.6956788580656488	0.13331817135565896	-5.218184820505485	1.8068512164193726e-07	7.160688574173805e-07	ARHGAP29	6.743077607565444	Not significant
ENSG00000137965	2479.8641954754	0.7825042302105142	0.153611670025932	5.094041553473219	3.5050988997748576e-07	1.3146983429285442e-06	IFI44	6.455299723483195	Not significant
ENSG00000137968	357.7037988323852	0.041244888743226	0.27250969572288897	0.15135200468304552	0.879698047932917	0.9021738195867222	SLC44A5	0.05566637173605329	Not significant
ENSG00000137970	192.3483961584988	0.9726313972154333	0.19548144942480739	4.975568781985931	6.505632816968362e-07	2.316930703594907e-06	RPL7P9	6.186710452284504	Not significant
ENSG00000137975	59.523262916258496	1.7660769192935288	0.35919413511328097	4.916775488933169	8.798135447151156e-07	3.0538634933685806e-06	CLCA2	6.055609356351252	Not significant
ENSG00000137976	23.300156988022945	-0.6460249343035224	0.24476527648526275	-2.639365123926879	0.008306146750687807	0.013847878617375513	DNASE2B	2.080600400164388	Not significant
ENSG00000137992	1677.4825471015597	-0.47137895270275576	0.07617440535141394	-6.188154020082627	6.087283763818453e-10	3.765710737842935e-09	DBT	9.21557645277499	Not significant
ENSG00000137996	1762.4700584761235	-0.022547768544572716	0.06129027599590602	-0.36788492429172337	0.7129590418312808	0.7598207052754116	RTCA	0.1469354188404134	Not significant
ENSG00000138002	2630.2038555308736	-0.11701031363552794	0.07935780641856953	-1.4744650704980653	0.14035641565074822	0.18406983168668795	IFT172	0.8527677311019558	Not significant
ENSG00000138018	3099.147577161965	-0.292141353165107	0.12076915991114225	-2.419006254411759	0.01556297261812284	0.024685163494778197	SELENOI	1.8079074466556966	Not significant
ENSG00000138028	363.66117426987046	0.652973356030996	0.16464679208649158	3.9659039071224584	7.31183178824633e-05	0.00017625777455551736	CGREF1	4.135973808285811	Not significant
ENSG00000138029	6153.526833051107	-0.42453197228846995	0.09382363281879572	-4.524787194164404	6.045630621433074e-06	1.783596504579586e-05	HADHB	5.218558391060604	Not significant
ENSG00000138030	458.6790560261072	-2.395177552416144	0.25656925675735537	-9.335403558039417	1.006072480295292e-20	3.74881588657654e-19	KHK	19.99737073035525	Downregulated
ENSG00000138031	1351.5804127268177	-0.1576278264520946	0.10387309032670043	-1.5175039652360915	0.1291394931251192	0.17077016966395395	ADCY3	0.8889409225406467	Not significant
ENSG00000138032	1416.012738941924	-0.19532657772420411	0.08385352955539786	-2.329378128265448	0.019839042708521264	0.03090468910850987	PPM1B	1.7024792876474204	Not significant
ENSG00000138035	1727.5254156996482	0.009893834268490637	0.06421779394602731	0.15406686621477592	0.8775570132423343	0.9003708330624993	PNPT1	0.05672465864310603	Not significant
ENSG00000138036	1131.8613142421873	-0.103152647888355	0.07266292518721491	-1.4196049446479588	0.1557227250929789	0.2019846149456325	DYNC2LI1	0.807648004886524	Not significant
ENSG00000138039	38.760616947513576	-1.2937697274271214	0.3367927891067851	-3.841441293497862	0.000122313991614501	0.0002830241549417042	LHCGR	3.912523860760851	Not significant
ENSG00000138050	805.5847119010189	-0.10231693129527228	0.0688963053824918	-1.485085894334088	0.13752107217078657	0.18076436663603404	THUMPD2	0.8616307503695707	Not significant
ENSG00000138061	4070.770575115908	-0.0914496344116087	0.20076820271117296	-0.4554985957769867	0.6487505775754405	0.7023377593696887	CYP1B1	0.18792224249575543	Not significant
ENSG00000138068	0.4481831565288271	-0.4036416260331198	0.5556415602273842	-0.7264424674567869	0.4675675650298741	0.5313067232998445	SULT6B1	0.33015562329530546	Not significant
ENSG00000138069	6786.951949885453	0.5666443469488158	0.07484681860038636	7.570720540230027	3.711597359551781e-14	4.731448098006468e-13	RAB1A	13.43043914290827	Not significant
ENSG00000138071	12929.12421278344	0.4285175404023474	0.07691142836684103	5.571571735197353	2.524513767121837e-08	1.1730981610787324e-07	ACTR2	7.597822256591097	Not significant
ENSG00000138073	2428.335398712917	0.3971181190677346	0.0800275447926858	4.962267930329278	6.967479126186237e-07	2.4664686270744023e-06	PREB	6.156924323711998	Not significant
ENSG00000138074	1191.043539782362	0.203695880867394	0.08917595568686382	2.2842018265849626	0.022359672277605762	0.0345100421923146	SLC5A6	1.6505345661286577	Not significant
ENSG00000138075	461.83916438396255	-4.695793940017667	0.39942478256838043	-11.756391052710306	6.547350880679557e-32	1.2982160951040607e-29	ABCG5	31.183934384072717	Downregulated
ENSG00000138078	3396.3622866267733	-0.5102175073595412	0.07545931912613961	-6.761491002942252	1.3657880000076817e-11	1.1327345059025578e-10	PREPL	10.864616707369072	Not significant
ENSG00000138079	315.52387991730967	-2.2088706013297825	0.2415807852681371	-9.143403515631828	6.051708588358407e-20	2.0052681639223578e-18	SLC3A1	19.21812199299435	Downregulated
ENSG00000138080	6826.3072326482015	0.7752130274268044	0.17742600566778932	4.36921873154438	1.2469182633472543e-05	3.4689157884702e-05	EMILIN1	4.904162013995946	Not significant
ENSG00000138081	2411.889567177775	-0.6133386883678602	0.09280095776364537	-6.609184895806481	3.86441825036422e-11	2.9493593732722566e-10	FBXO11	10.412915875529029	Not significant
ENSG00000138083	23.95846024837924	0.7894999706285716	0.3660438248800249	2.156845483972689	0.0310177058187341	0.0465699480501928	SIX3	1.5083903273190027	Not significant
ENSG00000138085	3049.6808599300884	0.5739312022704914	0.09238872165467295	6.212134901224304	5.226952255802484e-10	3.268301504223407e-09	ATRAID	9.281751466830931	Not significant
ENSG00000138092	311.4526269105516	0.29274949281054063	0.09097625401004883	3.2178670796689963	0.0012914765225549478	0.002489760986785743	CENPO	2.888913484355171	Not significant
ENSG00000138095	8135.368023305702	-0.30771245583578954	0.08089462171862921	-3.803867912332749	0.00014245415959778147	0.0003256886671758123	LRPPRC	3.8463248650346213	Not significant
ENSG00000138100	219.664527100448	2.4635382859869663	0.2664340480055106	9.246334334626832	2.3232362807729383e-20	8.273236487666253e-19	TRIM54	19.63390661877595	Upregulated
ENSG00000138101	803.2867910773651	-0.16930746012968612	0.11417508617019924	-1.4828756938908878	0.13810744034860858	0.1814336795511549	DTNB	0.8597829237725519	Not significant
ENSG00000138107	4811.184269564232	0.567258058835156	0.07640670500512024	7.424192141215125	1.1347033853422017e-13	1.341858096793178e-12	ACTR1A	12.945117649435065	Not significant
ENSG00000138109	1276.014201941936	-1.8359387187745044	0.38856418921132135	-4.724930319752204	2.301942738183097e-06	7.38524380203885e-06	CYP2C9	5.63790548383412	Not significant
ENSG00000138111	369.6371264917333	0.7481225457640933	0.10481851103748747	7.137313231787212	9.51728043661952e-13	9.57585428401832e-12	MFSD13A	12.021487133558983	Not significant
ENSG00000138115	164.5427363779734	-0.6444066992465572	0.24368741544832087	-2.644398760030419	0.008183618361968664	0.013662054702343844	CYP2C8	2.087054631880904	Not significant
ENSG00000138119	14263.4491766154	1.1027430854424785	0.14451245265951002	7.630782435342672	2.333331718199766e-14	3.0827201924259793e-13	MYOF	13.632023515324194	Not significant
ENSG00000138131	1484.0936259953808	0.001717270007005856	0.1794970649675849	0.009567120260801898	0.9923666588990909	0.9941385983922961	LOXL4	0.003327835390746078	Not significant
ENSG00000138134	944.1245140509616	0.20842691190246793	0.11823267842706742	1.762853676964084	0.0779251715569628	0.10814981644207476	STAMBPL1	1.1083222329245872	Not significant
ENSG00000138135	301.5247213999008	-0.019410467282125574	0.20685848762940248	-0.09383452187323546	0.9252406081689717	0.9404330946671497	CH25H	0.03374531459933741	Not significant
ENSG00000138136	0.43974804169051473	1.4971233669563633	0.9835572130142801	1.5221517845089778	0.12797105306439382	0.16938384579221072	LBX1	0.8928882562593572	Not significant
ENSG00000138138	3053.486408024381	0.205880894783657	0.06803731914764367	3.02599951560242	0.0024781269982972905	0.0045414084911448655	ATAD1	2.605876440798363	Not significant
ENSG00000138152	71.6503378985292	1.7808471117429239	0.19741567171837157	9.02079908976749	1.8672224959159965e-19	5.666165277711406e-18	BTBD16	18.7288039289758	Not significant
ENSG00000138160	863.9571685288732	0.9188785034171881	0.14950912870283095	6.1459692220103825	7.947669500491146e-10	4.822914682623511e-09	KIF11	9.099760201086294	Not significant
ENSG00000138161	1667.1545520224167	-3.823603665448835	0.4523089831750561	-8.453521392850591	2.8264612155988906e-17	6.062034888642416e-16	CUZD1	16.54875696950581	Downregulated
ENSG00000138162	3380.8422974432706	-0.06608372670577613	0.1646861178413595	-0.40127077844796805	0.6882207753607334	0.7376921065784532	TACC2	0.16227222144432224	Not significant
ENSG00000138166	2689.149736562213	0.45288172397951	0.18991670376012315	2.3846334472586905	0.017096146231384224	0.0269378608455959	DUSP5	1.7671017761030159	Not significant
ENSG00000138172	859.2364920524883	0.5793678626232504	0.13168777240022192	4.399557013254436	1.0847207733474861e-05	3.0505145831460518e-05	CALHM2	4.964682042646005	Not significant
ENSG00000138175	967.7965683289044	0.9495921182510291	0.115404681943195	8.228367361373097	1.89782292051291e-16	3.5358231408137125e-15	ARL3	15.721744312578824	Not significant
ENSG00000138180	542.000649526386	1.9398385018764428	0.19910127230926677	9.742973911604466	1.976827753009996e-22	9.868548010273965e-21	CEP55	21.70403117043151	Not significant
ENSG00000138182	868.1875577788396	0.196209009278544	0.14532136667117512	1.3501731629218334	0.176960444475787	0.22647927689189296	KIF20B	0.7521237995461734	Not significant
ENSG00000138185	2975.577255109886	0.11404126832289509	0.11220136083238984	1.0163982635937345	0.3094397721767532	0.37106918371491937	ENTPD1	0.5094238673437811	Not significant
ENSG00000138190	1620.2420627937618	-0.3522842068648729	0.08616933522057899	-4.0882781091798455	4.345869594643718e-05	0.0001092374878458149	EXOC6	4.36192330957931	Not significant
ENSG00000138193	3292.4140666643984	-1.2357350760040327	0.1307844727063852	-9.448637521200949	3.432696178343347e-21	1.3971894123426852e-19	PLCE1	20.464364633483086	Not significant
ENSG00000138207	1217.3907973080707	1.0218582217291488	0.27858020078395307	3.668093492838097	0.00024436583376573074	0.0005355244327170162	RBP4	3.6119595154682353	Not significant
ENSG00000138231	898.4812692096613	0.20128626112120868	0.061212482019670326	3.288320526792662	0.0010078702176722996	0.0019804205010445445	DBR1	2.9965953879079157	Not significant
ENSG00000138246	6729.20116419066	-0.29900717767963325	0.1091059341278955	-2.740521678033872	0.006134173532221516	0.010465337974112466	DNAJC13	2.212243942240031	Not significant
ENSG00000138271	14.942220578300775	1.1101373471441882	0.2872302478435953	3.864973676966948	0.00011110118092811202	0.00025889873529913373	GPR87	3.9542813247869737	Not significant
ENSG00000138279	4476.161274388425	0.5254482171345914	0.06556764098370997	8.013834404460837	1.1118639022962116e-15	1.8281117207475157e-14	ANXA7	14.953948369317875	Not significant
ENSG00000138286	1299.1866072916612	-0.2790646495524758	0.060429495769236646	-4.618020488175935	3.8741800997127986e-06	1.190712275168204e-05	FAM149B1	5.411820194021295	Not significant
ENSG00000138303	1473.5389120167204	-0.11191972944627498	0.07577027481435317	-1.477092827239872	0.13965075599685675	0.1832758406453166	ASCC1	0.854956708911243	Not significant
ENSG00000138308	187.76481851159767	-6.441501973896873	0.5501074724743712	-11.709533675161946	1.1390435447363262e-31	2.1882045871876228e-29	PLA2G12B	30.94345967286803	Downregulated
ENSG00000138311	283.0503638140809	1.615369265886628	0.21385863355385298	7.553444249796222	4.23896006916287e-14	5.352581497051386e-13	ZNF365	13.37274067444945	Not significant
ENSG00000138315	87.38493004575844	-2.6716679723643333	0.2810200366584138	-9.507037306424545	1.96169858718857e-21	8.306430758719905e-20	OIT3	20.707367720695483	Downregulated
ENSG00000138316	790.320532305325	1.1710592669860538	0.18946196226919043	6.180972966606326	6.37077264562805e-10	3.924853844022312e-09	ADAMTS14	9.195807893350073	Not significant
ENSG00000138326	36905.0612291851	0.3831533766555904	0.11348855803854827	3.376141024943202	0.0007351022944128354	0.00147859001384138	RPS24	3.13365222172152	Not significant
ENSG00000138336	674.3570372320667	-1.2350600514236245	0.19294190010151038	-6.401201868406168	1.5415858872314903e-10	1.0569529013247207e-09	TET1	9.812032274173532	Not significant
ENSG00000138346	400.1347192702164	-0.1822413133191807	0.14401824197754728	-1.26540437389586	0.20572640809625556	0.25893196575135313	DNA2	0.6867099564610997	Not significant
ENSG00000138347	87.17928745715726	-2.003184733908948	0.2972649096858009	-6.738719131115231	1.5978893683074082e-11	1.3099066904622867e-10	MYPN	10.796453292854858	Downregulated
ENSG00000138356	4939.239394531965	-2.523222640074562	0.2565417231120722	-9.835525424346951	7.915334256296686e-23	4.252403513622198e-21	AOX1	22.101530740612105	Downregulated
ENSG00000138363	2424.9150446903386	1.0867305513115764	0.13429255490218756	8.092262092288736	5.85667179202815e-16	1.0103270430328924e-14	ATIC	15.23234911315916	Not significant
ENSG00000138375	1269.2229584264007	0.2095910976401767	0.05582087075662605	3.7547084952145395	0.0001735433343989991	0.0003905990839691549	SMARCAL1	3.7605920624266007	Not significant
ENSG00000138376	905.0440888807484	-0.18437960754887517	0.10503807385346929	-1.755359754655148	0.07919779142349669	0.10975869075539307	BARD1	1.1012869293443737	Not significant
ENSG00000138378	698.9657509992716	-1.1400757044419974	0.17678609634053058	-6.448899138798506	1.1266550743349997e-10	7.912548268857412e-10	STAT4	9.948209022943406	Not significant
ENSG00000138379	26.253136720735643	-0.4480838875052209	0.15929315027916155	-2.8129513837848834	0.00490890723160687	0.008522190226059087	MSTN	2.3090151751076915	Not significant
ENSG00000138380	1009.9455841264046	-0.8215507050121135	0.09870635869844721	-8.323179132987686	8.563487875260745e-17	1.693896327633708e-15	CARF	16.06734931283938	Not significant
ENSG00000138381	717.3358608789765	0.08226162378189887	0.05793853924695839	1.4198083840406346	0.15566347346366835	0.2019209684148786	ASNSD1	0.8078132829629655	Not significant
ENSG00000138382	896.2276035052391	0.5225401444699301	0.0713350978671252	7.325147929890805	2.386353300168233e-13	2.659571899230384e-12	METTL5	12.622265258505234	Not significant
ENSG00000138385	2364.7474077480356	0.7201571448186866	0.07547811769308461	9.54127059377725	1.4109291531365605e-21	6.148313693615028e-20	SSB	20.850494792889396	Not significant
ENSG00000138386	2651.2232486135626	0.13583037009394416	0.07756076503017542	1.7512768220001267	0.07989823819407268	0.11063936209451272	NAB1	1.09746279704431	Not significant
ENSG00000138395	111.43154419290579	-0.5568438084134831	0.17175877530308298	-3.2420108226254225	0.0011868951502840492	0.002302439486064362	CDK15	2.9255876447053124	Not significant
ENSG00000138398	3927.8316638790766	-0.03585471235237311	0.05908292425938546	-0.6068540581194659	0.543947769260299	0.6050917978487141	PPIG	0.2644427999544987	Not significant
ENSG00000138399	1294.9510926491043	-0.4665587043524042	0.09083230493705123	-5.13648425717854	2.799257879236746e-07	1.0700291112858209e-06	FASTKD1	6.552957090683315	Not significant
ENSG00000138400	108.63620715377802	-0.6592727377653261	0.16529624127350173	-3.9884315135423027	6.651159835510386e-05	0.00016149358876700045	MDH1B	4.177102615412565	Not significant
ENSG00000138411	1652.4350769949194	-0.44470980150586154	0.15863610426108554	-2.803332845175975	0.005057744230958822	0.008755643344000663	HECW2	2.2960431366151415	Not significant
ENSG00000138413	6050.486754045071	0.3059889755693949	0.12459380179294585	2.4558924373934556	0.014053521464478377	0.022456887780180162	IDH1	1.8522148386794546	Not significant
ENSG00000138430	2915.6996034504587	0.4342014370789464	0.07420347058935219	5.851497694519588	4.871660378637762e-09	2.5642176568667757e-08	OLA1	8.312322995585498	Not significant
ENSG00000138433	1683.4191067625393	0.36639320955728033	0.06651287429139072	5.508605867070542	3.616866954716536e-08	1.6337781819603368e-07	CIR1	7.441667466326897	Not significant
ENSG00000138434	20333.084672147008	-0.9330024323651953	0.1493463755339524	-6.2472385354479965	4.177728024719043e-10	2.652556430509627e-09	ITPRID2	9.37905983654538	Not significant
ENSG00000138435	48.26663813341563	0.4647327352040272	0.27731484671836587	1.6758307054364034	0.09377135786269139	0.1279482500662392	CHRNA1	1.0279297951148918	Not significant
ENSG00000138439	1398.6890547014068	-0.594294222708723	0.08291168236942242	-7.167798381665657	7.621342978511771e-13	7.788883161562474e-12	FAM117B	12.117968493651732	Not significant
ENSG00000138442	1268.864214481796	0.017606773259781185	0.07003378870147	0.2514039806532931	0.801501790404335	0.8369850224972964	WDR12	0.09609550317651809	Not significant
ENSG00000138443	3144.7033928078768	-0.09503851176812274	0.06741691125006476	-1.4097132307886837	0.15862437638188406	0.20537599220429495	ABI2	0.7996300722853488	Not significant
ENSG00000138448	17491.837399817923	0.20511960322647452	0.1203200147469956	1.7047837274437865	0.08823476750522333	0.12108567375511685	ITGAV	1.054360254318851	Not significant
ENSG00000138449	13794.53112780422	0.2092094580309675	0.14133743592481407	1.4802126320040123	0.13881651036271503	0.18228274022255822	SLC40A1	0.8575588773033873	Not significant
ENSG00000138459	1751.280630442007	-0.10367737866447954	0.0738819816901946	-1.403283673402595	0.16053226478919702	0.2076006914860899	SLC35A5	0.794437667236297	Not significant
ENSG00000138463	1350.706799632657	-0.12137466021770385	0.08510358894365488	-1.426199079548375	0.15381088526668024	0.19976196310368374	SLC49A4	0.8130129282278986	Not significant
ENSG00000138468	2550.772608909055	-0.7364585611965375	0.11483602658435846	-6.413131689605575	1.4256026987202486e-10	9.831660349380655e-10	SENP7	9.846001491170414	Not significant
ENSG00000138472	225.66913090432865	-2.9843492665702422	0.6386193622465378	-4.6731268154349195	2.966484700801221e-06	9.321619313133775e-06	GUCA1C	5.527757887129238	Downregulated
ENSG00000138483	9.584759318856719	-0.23514069483053737	0.23270241481510912	-1.0104781036215957	0.31226628485246904	0.3740679610757273	CCDC54	0.5054749036755324	Not significant
ENSG00000138495	1210.843568920091	0.9173189855096825	0.10416320398009611	8.806555006554591	1.2905078532570673e-18	3.429222482831428e-17	COX17	17.889239348256236	Not significant
ENSG00000138496	4702.431098099435	0.49150883721373306	0.08610184221909664	5.708459012561297	1.1400362355998987e-08	5.624087632297981e-08	PARP9	7.943081344566171	Not significant
ENSG00000138587	261.8958043991449	0.0703216081313774	0.1204965596752233	0.5835984721963564	0.5594904883226045	0.6200903403026833	MNS1	0.25220729234227984	Not significant
ENSG00000138592	3219.2912364015547	-0.47511474986183916	0.07120428230090946	-6.672558651093528	2.513815325432599e-11	1.9928081285686943e-10	USP8	10.599666630425524	Not significant
ENSG00000138593	4538.385765079736	-0.5095547814902076	0.07865677298940339	-6.47820603521142	9.281955360805919e-11	6.631004197275501e-10	SECISBP2L	10.032360524540376	Not significant
ENSG00000138594	4567.719239954306	0.3462899817771391	0.06725093194447908	5.149222051867306	2.615690720681936e-07	1.0053081290791574e-06	TMOD3	6.582413608299524	Not significant
ENSG00000138600	4188.644312857107	-0.19617551982758472	0.07304497528079917	-2.6856812405432082	0.00723821063500786	0.012199084132481908	SPPL2A	2.140368782889801	Not significant
ENSG00000138604	2073.3301686883265	-0.06749526842526322	0.09864158164915626	-0.6842476296185844	0.4938188106325817	0.5566968798465743	GLCE	0.30643237086756336	Not significant
ENSG00000138606	433.6814239259178	0.6187468542047942	0.1192194482507499	5.1899825345895465	2.103138065941666e-07	8.230511460975899e-07	SHF	6.677132215992517	Not significant
ENSG00000138613	1290.8626587843723	-0.1508408207067268	0.10101377931436256	-1.4932697472618928	0.1353665912722764	0.178160087017696	APH1B	0.8684885071161813	Not significant
ENSG00000138614	1982.4119058303388	0.2203455011214799	0.0519809041599279	4.23897015033733	2.245475097201647e-05	5.965861082658328e-05	INTS14	4.648691756993108	Not significant
ENSG00000138615	3116.5164974782483	-0.5350124293874867	0.2560040897585506	-2.089858915504365	0.03663047512796537	0.05424149175268149	CILP	1.4361574481354737	Not significant
ENSG00000138617	562.2666127486588	0.17185312952577675	0.07053909760260665	2.4362819396122557	0.014839113432199867	0.023620489034225485	PARP16	1.8285920453511373	Not significant
ENSG00000138621	613.6774778842812	-0.19548819603972453	0.07688653402276001	-2.542554408576357	0.011004546673087964	0.017945451127748018	PPCDC	1.9584278432906854	Not significant
ENSG00000138622	36.721031818227246	-0.3512969462892909	0.22509546397536373	-1.5606575987143825	0.11860456071181866	0.1582505302668408	HCN4	0.9258986106859717	Not significant
ENSG00000138623	1742.970458948175	1.7953348007609577	0.24211349436246385	7.415261200076662	1.2138533494883982e-13	1.4257104637636134e-12	SEMA7A	12.915833778956886	Not significant
ENSG00000138629	1245.0680610778768	0.6489929500096828	0.10676814178822759	6.078526226455706	1.2129214674656645e-09	7.1104676670285905e-09	UBL7	8.916167317311844	Not significant
ENSG00000138639	1932.6199878480904	-1.3091943548254992	0.12648302823024568	-10.350751188865303	4.152150627113822e-25	3.218210059055944e-23	ARHGAP24	24.38172690002044	Not significant
ENSG00000138640	4123.9160500127955	-1.0791361565192215	0.12178085376643034	-8.86129570571866	7.908977472645014e-19	2.1711922759392532e-17	FAM13A	18.10187966146988	Not significant
ENSG00000138641	207.21678403375802	-0.7347142804102301	0.22544801915572968	-3.2589076770850736	0.0011184205742626495	0.0021791105206193976	HERC3	2.95139485232215	Not significant
ENSG00000138642	1562.4574669039682	0.5019631861016989	0.10619258675991942	4.7269136332137665	2.279581649197212e-06	7.319210846339647e-06	HERC6	5.6421448477872	Not significant
ENSG00000138646	971.3920989920813	0.029623701906528004	0.12479219442384816	0.23738425342464228	0.8123587046008396	0.8460663213490699	HERC5	0.09025216160870413	Not significant
ENSG00000138650	109.88333974851467	-0.12573783006752995	0.22338571489958678	-0.5628731905442113	0.5735212371051122	0.632884614075537	PCDH10	0.2414504958328163	Not significant
ENSG00000138653	6.589026700665028	-0.4187926654363788	0.3653386019779685	-1.146313757070855	0.2516653526988875	0.3096474142958475	NDST4	0.5991765705756884	Not significant
ENSG00000138658	627.8848061839537	-0.6266959516981979	0.14484213644112062	-4.326751642143544	1.5132442020094665e-05	4.1469745083043615e-05	ZGRF1	4.820090981410202	Not significant
ENSG00000138660	1321.759641711807	0.3681007697168561	0.08230983728969091	4.472135796129921	7.744222185925233e-06	2.2435614233276645e-05	AP1AR	5.111022195377215	Not significant
ENSG00000138663	1484.264658846659	0.1660756255658661	0.06598000758213896	2.5170598132944657	0.011833873757050988	0.01918002807212663	COPS4	1.9268730680578727	Not significant
ENSG00000138668	6759.937638889604	0.558431674716716	0.10257198298165507	5.444290521482763	5.201227185688156e-08	2.2771569443273534e-07	HNRNPD	7.283894176154819	Not significant
ENSG00000138669	350.51444397559527	-1.472812004996613	0.24198805443879084	-6.08630045153386	1.1554951379194621e-09	6.794795849137647e-09	PRKG2	8.937231877600874	Not significant
ENSG00000138670	2284.7644827456315	-0.4706004195848301	0.131606367288439	-3.575818019149672	0.00034913446569992477	0.0007454296984065833	RASGEF1B	3.4570072765812587	Not significant
ENSG00000138674	14674.350308667132	-0.1544701108369262	0.06148671257951788	-2.5122519054365973	0.01199634224147013	0.019417218278394363	SEC31A	1.9209511528273349	Not significant
ENSG00000138675	28.18662643567895	0.03616049559138489	0.33142319899680744	0.1091067122061459	0.9131178511051835	0.9304176031858076	FGF5	0.0394731668450767	Not significant
ENSG00000138678	816.2984632461589	-1.336117615063624	0.2240205948956335	-5.964262418310661	2.4574153493780505e-09	1.3610894169788323e-08	GPAT3	8.609521433386442	Not significant
ENSG00000138684	4.60082412973796	-0.02856890088202492	0.40338300047697145	-0.07082326436226674	0.9435384160308923	0.9552184290286515	IL21	0.025240412901712424	Not significant
ENSG00000138685	694.8552552742609	0.08025807564346488	0.1736447739441263	0.46219689669030595	0.6439401284954376	0.6981249895493356	FGF2	0.19115451008242787	Not significant
ENSG00000138686	802.6923975450029	-0.09594513115980098	0.06897040376098858	-1.3911058356609187	0.16419333554532892	0.21181974243014237	BBS7	0.7846444744676557	Not significant
ENSG00000138688	16841.740331423654	-0.9989169918276714	0.15130629704828952	-6.601952538094738	4.05777436328347e-11	3.0883372262067443e-10	KIAA1109	10.391712106022572	Not significant
ENSG00000138696	510.3984972646008	-0.04904299419763719	0.18056745595079365	-0.27160483565212257	0.7859258808776839	0.8236623347631715	BMPR1B	0.10461840948685558	Not significant
ENSG00000138698	2222.0834050869885	0.04693748918477991	0.04836626298282351	0.9704592889768845	0.33181760809694966	0.3945213473079494	RAP1GDS1	0.47910057160750036	Not significant
ENSG00000138709	2873.369127978674	-1.0264056192509265	0.12707847381270349	-8.07694323401861	6.641044171815625e-16	1.1329022754527787e-14	LARP1B	15.177763631113063	Not significant
ENSG00000138722	1408.124582208919	-1.541348341608471	0.20333624199662123	-7.580293244694092	3.447747912191993e-14	4.4213561018374824e-13	MMRN1	13.462464495847989	Not significant
ENSG00000138735	4868.408300183875	-1.2270419547903675	0.12533531086044508	-9.790073893514498	1.242050826407687e-22	6.434683462896151e-21	PDE5A	21.905860631875424	Not significant
ENSG00000138738	999.8946477993808	-1.3982098940504042	0.15305855452415243	-9.135130658964695	6.532784107053063e-20	2.1502441128894923e-18	PRDM5	19.184901693970726	Not significant
ENSG00000138741	52.532401188895264	0.07074950932549909	0.157876906419932	0.4481308313536029	0.6540587781610296	0.7068908978452423	TRPC3	0.18438322127215306	Not significant
ENSG00000138744	1119.3119076507796	-0.01740637724055045	0.09487002001964155	-0.18347605741989612	0.8544245032949513	0.8813940437572608	NAAA	0.06832630538434709	Not significant
ENSG00000138750	1893.1453260799783	-0.09186731174246936	0.054486021556833436	-1.686071199869936	0.09178208639599661	0.12548711388616057	NUP54	1.037242074120446	Not significant
ENSG00000138755	1122.5980041615749	0.8725507725653839	0.25922429781613665	3.366006890234762	0.0007626480334792681	0.001529322883267878	CXCL9	3.117675845249012	Not significant
ENSG00000138756	1689.0588377136328	-0.6440379760638656	0.16245858089408918	-3.964321075066697	7.36051298240176e-05	0.00017729582229942902	BMP2K	4.133091916958312	Not significant
ENSG00000138757	7616.861441446467	0.2541762775728371	0.07144503416991024	3.557647925093804	0.00037419038693274067	0.0007943300276740593	G3BP2	3.4269073738528224	Not significant
ENSG00000138758	12529.486801535053	-0.07613987544881136	0.12966002980945474	-0.58722703951792	0.5570512346210102	0.617664193763526	SEPTIN11	0.2541048588839098	Not significant
ENSG00000138759	5283.273683008986	-1.337414104976175	0.21024367313590303	-6.36125732122108	2.001088781875126e-10	1.3469359964381558e-09	FRAS1	9.698733642686571	Not significant
ENSG00000138760	14467.8712007329	0.0373951919063732	0.05643892365539171	0.6625780487009832	0.5076008328451144	0.5701314539033371	SCARB2	0.2944776740088917	Not significant
ENSG00000138764	2305.0367769177324	0.40248344595532415	0.0765095709859555	5.260563361794384	1.436147035824038e-07	5.791036544650801e-07	CCNG2	6.842801093813767	Not significant
ENSG00000138767	4973.376138370911	-0.8566415819521725	0.09574303026037942	-8.947299658497123	3.642843281624429e-19	1.0499384617650981e-17	CNOT6L	18.43855951209318	Not significant
ENSG00000138768	7395.438713916118	-0.4037443189448959	0.0865277138279971	-4.6660694138697965	3.070160222566573e-06	9.615576662557526e-06	USO1	5.512838959388995	Not significant
ENSG00000138769	121.84051732241662	-0.7369817749057496	0.1675911920448303	-4.397497063620196	1.095063658261603e-05	3.077848282801541e-05	CDKL2	4.960560633674863	Not significant
ENSG00000138771	7389.048047600339	0.16861527336329285	0.16090383284481127	1.0479257726937998	0.2946728069497428	0.35558073627575953	SHROOM3	0.5306599399443496	Not significant
ENSG00000138772	3977.239361139632	1.6078613635600105	0.15273352575555116	10.527232679309586	6.470887313589077e-26	5.5755785069200685e-24	ANXA3	25.189036163075734	Not significant
ENSG00000138777	2727.1368929419723	0.10099308832675423	0.07386661507265514	1.3672359052518857	0.17155137444174828	0.22029896894264822	PPA2	0.7656057980970192	Not significant
ENSG00000138778	777.9747655637867	0.9693228084909022	0.19245624074773332	5.0365880821784605	4.7390308721241633e-07	1.7322531444326216e-06	CENPE	6.324310462106782	Not significant
ENSG00000138780	702.2051544320316	-0.18567602652477036	0.09133819638538526	-2.0328409567158894	0.04206859377411835	0.061601287534945905	GSTCD	1.3760420048916748	Not significant
ENSG00000138785	526.4568940230695	-0.07038383269973225	0.050014908670254606	-1.4072570473689912	0.15935118098501197	0.20622507228288367	INTS12	0.7976447135308615	Not significant
ENSG00000138792	2001.2798635261688	-2.197220544576016	0.22375699738133203	-9.819672994768785	9.264357456271056e-23	4.9182780250646726e-21	ENPEP	22.033184696460864	Downregulated
ENSG00000138794	950.0859387168497	0.29469494319912987	0.10567592577366892	2.7886667757261177	0.0052925489488561215	0.009133300478955764	CASP6	2.276335116658611	Not significant
ENSG00000138795	1225.1021585233298	0.9995058831587952	0.2003817163986368	4.988009390888693	6.100460410579593e-07	2.1831830341485626e-06	LEF1	6.214637386918981	Not significant
ENSG00000138796	2889.323788988718	-0.3344098172223032	0.11535305886816696	-2.8990112659646816	0.003743414433367535	0.006645327822674455	HADH	2.42673208948693	Not significant
ENSG00000138798	3485.3907170871894	-3.2514343853498353	0.4023632843333962	-8.080842641337307	6.432076434010984e-16	1.1015070332986136e-14	EGF	15.191648803396426	Downregulated
ENSG00000138801	3399.87424888633	0.23554031697116784	0.0752444054186591	3.130336609886462	0.0017460610115388666	0.003289446493749644	PAPSS1	2.757940585079634	Not significant
ENSG00000138802	3562.987478939412	-0.24845546873518862	0.07124972199270141	-3.4871079042335014	0.0004882743118013197	0.001013413457300099	SEC24B	3.311336123425067	Not significant
ENSG00000138813	1.0873439466492014	-2.128562118414075	0.588274826344849	-3.6183124333902805	0.0002965302908704641	0.000640825243843848	C4orf17	3.527930936411134	Downregulated
ENSG00000138814	3680.699082991011	0.39964153677018366	0.06656992193271323	6.003334917143642	1.933052985417745e-09	1.0912267550428184e-08	PPP3CA	8.713756241698725	Not significant
ENSG00000138821	2437.405555251149	-1.0858221166168478	0.17135383814262148	-6.336724805154903	2.3470064453202273e-10	1.560624945701687e-09	SLC39A8	9.629485717745606	Not significant
ENSG00000138823	3860.8541439176884	-7.7573097446371575	0.5108669031850263	-15.18460032598277	4.4728115165116605e-52	1.3801978137075856e-48	MTTP	51.349419402534615	Downregulated
ENSG00000138829	329.2758095275065	-0.13293170315271363	0.2111067956766619	-0.6296893604330777	0.528897845009415	0.5905722906595992	FBN2	0.2766282025072517	Not significant
ENSG00000138834	4748.888605317956	-0.09819105395210301	0.12454155429578417	-0.7884200137642481	0.4304510679545381	0.49443338359471073	MAPK8IP3	0.36607621035468985	Not significant
ENSG00000138835	3705.640789053055	0.22075498470625743	0.08626833594011733	2.558934078194034	0.01049936491082685	0.017180083000607936	RGS3	1.9788369698886397	Not significant
ENSG00000138867	5058.906325252848	-0.16379159189452774	0.10697962474309256	-1.531054088924568	0.1257560252870326	0.16672914096703387	GUCD1	0.9004711976340896	Not significant
ENSG00000138892	1.373879657622905	0.4684936390206974	0.4686381692830091	0.9996915951969239	0.3174597807448927	0.3795617836716434	TTLL8	0.4983112880317453	Not significant
ENSG00000138942	1471.784271844304	0.017973763874437523	0.05240521660956539	0.34297661639961274	0.7316160517830553	0.7760521583120209	RNF185	0.13571677459484108	Not significant
ENSG00000138944	456.89853633230814	-0.18553128175065567	0.22640268073317318	-0.8194747568793742	0.41251559842142116	0.4767490666025844	SHISAL1	0.38455962485885664	Not significant
ENSG00000138964	980.2763192834549	-0.3584669253641129	0.17079718664964494	-2.098787060816368	0.035835675959057525	0.053165028800462394	PARVG	1.4456843991330501	Not significant
ENSG00000139044	2848.8837496438086	2.026776646226675	0.19599372308233928	10.341028346990491	4.5957908881199205e-25	3.523344529941874e-23	B4GALNT3	24.33763974025392	Upregulated
ENSG00000139053	1.3989079363130899	-0.1704753631212774	0.35591391782424814	-0.47897919857536697	0.6319534269878062	0.6868597347134139	PDE6H	0.1993149266978281	Not significant
ENSG00000139055	12139.070961736898	-3.1235348142910846	0.40165968409070957	-7.7765704102522655	7.451711678419765e-15	1.0719869142976126e-13	ERP27	14.127743957170013	Downregulated
ENSG00000139083	3735.3396731622734	0.3358775617169857	0.06390437972317242	5.255939626860862	1.472706001456135e-07	5.926354283469907e-07	ETV6	6.8318839433740095	Not significant
ENSG00000139112	3952.780111176201	0.0112220752443884	0.09546560703893488	0.11755097560749357	0.9064234513166022	0.9249708287876335	GABARAPL1	0.04266886677479991	Not significant
ENSG00000139116	2287.995822899372	-0.45550891627360074	0.1077824648707169	-4.226187597583479	2.376838621960905e-05	6.285445979831484e-05	KIF21A	4.624000304166264	Not significant
ENSG00000139117	1326.0913145797897	0.26618709915383315	0.1221010056543313	2.180056566506999	0.029253268771758514	0.04413961632588433	CPNE8	1.5338255986340912	Not significant
ENSG00000139131	724.1697509562528	0.3621628496923969	0.06831281688796283	5.301535878492114	1.1483247394581999e-07	4.709285574925679e-07	YARS2	6.939935278652953	Not significant
ENSG00000139132	6101.636378192508	-0.6007341697538578	0.13785115375739754	-4.357846513284047	1.3134844164068573e-05	3.6387247563034094e-05	FGD4	4.8815750754539735	Not significant
ENSG00000139133	343.0268318351131	-0.5430187573778221	0.1385254016458852	-3.919994101630184	8.855113585770245e-05	0.00021029084557799352	ALG10	4.052805863682618	Not significant
ENSG00000139144	891.0637757864974	0.38474105354023985	0.2884300384458956	1.3339146491581892	0.18223183003783824	0.2325626156752436	PIK3C2G	0.7393757634637248	Not significant
ENSG00000139146	2494.8552613457973	0.6262147488106132	0.10137252034155816	6.177361938922746	6.518153043181926e-10	4.008647883009193e-09	SINHCAF	9.185875446720045	Not significant
ENSG00000139151	20.282963838111716	0.0051511883161130595	0.3002275982291763	0.01715761091417366	0.9863108787967714	0.9894743895396214	PLCZ1	0.005986176675279787	Not significant
ENSG00000139154	1750.7324291758084	-0.03190461604630429	0.06713991385115081	-0.4751959634180768	0.6346473039666156	0.6893975202182515	AEBP2	0.19746756052740028	Not significant
ENSG00000139155	84.93228113932298	-1.344756227581653	0.1786215655349247	-7.528521114202873	5.1318220531073115e-14	6.383681491711116e-13	SLCO1C1	13.28972841127868	Not significant
ENSG00000139160	417.94776003647155	-0.9510786353009685	0.10360309951895925	-9.180021058413626	4.310071341375623e-20	1.465542990815408e-18	ETFBKMT	19.36551554122921	Not significant
ENSG00000139163	7152.777917213267	0.22608399730245518	0.12150637461194312	1.8606760182295234	0.0627899424833418	0.08880300015055051	ETNK1	1.2021099147626213	Not significant
ENSG00000139168	1811.9634092890303	0.17177548651706762	0.06319266735251282	2.7182819417771746	0.00656218942495396	0.011140139680935725	ZCRB1	2.1829512373719653	Not significant
ENSG00000139173	637.866786887469	-0.4842450377869407	0.10462808547867383	-4.6282509669513505	3.687669615572834e-06	1.137638242064871e-05	TMEM117	5.433247995037314	Not significant
ENSG00000139174	677.4360028565478	-0.16955978759421853	0.1634678009738356	-1.03726719625572	0.29961134927550714	0.36087854443596823	PRICKLE1	0.5234417395894894	Not significant
ENSG00000139178	3022.587943041789	0.3883051732678514	0.09660580727628759	4.0194806525172835	5.8326571054660424e-05	0.00014311910273399406	C1RL	4.234133554442814	Not significant
ENSG00000139180	783.5130534280811	-0.05805507779961278	0.1030384757314525	-0.5634310619163349	0.5731413907281752	0.6325595520555671	NDUFA9	0.24173822683146332	Not significant
ENSG00000139182	3091.2470012637095	0.7300832972972037	0.13780261219673864	5.298036703795391	1.1705444085476057e-07	4.792447013750095e-07	CLSTN3	6.93161210522979	Not significant
ENSG00000139187	203.3353783576507	-0.9759605999997979	0.17423059156662282	-5.601545579477684	2.1244890655904162e-08	9.99086778987291e-08	KLRG1	7.672745499813801	Not significant
ENSG00000139190	566.66409463139	-0.38908601421714173	0.11057423651890126	-3.518776402771114	0.00043354193624686407	0.000909218948108919	VAMP1	3.3629688871157395	Not significant
ENSG00000139192	1714.7756629516116	0.29034888408741244	0.10121919601292786	2.868516008073495	0.004124023287522264	0.007260939938362072	TAPBPL	2.3846788910088264	Not significant
ENSG00000139193	132.87499977021037	-0.3421490440860652	0.1884982019227229	-1.8151316065409118	0.06950368703509485	0.09740103988807308	CD27	1.1579921563232143	Not significant
ENSG00000139194	391.8305233573186	-0.1613975055194534	0.13917919330032266	-1.159638173582367	0.24619615203154135	0.30364458589846016	RBP5	0.6087187392378781	Not significant
ENSG00000139197	2111.871180335287	0.13087570316331948	0.08957284343205926	1.4611091726990706	0.14398548333909192	0.18830402684698305	PEX5	0.8416812914014759	Not significant
ENSG00000139200	84.49775562223162	1.73948973643492	0.20752606066163415	8.382030338209487	5.2022420822114105e-17	1.062221241037807e-15	PIANP	16.283809442120468	Not significant
ENSG00000139209	695.396945607977	-1.2457125603978312	0.20963626543930308	-5.942256974418903	2.8112425453209543e-09	1.5425279723003574e-08	SLC38A4	8.551101683190021	Not significant
ENSG00000139211	1894.6876982305562	1.485197563539778	0.14843762913932404	10.005532775963209	1.4411386353179924e-23	8.666491681232634e-22	AMIGO2	22.841294238715836	Not significant
ENSG00000139218	9627.079544974622	-0.4649458628078131	0.07622052215250152	-6.100008891011694	1.0606256554944252e-09	6.277937741742562e-09	SCAF11	8.974437871932805	Not significant
ENSG00000139219	10.835978989068922	-0.2710700066430988	0.23072177851605355	-1.1748782814806442	0.2400434157875978	0.2969314139319339	COL2A1	0.6197102019061481	Not significant
ENSG00000139220	409.6699158000018	-0.09042663630999406	0.22436453689390792	-0.40303444368640495	0.6869228860435073	0.7364768019487523	PPFIA2	0.1630920140984045	Not significant
ENSG00000139223	5.101735612194882	-1.7063478515210573	0.2660934729555997	-6.412588150201557	1.4306964819443793e-10	9.864033892830315e-10	ANP32D	9.844452490767084	Not significant
ENSG00000139233	667.8789069953468	0.218883009718677	0.09993355408204925	2.1902854524613997	0.02850354121166105	0.0431098160979699	LLPH	1.5451011809337565	Not significant
ENSG00000139239	135.29472744752243	0.22778957018743826	0.18093829935813485	1.2589350678960993	0.20805378610971234	0.2615079309523604	RPL14P1	0.6818243766189565	Not significant
ENSG00000139263	4949.791377867796	-0.19734428908248533	0.12105247727185192	-1.6302375096323072	0.10305130911572194	0.13942368830596907	LRIG3	0.9869464867753753	Not significant
ENSG00000139266	799.1068012473378	1.0012974489568678	0.1263416673540276	7.9253145057132075	2.2756961994556183e-15	3.563452989518642e-14	MARCHF9	14.642885715785935	Not significant
ENSG00000139269	14.721219097627273	0.6976491274924776	0.20617850938920398	3.3837140910526355	0.0007151242936443191	0.0014409891692844388	INHBE	3.1456184681953734	Not significant
ENSG00000139278	1700.462116697227	-0.1772532943422459	0.13714715559754534	-1.2924314293647545	0.19620777828406152	0.2483253122132962	GLIPR1	0.7072837798363597	Not significant
ENSG00000139287	11.437394503932053	-0.1542259750117921	0.28325375487837656	-0.5444798960494402	0.5861112790998716	0.6444300301024154	TPH2	0.23201992099391097	Not significant
ENSG00000139289	5122.249922212846	0.7789841342557411	0.1278241090815286	6.094187863722096	1.0999442677680583e-09	6.489776337027316e-09	PHLDA1	8.958629319218119	Not significant
ENSG00000139291	1422.6929471090561	0.1390287386080574	0.10585627661469528	1.3133726506752743	0.1890574086115189	0.24028580492117366	TMEM19	0.723406299226821	Not significant
ENSG00000139292	370.5877188427052	1.886370646917261	0.2657507219341885	7.098271015739361	1.263272768340199e-12	1.2456621353803137e-11	LGR5	11.898502865600793	Not significant
ENSG00000139304	120.13839959294123	-2.2766281080704376	0.28993798860692305	-7.852120789721437	4.0906022747736555e-15	6.116329966993487e-14	PTPRQ	14.388212744473277	Downregulated
ENSG00000139318	3704.435559647412	1.2221701254896349	0.11904449064042037	10.266498843539587	9.97596050884056e-25	7.253801505780208e-23	DUSP6	24.00104527873827	Not significant
ENSG00000139323	1761.9612055520122	0.3087651146755124	0.09544226564036043	3.235098335144115	0.0012160084321719436	0.002353460145558338	POC1B	2.915063413522948	Not significant
ENSG00000139324	2178.3692235457056	-0.09011465561915613	0.1110765670696289	-0.8112841258648847	0.4172025239769764	0.4813257206272079	TMTC3	0.3796530728582643	Not significant
ENSG00000139329	56232.77140024958	0.35414092552422877	0.21377114130044192	1.6566357992471301	0.09759313002605918	0.1327300979463003	LUM	1.0105807529970825	Not significant
ENSG00000139330	38.46134711760797	0.9663005486370242	0.2534068115775411	3.8132382575728103	0.00013715777215295564	0.00031448258611135123	KERA	3.8627795777240204	Not significant
ENSG00000139343	1053.3981997264477	1.2041678651591274	0.12606654829540764	9.551842907108394	1.2740934319761747e-21	5.601472922843072e-20	SNRPF	20.894798723096546	Not significant
ENSG00000139344	53.54409358363953	-1.034445888357677	0.1801725007720557	-5.741419383784881	9.388625219961637e-09	4.6983093894176556e-08	AMDHD1	8.027397996988007	Not significant
ENSG00000139350	1432.1457195417115	-0.12765876749122146	0.08568984249149011	-1.4897771285307158	0.13628284678838942	0.17927519747512421	NEDD1	0.8655588031084478	Not significant
ENSG00000139351	365.8749681035717	-1.9668693339322358	0.2735753599033871	-7.189497382464685	6.503026679019963e-13	6.708829968615153e-12	SYCP3	12.18688446427176	Not significant
ENSG00000139352	11.921467509800458	0.03587482792630811	0.25606011018301794	0.14010314961071726	0.8885784921102287	0.9096938852997597	ASCL1	0.051304202991265244	Not significant
ENSG00000139354	664.0207431627026	0.24481377313439437	0.13387981375396693	1.8286085577045434	0.06745826977969832	0.0948442218807172	GAS2L3	1.1709648021145904	Not significant
ENSG00000139364	178.76887943319818	-0.8463122759064584	0.1768335263150806	-4.785926591762389	1.7020026173552056e-06	5.589415539714062e-06	TMEM132B	5.769039776388888	Not significant
ENSG00000139370	1779.8585839856148	0.3722442445601776	0.06475570004710983	5.748439817488955	9.007069404059619e-09	4.524796811327142e-08	SLC15A4	8.045416490783056	Not significant
ENSG00000139372	1340.9857499651578	-0.0896738084605925	0.07686984742177508	-1.166566754953522	0.24338537557073212	0.3005909236211273	TDG	0.6137055210104134	Not significant
ENSG00000139405	550.2223362530008	0.6180415147465239	0.0974875907772321	6.339694209479484	2.3022164203262606e-10	1.5329066635785319e-09	RITA1	9.637853852845433	Not significant
ENSG00000139410	609.4883576057923	0.552151782819975	0.16304731915943393	3.3864511582681085	0.0007080287850539712	0.0014277987654978828	SDSL	3.149949085620996	Not significant
ENSG00000139428	925.6303023643077	0.026425515009768412	0.10710207725865592	0.24673204933224316	0.8051156014310528	0.8400644041137397	MMAB	0.09414175757111179	Not significant
ENSG00000139433	1749.1784379571948	0.4069939086930083	0.06887683843490466	5.909009733041932	3.4417037000026835e-09	1.858106015052296e-08	GLTP	8.463226521281214	Not significant
ENSG00000139436	1859.0216580357144	-0.8352380407011956	0.10337341374151598	-8.07981482346804	6.486519458614008e-16	1.1096758098083533e-14	GIT2	15.18798827475399	Not significant
ENSG00000139437	1034.3702888570265	-0.3390103527744489	0.05973492058053254	-5.675245726951406	1.3848971325586661e-08	6.739122928118121e-08	TCHP	7.8585824839434135	Not significant
ENSG00000139438	211.32646803334163	-0.189656152405059	0.15957823307935734	-1.1884838473599597	0.23464283986438686	0.29106771914737084	FAM222A	0.6295926937627198	Not significant
ENSG00000139445	5.336853312911752	-2.1419893299144457	0.2874530017925201	-7.451615799999564	9.220390980713367e-14	1.1056275935456452e-12	FOXN4	13.035250662767826	Downregulated
ENSG00000139496	3355.2617508164585	-0.06423662362436774	0.08300700527618382	-0.7738699090593305	0.4390077257821932	0.5030564321895382	NUP58	0.3575278368534338	Not significant
ENSG00000139505	2528.139782601884	-0.13353799308653866	0.06591324404658477	-2.025966025768046	0.042768266297713325	0.06252753460618012	MTMR6	1.368878354433325	Not significant
ENSG00000139508	2132.4708785406287	-0.1665353807082375	0.1321777247619542	-1.259935295513369	0.20769270484114458	0.2611139065319699	SLC46A3	0.6825787576915588	Not significant
ENSG00000139514	3832.538825726399	0.0010074308785725766	0.12040466849931013	0.008367041669803267	0.9933241445253594	0.9949564761012364	SLC7A1	0.002909008093463727	Not significant
ENSG00000139515	620.0102462791848	1.1929480812542745	0.29659126082210313	4.022195657240927	5.765813026343091e-05	0.00014158674647340286	PDX1	4.239139445011294	Not significant
ENSG00000139517	2084.811163519451	-0.5690001862391251	0.11443021401097865	-4.972464581640423	6.610705150037637e-07	2.3511498339092328e-06	LNX2	6.179752212762992	Not significant
ENSG00000139531	1110.7932648611181	0.15409279372032153	0.07183359716212664	2.145135421417612	0.03194202107847348	0.047858748017916744	SUOX	1.49563760806419	Not significant
ENSG00000139537	155.44900714218525	-0.6144457041037893	0.08968384537011385	-6.851241732198813	7.3211679845449e-12	6.336968894336445e-11	CCDC65	11.135419628124863	Not significant
ENSG00000139540	3492.4553092137226	-2.5219222972329316	0.3491104727394359	-7.223851743672004	5.053535110399562e-13	5.311967968291402e-12	SLC39A5	12.296404712608926	Downregulated
ENSG00000139546	882.2505569466628	0.522463619740936	0.08688414345551254	6.013336829503926	1.8174285731139527e-09	1.0305510912114629e-08	TARBP2	8.740542648371003	Not significant
ENSG00000139547	63.88101773369857	-0.22911606896566977	0.16042034986216563	-1.4282232220695692	0.15322761863068643	0.19909347826291515	RDH16	0.8146629479028261	Not significant
ENSG00000139549	50.44738423904251	-0.3319408418681706	0.17938942427366625	-1.8503924811185113	0.06425700191954554	0.0907153350901236	DHH	1.1920795414700358	Not significant
ENSG00000139567	2004.0881078675775	-0.069911458376972	0.10062568517004779	-0.6947675263907851	0.4872010021309211	0.5501724086184634	ACVRL1	0.3122918270675424	Not significant
ENSG00000139572	78.89266018702803	0.521928957425441	0.207217004629255	2.5187554388176636	0.011777042477392962	0.01909543977648096	GPR84	1.9289637585313029	Not significant
ENSG00000139574	0.0						NPFF		Not significant
ENSG00000139579	1083.936805915124	0.8843847536592699	0.10049529885435153	8.800259949880981	1.3649959761064702e-18	3.607739900017593e-17	NABP2	17.864868628885006	Not significant
ENSG00000139597	1302.517503854643	-0.7067750049267584	0.0919121261007928	-7.689681817953964	1.475013853869561e-14	2.0158431589238094e-13	N4BP2L1	13.831203900614057	Not significant
ENSG00000139610	3.7446515366329853	-1.0746275289569087	0.37996320414727225	-2.828241043415318	0.004680455045709113	0.008158573171753647	CELA1	2.329711921662324	Not significant
ENSG00000139613	4502.795024387055	-0.163811821038356	0.06437875517313295	-2.5445012193513064	0.010943392967811208	0.01785507697691608	SMARCC2	1.960848005357294	Not significant
ENSG00000139618	832.9361412892397	-0.10767408420333523	0.1682649431110573	-0.6399080058658967	0.5222324087893264	0.584239519775823	BRCA2	0.2821361801545384	Not significant
ENSG00000139620	1392.1124061236055	-0.14829189109738725	0.04786794623711852	-3.0979371950241807	0.0019487272226841195	0.003641932032642908	KANSL2	2.710248947939297	Not significant
ENSG00000139624	2011.122521783894	0.29620741736863615	0.06349196967391912	4.665273717131359	3.0820649671726894e-06	9.650412960378616e-06	CERS5	5.511158210981899	Not significant
ENSG00000139625	1266.2095648254283	-0.4910508251906828	0.09604507615127351	-5.1127121229751005	3.1756606567507634e-07	1.2003423514400452e-06	MAP3K12	6.498165911400607	Not significant
ENSG00000139626	258.2265096877055	-0.19001231662027016	0.16698696926372542	-1.1378870905799865	0.25516763246658897	0.3133708857803202	ITGB7	0.59317441589394	Not significant
ENSG00000139629	2189.0743647692875	0.6382469040365957	0.1882899095571895	3.3897031738853762	0.000699683388329862	0.0014127006194995277	GALNT6	3.1550984368529242	Not significant
ENSG00000139631	943.8329640444676	-0.5919979430283251	0.0962087332638995	-6.153266163524689	7.590325943254287e-10	4.624025679070227e-09	CSAD	9.119739574260333	Not significant
ENSG00000139636	1977.8994776118109	-0.22309436131155236	0.06902520318846377	-3.232071055298803	0.0012289649247779878	0.0023766727875495033	LMBR1L	2.9104605119001588	Not significant
ENSG00000139637	2.625656297157975	1.0891834951436825	0.25700000144016133	4.2380680507400035	2.2545144019046534e-05	5.9879436791025096e-05	MYG1	4.646946986062559	Not significant
ENSG00000139641	6413.212427167773	0.14553078469554487	0.07725065768665457	1.883877614166721	0.05958153189937233	0.08469106330787732	ESYT1	1.2248883348421657	Not significant
ENSG00000139644	36514.57727383823	0.39133172048648657	0.07682883870902552	5.093552461056718	3.514157519450688e-07	1.3175955729823769e-06	TMBIM6	6.4541787754830136	Not significant
ENSG00000139645	2888.54652308562	0.09257506598851709	0.09276254161122745	0.9979789727679511	0.318289555051247	0.3804249034567194	ANKRD52	0.49717761289654566	Not significant
ENSG00000139648	0.7830736610434148	1.3573627218149606	0.4696353061631207	2.8902484630137693	0.0038493745042760667	0.006813096183011936	KRT71	2.4146098344942777	Not significant
ENSG00000139651	2020.886812794939	-0.46143215960484996	0.0628315898556612	-7.343951675659762	2.0737802435200082e-13	2.3328019636151706e-12	ZNF740	12.683237267273514	Not significant
ENSG00000139656	9.805549875320779	-1.0658759307000059	0.24675582133849083	-4.319557386400523	1.563424509951111e-05	4.26932493945278e-05	SMIM2	4.805923083850641	Not significant
ENSG00000139668	2413.303600384453	-1.2962817184766735	0.13753677919564766	-9.424982365136657	4.301778492114565e-21	1.716955599940827e-19	WDFY2	20.366351956135695	Not significant
ENSG00000139675	155.67913037381004	0.1891526258206112	0.10686687400079564	1.7699837071982	0.07672985492362192	0.10664976766670593	HNRNPA1L2	1.1150356229374143	Not significant
ENSG00000139679	2356.5089870923694	0.011929091128656385	0.11766616764416366	0.10138080781836425	0.9192481711127944	0.9353321250578259	LPAR6	0.03656722550741278	Not significant
ENSG00000139684	3561.9813783926247	0.25357601769803123	0.07203632846329623	3.520113019463959	0.0004313629476959025	0.0009050336330801504	ESD	3.3651571617422666	Not significant
ENSG00000139687	3449.3964906015876	0.021604193870790867	0.0754899209548926	0.2861864683061464	0.7747353072433654	0.8137827710831104	RB1	0.11084665135023117	Not significant
ENSG00000139697	4599.912576794606	-0.4990126378110657	0.10164091091727782	-4.909564793424526	9.127873783587365e-07	3.1569974391823147e-06	SBNO1	6.03963037379038	Not significant
ENSG00000139714	103.42121900919503	0.21853912325404462	0.10749572660554924	2.0330028937425966	0.04205223064778041	0.06157915326676398	MORN3	1.3762109622363923	Not significant
ENSG00000139718	1816.638134642142	0.05964740796115462	0.14370594801086534	0.4150656864714103	0.6780938178722618	0.7286611474063309	SETD1B	0.16871021503340472	Not significant
ENSG00000139719	607.1704475027587	0.16859388225127586	0.09327970287917936	1.8074015787726863	0.07069968798005288	0.09894228847051138	VPS33A	1.1505825028769379	Not significant
ENSG00000139722	1947.7786822838077	0.8836442046156934	0.10853023909632094	8.141917054393074	3.8906776608406507e-16	6.890250421226151e-15	VPS37B	15.409974748614678	Not significant
ENSG00000139725	102.59788179613318	0.3128358070230056	0.16145460762047054	1.9376084190696192	0.05267101454423492	0.07566554149435424	RHOF	1.2784283162216088	Not significant
ENSG00000139726	2631.395508215563	0.3888479255542891	0.05135093947085027	7.572362444800478	3.6649720796370426e-14	4.674425252282099e-13	DENR	13.435929329537384	Not significant
ENSG00000139734	319.3523169354366	0.8176875133122385	0.15190509615455997	5.382884011213555	7.330177544726668e-08	3.1212205755777926e-07	DIAPH3	7.134885506155424	Not significant
ENSG00000139737	498.1135285013323	-0.3978858471766358	0.1323671550437577	-3.005925805726529	0.0026477359422105505	0.004822874707206025	SLAIN1	2.577125329111156	Not significant
ENSG00000139746	4284.228654823499	-0.5056853796323626	0.07470286050178926	-6.769290710363769	1.294152722633181e-11	1.0773041345784086e-10	RBM26	10.888014469661828	Not significant
ENSG00000139767	6.77644018542328	-0.92126312362258	0.23539492779448065	-3.913691481181444	9.089575840498029e-05	0.00021535128288164917	SRRM4	4.041456382391797	Not significant
ENSG00000139780	8.796861692276956	-1.0632272004128436	0.24739522747260229	-4.297686787553694	1.7258980582305224e-05	4.6785833707218666e-05	METTL21C	4.762984859869615	Not significant
ENSG00000139793	6749.137173832895	-0.2724691935913768	0.08747676642395055	-3.1147606928092455	0.0018409419932745956	0.0034560625153790387	MBNL2	2.7349598955794416	Not significant
ENSG00000139797	48.378002170760716	-1.5337383503608926	0.32432238432558863	-4.729054867890851	2.2556742413537785e-06	7.24527673177534e-06	RNF113B	5.646723619847266	Not significant
ENSG00000139800	25.28782442289738	5.023012990581673	0.43248861107104253	11.614208702842745	3.490044766531247e-31	6.334944493131644e-29	ZIC5	30.45716900234374	Upregulated
ENSG00000139826	1433.618926999104	-0.06265742330575981	0.07285047074006781	-0.8600826140070249	0.3897435042657761	0.4539269253523129	ABHD13	0.4092211143303667	Not significant
ENSG00000139832	1683.0507709990914	0.6008756853159479	0.11675373021139168	5.146522378582816	2.6535982073512356e-07	1.0191633659536773e-06	RAB20	6.57616483487783	Not significant
ENSG00000139835	604.1072255718516	0.7325407795733933	0.1850537839548495	3.958529049868674	7.541276996834489e-05	0.00018131381927816528	GRTP1	4.122555106952481	Not significant
ENSG00000139842	4540.139455093058	0.17747824849216506	0.043905694332655516	4.042260376239238	5.29384008022229e-05	0.00013078182258730796	CUL4A	4.276229182287792	Not significant
ENSG00000139865	105.51008627819606	-0.48151511193723373	0.3072055742599613	-1.5674035638746888	0.11702039147028731	0.1563311623689971	TTC6	0.9317384533702224	Not significant
ENSG00000139874	406.45982736456943	0.6440292395067874	0.2633046270738849	2.445947291788643	0.014447211946641562	0.023045709289831903	SSTR1	1.8402159558843305	Not significant
ENSG00000139880	363.3183197678435	0.42523435497219897	0.10985975215665669	3.8707019324586462	0.00010852241901911971	0.0002534397082357494	CDH24	3.964480534160843	Not significant
ENSG00000139890	45.55131988902972	0.042925285711184306	0.11090666227822052	0.38703973980843376	0.6987267880951022	0.7470557187801851	REM2	0.1556926062535035	Not significant
ENSG00000139899	206.5892290152767	0.1538662677028859	0.16065703480301627	0.9577312807468616	0.3381982790048745	0.4011899430809385	CBLN3	0.4708286067341023	Not significant
ENSG00000139908	232.70887136267243	-1.0161351791633015	0.1457893019394762	-6.969888501044786	3.1719227324468874e-12	2.911399314860898e-11	TSSK4	11.498677400572802	Not significant
ENSG00000139910	235.61135068035418	-0.5871026894823608	0.17884986845053977	-3.2826565351638584	0.001028338744983687	0.0020175299232002624	NOVA1	2.9878638008621987	Not significant
ENSG00000139914	40.155217809834916	-1.3016248773200005	0.21600049541204822	-6.026027277562427	1.680388348117402e-09	9.591229309046517e-09	FITM1	8.77459033853958	Not significant
ENSG00000139915	7.331902913976692	0.006608680650564401	0.275717657897371	0.023969014900831333	0.9808773241303022	0.9853662393053365	MDGA2	0.00838530534662884	Not significant
ENSG00000139921	2572.619885127955	0.16467377782399584	0.07001998317341242	2.35181115962514	0.018682256800263062	0.02923273168138015	TMX1	1.7285706625438242	Not significant
ENSG00000139926	4460.688476401675	0.2700789567428713	0.168511991186759	1.6027284161846225	0.10899462698288134	0.1466929103532553	FRMD6	0.9625949105841513	Not significant
ENSG00000139946	3125.1360088869264	-1.3942001851328758	0.1404500327416248	-9.92666329738548	3.1874346596788063e-23	1.8093944068940518e-21	PELI2	22.49655870921894	Not significant
ENSG00000139970	730.2798188614163	-0.4851475577224563	0.16632515851470692	-2.9168621395274865	0.003535720103355577	0.0063031439950486205	RTN1	2.451522122159941	Not significant
ENSG00000139971	624.4326573862091	-0.03354905236336152	0.15595765750128887	-0.21511641621755098	0.8296765552175732	0.8605622577774387	ARMH4	0.08109118191480535	Not significant
ENSG00000139973	710.5022728020814	-1.4141430828501567	0.2883993418878612	-4.903419937067749	9.418234006999352e-07	3.247186099117123e-06	SYT16	6.026030523206739	Not significant
ENSG00000139974	785.2050409399699	-0.044755351266299696	0.11866492587730469	-0.37715736925142596	0.7060566592462597	0.7536522112748375	SLC38A6	0.1511604465251699	Not significant
ENSG00000139977	1695.3875374007202	-0.11996108748303844	0.05870018991092914	-2.0436234987495907	0.04099075600488859	0.06014966431294536	NAA30	1.3873140717853851	Not significant
ENSG00000139985	71.4581377586752	-0.8580329457312972	0.21776204210404146	-3.940231903783074	8.140287869337338e-05	0.00019454730046431436	ADAM21	4.0893602366520625	Not significant
ENSG00000139988	68.53829569920197	-0.45008220947722577	0.177134641568128	-2.540904509094112	0.011056611238500241	0.01802499620496067	RDH12	1.9563779603669416	Not significant
ENSG00000139990	3626.534734579309	-0.0708258221638629	0.038778758484974626	-1.8264076760297874	0.06778887648959474	0.09524395020046304	DCAF5	1.168841563883931	Not significant
ENSG00000139998	1445.6641502487323	0.707830088502498	0.11091132365633269	6.381946091417719	1.748515216480871e-10	1.1887592022596195e-09	RAB15	9.757330583883807	Not significant
ENSG00000140006	589.5874285142542	-0.026520347438766516	0.07248665174589997	-0.3658652565679663	0.7144656228219739	0.7610484731384357	WDR89	0.1460186628532705	Not significant
ENSG00000140009	257.382841979116	-1.3493272985095022	0.16379215907741404	-8.23804574107703	1.750462676845856e-16	3.281087444238178e-15	ESR2	15.756847144774811	Not significant
ENSG00000140015	5.384093427734779	-0.9735734210133602	0.32345676361811	-3.0099028077916836	0.0026133129996512164	0.004766038693808656	KCNH5	2.582808571183296	Not significant
ENSG00000140022	1333.6250772721496	-0.6307498320596968	0.1610417711196012	-3.91668464445325	8.977506089288341e-05	0.000212931125403701	STON2	4.046844291627294	Not significant
ENSG00000140025	334.86292377967413	-0.047609852444435004	0.06183359068759751	-0.7699674548252382	0.44131919838346245	0.5053298265825945	EFCAB11	0.3552471793494514	Not significant
ENSG00000140030	400.0674390441468	-0.5815899709081248	0.17227436195930418	-3.3759519657690675	0.0007356076079130332	0.0014794858570100324	GPR65	3.1333537877842006	Not significant
ENSG00000140043	187.36085257496987	-0.76081634065867	0.13092151790698156	-5.8112398391166105	6.201184555136915e-09	3.206250747263795e-08	PTGR2	8.207525343304741	Not significant
ENSG00000140044	1490.7416915683475	-0.06628669964941483	0.09081804591625484	-0.729884671935566	0.46546068240445737	0.5291562046483426	JDP2	0.33211699811109857	Not significant
ENSG00000140057	234.10813078328488	0.23166334610413256	0.1293416448063628	1.7910963359941452	0.07327783704351012	0.10225758537343645	AK7	1.135027358307614	Not significant
ENSG00000140067	1.0401551445720971	-1.7656290891395197	0.4946838736292488	-3.569206887998955	0.0003580635826013022	0.0007629171068613626	FAM181A	3.4460398473197396	Not significant
ENSG00000140090	133.3954386013373	-0.8202358908859458	0.1682385425277658	-4.8754338843049325	1.0856955582209661e-06	3.6949721583018916e-06	SLC24A4	5.9642919389466345	Not significant
ENSG00000140092	3850.341420855509	-0.7086797996925653	0.15976005579943248	-4.4359010526527545	9.168795844759554e-06	2.6172628841782418e-05	FBLN5	5.037687697297842	Not significant
ENSG00000140093	83.00852661224233	-0.8246627235104335	0.2521592651705469	-3.2704042143867933	0.0010739390562804164	0.002099402877996386	SERPINA10	2.969020363210108	Not significant
ENSG00000140104	643.2552573848404	0.31054677780237216	0.12436561522037977	2.497046930954939	0.012523238149582325	0.020184686403799248	CLBA1	1.9022833605294418	Not significant
ENSG00000140105	4697.12154756491	0.674144411785457	0.10643390245089376	6.333925528066513	2.3900090665634196e-10	1.5870817435691883e-09	WARS1	9.621600451540987	Not significant
ENSG00000140107	8.06978082968298	-0.9461747536630031	0.24912945446400342	-3.7979240780608516	0.00014591299852601073	0.00033290279867034204	SLC25A47	3.835906017656489	Not significant
ENSG00000140153	1653.8910104375705	-0.5624052850036161	0.061257323253014286	-9.181029387795554	4.269898658531614e-20	1.452883780627311e-18	WDR20	19.36958243236673	Not significant
ENSG00000140157	1807.5286273139113	0.23934905227685546	0.06657801694338275	3.5950162420787537	0.000324371339564245	0.0006961772638222007	NIPA2	3.488957525666101	Not significant
ENSG00000140199	2871.2100946641885	-0.29744676212769333	0.09700417737750552	-3.066329411465828	0.00216704424789963	0.004017286967276685	SLC12A6	2.6641322209263953	Not significant
ENSG00000140254	143.00763321730872	2.6471874213432867	0.21068548008742607	12.564641000627141	3.303711884163977e-36	1.08020439168837e-33	DUOXA1	35.48099783440666	Upregulated
ENSG00000140259	1417.6129334174177	0.46856387257698834	0.05902854601134834	7.93791994278338	2.0559996583396615e-15	3.243093135193155e-14	MFAP1	14.686976961846613	Not significant
ENSG00000140262	6471.633477025515	-0.25780500182460775	0.0822269429098285	-3.135286229810601	0.0017168650610300403	0.0032383977762435586	TCF12	2.7652638373684844	Not significant
ENSG00000140263	980.6087567591165	0.7087238147506083	0.12566608172648236	5.639738304988105	1.7030880042298294e-08	8.15961775301651e-08	SORD	7.768762910015138	Not significant
ENSG00000140264	7695.802251807202	0.9074293042985834	0.10870392965207577	8.34771389776759	6.959691338985756e-17	1.3930384925948352e-15	SERF2	16.157410020841702	Not significant
ENSG00000140265	1598.4584409540485	-0.44031150101814065	0.06391215725210801	-6.889323095155231	5.6058488189829446e-12	4.9565180496208084e-11	ZSCAN29	11.251358618663996	Not significant
ENSG00000140274	1471.384987852509	2.491287023303304	0.3612401718925027	6.8964838828740715	5.330540983603665e-12	4.726642770159486e-11	DUOXA2	11.27322871324896	Upregulated
ENSG00000140279	9381.227377542344	2.2170551747178937	0.3337817483654919	6.6422300966864505	3.089721115028102e-11	2.4083629758630794e-10	DUOX2	10.510080719174004	Upregulated
ENSG00000140280	504.8422946724209	0.7681676781986523	0.12032017162126825	6.384363218967251	1.7211213962554232e-10	1.1707082750618688e-09	LYSMD2	9.764188496398475	Not significant
ENSG00000140284	303.3876455470157	-0.23412522945114314	0.22965371781050087	-1.0194706695074363	0.3079795708628983	0.3695391345085061	SLC27A2	0.5114780904988013	Not significant
ENSG00000140285	1461.1545649626848	-0.7622407145790905	0.22400746108158057	-3.4027469928847256	0.0006671202612200756	0.0013511531992024277	FGF7	3.1757958691173895	Not significant
ENSG00000140287	295.2772965126676	-1.546674382928829	0.20878174624625578	-7.408091994328582	1.2812941536351765e-13	1.497633876734752e-12	HDC	12.892351155473568	Not significant
ENSG00000140297	6714.851241627028	1.82096106532047	0.2776991656859662	6.557315578613184	5.4784998079308184e-11	4.061328716473879e-10	GCNT3	10.261338349240763	Not significant
ENSG00000140299	4387.0096632318655	-0.0750227915909877	0.08198133344519815	-0.915120411418265	0.3601284205754144	0.4238744220242057	BNIP2	0.44354260367169057	Not significant
ENSG00000140307	1310.7324743644076	0.8179924014619318	0.09142562057761833	8.947080657412375	3.650075465983744e-19	1.0514091359775345e-17	GTF2A2	18.437698156332157	Not significant
ENSG00000140319	6191.2217617331635	0.879168718285223	0.10749551916656322	8.178654562549347	2.870306560002178e-16	5.204288486244125e-15	SRP14	15.542071716434206	Not significant
ENSG00000140320	1195.050167518598	0.27149908215613616	0.10707517105228878	2.5355932611450425	0.01122570332355593	0.018275915863965028	BAHD1	1.9497864396368465	Not significant
ENSG00000140323	217.3321089614902	0.014375311860534264	0.1700422566535711	0.08453964410635434	0.9326273842018575	0.9462348282605341	DISP2	0.030291836755046465	Not significant
ENSG00000140326	807.0008647597457	-0.5757809450210295	0.0851213570665783	-6.7642359668993315	1.3401451340683301e-11	1.1124015729526159e-10	CDAN1	10.872848166178589	Not significant
ENSG00000140332	2926.005631119318	0.32246251951164845	0.10237214867424602	3.149904770854644	0.0016332368951667581	0.003092114885657381	TLE3	2.7869508178340605	Not significant
ENSG00000140350	4462.744033902852	0.5906156922582348	0.08265615423893012	7.145453326451299	8.969936631208473e-13	9.060223227414582e-12	ANP32A	12.04721062505108	Not significant
ENSG00000140365	1689.7025581777207	0.8469127632769259	0.10650949108588104	7.951523893716108	1.842310788330273e-15	2.9275367956692063e-14	COMMD4	14.734637104719214	Not significant
ENSG00000140367	2360.1563276392303	0.20117355134101855	0.0845160868580611	2.3802989326620807	0.017298598600510258	0.027230787211592666	UBE2Q2	1.7619890786467844	Not significant
ENSG00000140368	537.5050686913132	-0.25844490334789016	0.14952590569680715	-1.728428944426108	0.08391134994089279	0.11570695955271305	PSTPIP1	1.0761792920518836	Not significant
ENSG00000140374	3864.3466098256667	-0.013003298583884257	0.08811869795755206	-0.14756571403435986	0.882685515040599	0.9047698466858958	ETFA	0.05419400017096447	Not significant
ENSG00000140379	435.58712327127864	0.5675430191635267	0.21075821675066106	2.692863072735913	0.007084135636949692	0.011957945388474141	BCL2A1	2.149713132149543	Not significant
ENSG00000140382	1670.0317070072294	-0.4711422974987166	0.07071704302651725	-6.662358567821467	2.6946759622741206e-11	2.1198461059496158e-10	HMG20A	10.569493451722984	Not significant
ENSG00000140386	2428.776493021518	-1.1177230690684263	0.11820184701679115	-9.456054175783297	3.1978325246463662e-21	1.3048213835276065e-19	SCAPER	20.495144284656853	Not significant
ENSG00000140391	15953.034985459617	0.9626343154238618	0.11993135076458415	8.026544429683257	1.002565348751795e-15	1.6615863175083456e-14	TSPAN3	14.998887309802704	Not significant
ENSG00000140395	1890.1156587026303	-0.0028455612010812995	0.052453535404110394	-0.054249178423506496	0.956736639625869	0.9656554373131164	WDR61	0.019207593777907317	Not significant
ENSG00000140396	5521.812704020947	-0.4827476953322416	0.10831215921815039	-4.45700370869668	8.311316583076986e-06	2.393708494358363e-05	NCOA2	5.080330174835007	Not significant
ENSG00000140398	1014.4530931978175	-0.43299637370410893	0.1255916690130698	-3.447652038600178	0.000565482039041605	0.001159955928022025	NEIL1	3.2475811846713243	Not significant
ENSG00000140400	3481.7355639330945	-0.3574486037431447	0.07948568319190093	-4.4970187005899245	6.8912929074551415e-06	2.0125216693888278e-05	MAN2C1	5.161699290444038	Not significant
ENSG00000140403	1617.8141967822576	0.9281432464501577	0.12287129201304825	7.5537843807452925	4.227899007127729e-14	5.339980296237151e-13	DNAJA4	13.37387539534072	Not significant
ENSG00000140406	1287.6760187733876	0.7978683043600346	0.13769496829472203	5.79446231217599	6.854041259612138e-09	3.5129007066289886e-08	TLNRD1	8.16405328555425	Not significant
ENSG00000140416	25132.82155754935	-0.08941912432619341	0.12542514168845859	-0.7129282305161757	0.4758901691096033	0.5394354263311446	TPM1	0.322493266719525	Not significant
ENSG00000140443	6663.462777592024	-0.8608820341029155	0.13018944727880338	-6.612533136109864	3.777985118032936e-11	2.8876014914953833e-10	IGF1R	10.422739757152382	Not significant
ENSG00000140450	3041.0347618231053	-0.40936522420793653	0.11038711980384648	-3.7084509944218333	0.0002085310069690544	0.0004627856733975886	ARRDC4	3.6808293596141852	Not significant
ENSG00000140451	170.57976812153916	0.619214423336685	0.1507797957362118	4.106746665315797	4.01270913464344e-05	0.00010149878343952862	PIF1	4.39656231940832	Not significant
ENSG00000140455	2430.08772669148	-0.6077977692983474	0.08578350299272676	-7.0852523864627	1.387911222227412e-12	1.3587934337460199e-11	USP3	11.857638312649055	Not significant
ENSG00000140459	39.85349301123463	-0.5228148127349725	0.21719441442696638	-2.407128259326272	0.016078521962697163	0.025444045845773405	CYP11A1	1.7937538767907786	Not significant
ENSG00000140463	1253.8702676513903	-0.39714519929926706	0.08007984798497139	-4.959365049916172	7.07239574766818e-07	2.5005608912480192e-06	BBS4	6.150433445644904	Not significant
ENSG00000140464	3941.773542171794	1.2754766513825155	0.11651275024844923	10.947099340310112	6.860961049262659e-28	7.698622021004454e-26	PML	27.163615046223555	Not significant
ENSG00000140465	24.479131413438882	-3.043171142637684	0.42020945070223686	-7.242034032200039	4.4200489469453215e-13	4.690020558963774e-12	CYP1A1	12.354572921313677	Downregulated
ENSG00000140470	573.4134929492814	-1.9483304766711076	0.19869289196953552	-9.805738178947209	1.0636641206468118e-22	5.5807890504329854e-21	ADAMTS17	21.973195490065823	Not significant
ENSG00000140471	1040.3203021849786	-0.3306306881256409	0.0800762958834558	-4.128945831945643	3.644302389614386e-05	9.28678415496598e-05	LINS1	4.43838559418743	Not significant
ENSG00000140474	1891.369788625502	0.0005457432785133476	0.09703184499223824	0.005624372890745328	0.9955124233659671	0.9966428616762213	ULK3	0.001953315882055863	Not significant
ENSG00000140478	0.2861369839275632	0.2666247546522675	0.9444232544137459	0.2823148979085397	0.7777020631249959	0.816395353389337	GOLGA6D	0.10918674892630449	Not significant
ENSG00000140479	1021.6137479788133	0.3640455355044155	0.1674077933044137	2.174603274546702	0.029659858738879694	0.044688920460692394	PCSK6	1.5278309217186667	Not significant
ENSG00000140481	45.95787548794571	2.4373926642737804	0.24897185982371378	9.789831935221887	1.2450265938797818e-22	6.4433388881585525e-21	CCDC33	21.90482137190006	Upregulated
ENSG00000140488	3.9674340885029635	-1.4138622801266236	0.27206637158290714	-5.196755012023878	2.0279733974751962e-07	7.968571633915272e-07	CELF6	6.692937746284216	Not significant
ENSG00000140497	4916.287308100423	0.89351003229298	0.10796341100315655	8.276044856223153	1.2733404695874612e-16	2.456716126005163e-15	SCAMP2	15.895055457859966	Not significant
ENSG00000140505	2.374289903005134	-0.10785472803415339	0.39627394768540614	-0.27217213915807825	0.7854896631890818	0.8233100299543848	CYP1A2	0.10485952577293281	Not significant
ENSG00000140506	0.7051715490797021	-0.34387395226197554	0.554196397875357	-0.6204911355979535	0.5349344882535254	0.596489950856044	LMAN1L	0.2716994014032553	Not significant
ENSG00000140511	915.887585549173	1.0854519613480271	0.1793250441909579	6.052985885184903	1.4218533043487021e-09	8.216261861224734e-09	HAPLN3	8.847145208387031	Not significant
ENSG00000140519	197.56612723818273	-1.2933445165708546	0.37716464485190604	-3.429124479784385	0.0006055317353771462	0.0012359466219786042	RHCG	3.217863090938757	Not significant
ENSG00000140521	2958.6032272978596	-0.040196408674366156	0.06884699219045722	-0.5838513404211975	0.5593203333262233	0.6199156713730144	POLG	0.25233939220248225	Not significant
ENSG00000140522	19.314374074937977	-1.1945851373162424	0.2349541999068607	-5.084331915708651	3.689223052680528e-07	1.3773768947137252e-06	RLBP1	6.43306508626958	Not significant
ENSG00000140525	1098.8412690509383	0.40560674080561615	0.1231913229051507	3.2924944000959138	0.0009930287538071649	0.0019534550813996073	FANCI	3.003038176037358	Not significant
ENSG00000140526	20821.05608424566	0.2966740954523595	0.12064104882695495	2.4591471836248933	0.013926750928222851	0.02226952682616206	ABHD2	1.8561501914388348	Not significant
ENSG00000140527	46.36262624105087	-1.0075432279567154	0.184193889577223	-5.470014397705112	4.4999902156100524e-08	1.9952718179173732e-07	WDR93	7.34678843051603	Not significant
ENSG00000140534	244.2257872819789	0.5634371144489225	0.169012864896646	3.3336936498501055	0.0008570099163955224	0.001704377461043191	TICRR	3.067014152859836	Not significant
ENSG00000140538	384.08754498189546	-1.668484686187673	0.20875438492511897	-7.992573122649208	1.321510811797339e-15	2.1519007849623426e-14	NTRK3	14.878929279384549	Not significant
ENSG00000140543	211.89014145101555	-0.9785173127390587	0.1510123479874396	-6.479717226967735	9.189467699625156e-11	6.569684321834538e-10	DET1	10.036709644414845	Not significant
ENSG00000140545	5518.963630136446	1.29137426093084	0.16913513008084213	7.635162844724199	2.2553517282762944e-14	2.9900973557587864e-13	MFGE8	13.646785719090797	Not significant
ENSG00000140548	1482.6720167888536	-0.4373146888308527	0.11831348364227626	-3.6962371098216034	0.00021881862004135609	0.0004839870235408206	ZNF710	3.659915725130443	Not significant
ENSG00000140553	3006.774455457333	0.40839821396892895	0.08061482548503679	5.066043516334762	4.061691027163792e-07	1.5046054126135258e-06	UNC45A	6.391293116455936	Not significant
ENSG00000140557	64.69987091448354	2.8958301174897936	0.26354301737483254	10.988073773820028	4.361345460151207e-28	5.078498774966636e-26	ST8SIA2	27.36037951169959	Upregulated
ENSG00000140563	3131.3266905940154	-0.7302319682790702	0.11243861207310803	-6.494494683056658	8.331257214589364e-11	5.999574550739587e-10	MCTP2	10.079289457157445	Not significant
ENSG00000140564	8652.958669752565	0.4702028249350595	0.14616330290881507	3.2169690721096975	0.0012955256358200037	0.00249668963237071	FURIN	2.887553988787758	Not significant
ENSG00000140575	23470.29477985356	0.17746047060217615	0.08789068952989978	2.0191043164111866	0.04347637832971417	0.06346319814607361	IQGAP1	1.3617466406880954	Not significant
ENSG00000140577	2528.778927749791	0.03928600892239505	0.0742182533650626	0.5293308201306782	0.5965759791621159	0.6541005827935151	CRTC3	0.2243342372752685	Not significant
ENSG00000140598	1680.6133706746782	-0.007878323286008905	0.07680624544934685	-0.10257399303816513	0.9183010844906213	0.9345803335972741	EFL1	0.03701490279177522	Not significant
ENSG00000140600	13.39086235661132	-1.0255564108982949	0.2918348062634871	-3.514167566333253	0.0004411344429589155	0.000923494306214704	SH3GL3	3.3554290319903055	Not significant
ENSG00000140612	4547.587098267828	0.3387181933960434	0.0662671327655422	5.111405598223969	3.197706056218519e-07	1.2080277252094325e-06	SEC11A	6.495161460548974	Not significant
ENSG00000140623	1.724603754962563	-0.01320014195117384	0.38159376653520816	-0.034592132023089306	0.9724049754827069	0.9782899327464534	SEPTIN12	0.012152827678191513	Not significant
ENSG00000140632	4431.627759535506	0.30211719056654474	0.06336895033220707	4.76759026278197	1.8644247286957751e-06	6.0851707347899655e-06	GLYR1	5.729455145460061	Not significant
ENSG00000140650	1348.133749641324	-0.5747450232058376	0.1375793055442022	-4.17755432717445	2.9466029823515113e-05	7.641943711964009e-05	PMM2	4.530678375921137	Not significant
ENSG00000140675	44.538228425653784	-0.1804771917484929	0.15575790351379923	-1.1587032675520295	0.2465771584807676	0.30403095421089	SLC5A2	0.6080471564718796	Not significant
ENSG00000140678	2652.026817900119	-0.19272824094165955	0.18164808344820696	-1.0609979322826815	0.28869084086106456	0.3491559501002518	ITGAX	0.5395669945280019	Not significant
ENSG00000140682	1671.417561923734	1.2291631718858655	0.16636524071018996	7.388341258298547	1.4867177551084787e-13	1.7174129388211467e-12	TGFB1I1	12.827771471984775	Not significant
ENSG00000140688	1857.2235840207813	0.02234811083835386	0.0803968840642045	0.277972350526754	0.7810335836984628	0.8193177540499416	RUSF1	0.10733029147309067	Not significant
ENSG00000140691	489.2504728580916	0.6374960240419387	0.13961397396770864	4.566133359898382	4.968027769515905e-06	1.4923428269441425e-05	ARMC5	5.303815985272334	Not significant
ENSG00000140694	3104.1649682656694	0.19944109546863095	0.045772874937174884	4.35718961813895	1.317431281906529e-05	3.648225769829443e-05	PARN	4.880272028614184	Not significant
ENSG00000140718	3924.890516852259	-0.37665118535325276	0.07757320632863535	-4.855428867508547	1.2012647111436325e-06	4.055115288906565e-06	FTO	5.920361280755755	Not significant
ENSG00000140740	7577.153003311331	-0.010609789353004127	0.09022320511714547	-0.11759490631294262	0.9063886411159718	0.9249544240337687	UQCRC2	0.042685545699342256	Not significant
ENSG00000140743	1889.9615733247929	0.44954851110221455	0.08169590661164014	5.502705456703534	3.740069742670685e-08	1.6831166104743146e-07	CDR2	7.427120299250155	Not significant
ENSG00000140749	1381.1482557014335	-0.16550201237217552	0.1574741001221671	-1.0509792546442904	0.29326811790182883	0.3540760892340766	IGSF6	0.5327351479703956	Not significant
ENSG00000140750	3154.687668932758	-0.2928197240660444	0.07486788808157932	-3.911152452263315	9.185676562092875e-05	0.00021748200413544786	ARHGAP17	4.0368888506415095	Not significant
ENSG00000140795	34.39399687257583	-0.916063427828288	0.13108382272857158	-6.988378952947784	2.7808044631363214e-12	2.5778046930898696e-11	MYLK3	11.55582954819679	Not significant
ENSG00000140798	14.990843335679228	-2.948687336999657	0.4835453896210704	-6.098056977257898	1.0736548056697124e-09	6.34376317203507e-09	ABCC12	8.969135327659034	Downregulated
ENSG00000140807	1556.0401890843996	-0.0662704013767294	0.15503611146298688	-0.4274513902043442	0.6690505835048579	0.720365617899942	NKD1	0.17454104619844782	Not significant
ENSG00000140829	2959.6951583767786	0.129671223992283	0.06183649778878815	2.0970014251970506	0.0359934491800605	0.053379849596525995	DHX38	1.4437765337835482	Not significant
ENSG00000140830	521.4642200534469	0.024602079575412477	0.06235712239933644	0.3945351970839866	0.6931859466111725	0.7421119447511072	TXNL4B	0.15915025059038762	Not significant
ENSG00000140832	897.0497702149165	0.05076517849677192	0.19539136578932925	0.25981280335338297	0.795008174376419	0.8313278319456224	MARVELD3	0.09962840584878695	Not significant
ENSG00000140835	1201.2063708509695	0.18724778617677207	0.2638301393726348	0.7097285648335367	0.4778724749284752	0.5413344308041638	CHST4	0.32068798377286717	Not significant
ENSG00000140836	3542.3698565613277	-0.6427202036699668	0.11556258162863167	-5.561663599169085	2.6721501183355183e-08	1.234253865117983e-07	ZFHX3	7.573139147344168	Not significant
ENSG00000140839	33.56547380406005	-0.5556444526111655	0.2064218271561588	-2.691791174732789	0.007106942978151389	0.011993126692964054	CLEC18B	2.1483171690620817	Not significant
ENSG00000140848	1137.3780208416845	0.5371827016420915	0.10399902186552634	5.165266865073826	2.4009611816705103e-07	9.287077363008181e-07	CPNE2	6.61961486148507	Not significant
ENSG00000140853	3592.6309908633584	0.04466576841557175	0.14335427583259183	0.3115761155790856	0.7553626882477664	0.7968753556446309	NLRC5	0.12184447130662795	Not significant
ENSG00000140854	948.1881060168046	0.6185097220554436	0.09783688789036145	6.3218458333278305	2.584571725891566e-10	1.7029957994223729e-09	KATNB1	9.587611410980648	Not significant
ENSG00000140859	3725.456719973407	-0.3768490947626922	0.12412593521879281	-3.03602219873254	0.0023972171441958606	0.004406641588462897	KIFC3	2.620292625017337	Not significant
ENSG00000140873	139.91969523408525	-0.910554644443187	0.27861624124243206	-3.2681319666892175	0.001082598743493734	0.002114824134041807	ADAMTS18	2.965532481303755	Not significant
ENSG00000140876	66.72746416716228	-0.8411934001865206	0.11045464768084583	-7.615735669332035	2.6219377277055298e-14	3.430055895396858e-13	NUDT7	13.581377627228322	Not significant
ENSG00000140905	60.31786879118286	-0.24551064711416326	0.1235109285038532	-1.9877645653558826	0.04683773440545895	0.06798190919174268	GCSH	1.3294041204101796	Not significant
ENSG00000140931	2604.569042413997	1.194735880228465	0.15790423990441363	7.566205194690727	3.842848735929473e-14	4.881119829953947e-13	CMTM3	13.415346710108652	Not significant
ENSG00000140932	40.793297445786706	-0.010028732342294228	0.16733246729309062	-0.05993297358562481	0.9522090179640553	0.9622659168765626	CMTM2	0.02126770982487548	Not significant
ENSG00000140937	9832.91844102301	0.7547053788949151	0.20951966970159916	3.602074115379129	0.0003156883247223147	0.0006787807668404373	CDH11	3.50074147956624	Not significant
ENSG00000140939	1173.3573511279226	0.8664592046279921	0.14392694854375984	6.020131833508247	1.7427507003697305e-09	9.918511536444305e-09	NOL3	8.758764734058879	Not significant
ENSG00000140941	3628.9619424985763	0.7736951653657864	0.08559740895473292	9.03876851897404	1.5844669069809044e-19	4.880118535961398e-18	MAP1LC3B	18.800116827010548	Not significant
ENSG00000140943	7511.347023792611	0.0066152022235288314	0.0375275048538548	0.1762761006704479	0.8600770369227708	0.8859159531617926	MBTPS1	0.06546264734705773	Not significant
ENSG00000140945	337.19156900284094	0.3150405099266153	0.2126259086403457	1.4816656725474728	0.1384292752897103	0.1818081022452537	CDH13	0.858772054732717	Not significant
ENSG00000140948	3035.2145622023163	-0.008647942000863731	0.07379966095836052	-0.1171813242576155	0.9067163660337622	0.9252123679615356	ZCCHC14	0.042528545278112014	Not significant
ENSG00000140950	1410.2202884442331	0.7314254033467017	0.09510890616491255	7.69039864761412	1.4667728285887882e-14	2.0065809945437974e-13	MEAK7	13.833637143777738	Not significant
ENSG00000140955	5.751339703688283	0.4135915174189336	0.2691421936538597	1.536702632181293	0.124366146257107	0.16511698639325265	ADAD2	0.9052978229782676	Not significant
ENSG00000140961	517.8505489337937	-0.3119427592870156	0.15952784191513017	-1.9554126448533737	0.050534384826687144	0.0728547464715061	OSGIN1	1.2964130167545578	Not significant
ENSG00000140968	2297.192309342367	-0.33522428144767447	0.1881413321322558	-1.7817684059557166	0.07478700641327647	0.10415751990511385	IRF8	1.126173850440357	Not significant
ENSG00000140983	2812.029130193285	0.6840967796898886	0.12156798561769909	5.627277413653968	1.8307617162357172e-08	8.715491992478047e-08	RHOT2	7.737368177849181	Not significant
ENSG00000140986	30.21506480230923	-1.4643245845096484	0.38624155847567126	-3.7912144676733015	0.00014991242896572973	0.0003413650236553827	RPL3L	3.8241623590965914	Not significant
ENSG00000140987	756.8903480975567	-0.1330962472692162	0.046215391392603916	-2.879911718988845	0.0039778653797227954	0.007019330916924254	ZSCAN32	2.4003499185049026	Not significant
ENSG00000140988	33698.99469350575	0.30806543589064683	0.12927134176719185	2.383091501018454	0.017167926501822875	0.027043195203011804	RPS2	1.7652821546465935	Not significant
ENSG00000140990	2281.8063362574308	0.8363506151748418	0.1161576807107674	7.200131838525208	6.015436761781696e-13	6.243307626711917e-12	NDUFB10	12.22073283443463	Not significant
ENSG00000140992	1884.7909899359506	-0.25606735760682586	0.06551253267490735	-3.9086774263102932	9.280277862737438e-05	0.0002195323073350931	PDPK1	4.032439020284693	Not significant
ENSG00000140993	101.38806076258739	-0.49624223971781367	0.11815032929428335	-4.200091888714051	2.6680667716451444e-05	6.98080512186879e-05	TIGD7	4.57380330586712	Not significant
ENSG00000140995	2261.9331590962315	-0.025333098090580337	0.07921142368965586	-0.319816219814877	0.7491076512497641	0.7915620014875301	DEF8	0.12545576710121992	Not significant
ENSG00000141002	4723.613225186038	0.2053692161540677	0.08182465135525296	2.5098697367182052	0.012077570504721033	0.01953524475688268	TCF25	1.9180204185715672	Not significant
ENSG00000141012	1528.3472939930462	0.4077333782252215	0.0928624864916294	4.390722170270279	1.1297481647333918e-05	3.166861204179698e-05	GALNS	4.947018355504004	Not significant
ENSG00000141013	701.9389072271401	-0.08797192662278654	0.0933532845441235	-0.9423549160844634	0.3460109610101596	0.40929187389717986	GAS8	0.4609101433146552	Not significant
ENSG00000141026	681.0054639174839	-0.08069309904240884	0.07600906564906885	-1.0616246674438283	0.2884061107158835	0.348897052295026	MED9	0.5399955420730186	Not significant
ENSG00000141027	11009.052760287068	-0.882963177007596	0.09929583066142701	-8.892248255803116	5.988471564533912e-19	1.67963879715976e-17	NCOR1	18.2226840082937	Not significant
ENSG00000141028	28.316732694374377	-0.8644855524930186	0.14907661223443452	-5.798934786185965	6.6737477112812395e-09	3.4304661322371405e-08	CDRT15P1	8.175630215072502	Not significant
ENSG00000141030	1778.1093323974994	-0.07439452002566647	0.06825727214962617	-1.0899134653753362	0.2757512644966606	0.3354124520997568	COPS3	0.5594824873640621	Not significant
ENSG00000141034	693.0307488255139	-0.38619862005666644	0.05907185657364783	-6.5377769120084	6.243996637560679e-11	4.593631381159974e-10	GID4	10.204537339480414	Not significant
ENSG00000141040	471.79646114396644	-0.7300840568138297	0.09726677293368755	-7.505996495962406	6.096304842580825e-14	7.500293114575143e-13	ZNF287	13.214933324453797	Not significant
ENSG00000141052	377.1739437668158	-1.141926045902862	0.30019779119888124	-3.803912218482431	0.00014242866930768753	0.0003256605502273491	MYOCD	3.846402583248822	Not significant
ENSG00000141068	3280.2779510009414	-1.5934677241453346	0.16669510265925383	-9.559175397027632	1.1869865867971635e-21	5.232491228870496e-20	KSR1	20.925554188638408	Not significant
ENSG00000141076	1475.2420968480164	0.24629001614616156	0.11935956992002818	2.0634291520250763	0.03907187260133991	0.05756487404354851	UTP4	1.4081357738036309	Not significant
ENSG00000141084	1414.2955144298865	-0.16720471069680906	0.08535907764957218	-1.9588392389060345	0.05013161666504866	0.07231631443892896	RANBP10	1.29988828985356	Not significant
ENSG00000141086	2.8042123474612097	-3.9985124812802195	0.7235267324788122	-5.5264198291350795	3.268315041250558e-08	1.4862600185743994e-07	CTRL	7.485676087365378	Downregulated
ENSG00000141096	13.772770602295257	-0.8704482792322709	0.24216551813887938	-3.5944352685797236	0.00032509595610752905	0.0006975808398861717	DPEP3	3.4879884326912265	Not significant
ENSG00000141098	1376.5868412082389	0.13407211692349966	0.06771416090785104	1.9799716207951241	0.04770671763840011	0.06912328872320149	GFOD2	1.3214204631427926	Not significant
ENSG00000141101	1161.172186804699	0.6746896629736716	0.10555883202512828	6.391598410382769	1.6416057530640976e-10	1.1209100950499178e-09	NOB1	9.78473113456559	Not significant
ENSG00000141127	1104.8585214607156	-0.2732912160077393	0.06913901904134281	-3.952778326870972	7.724899461965271e-05	0.00018536755102607506	PRPSAP2	4.1121071641229126	Not significant
ENSG00000141161	15.51413423312829	-1.7140316842802061	0.2639024808242512	-6.494943431099022	8.306461682009542e-11	5.982591191308171e-10	UNC45B	10.080583934004268	Not significant
ENSG00000141179	1108.13305184722	0.3436839986029041	0.06427158553244608	5.347370782216084	8.924107989913459e-08	3.737391294240456e-07	PCTP	7.049435182993785	Not significant
ENSG00000141194	3.129953496007443	-0.36340727673835427	0.3219083513653016	-1.1289153425098926	0.25893354791883627	0.3175219096877648	OR4D1	0.5868116779075312	Not significant
ENSG00000141198	2078.7032090628454	-0.7105634481646003	0.1504573807121774	-4.72268920807479	2.3274638583285587e-06	7.45888261803178e-06	TOM1L1	5.6331170541706115	Not significant
ENSG00000141200	0.13058310881581997	0.032924047238590416	1.8765897035825871	0.017544616799151834	0.9860021392563728		KIF2B	0.006122142800948806	Not significant
ENSG00000141219	981.6834817325666	-0.40093682624577015	0.06190282316225112	-6.476874652306083	9.364192040157605e-11	6.685884156278543e-10	C17orf80	10.02852968840498	Not significant
ENSG00000141232	4422.779822515666	0.3477319247283866	0.17156675073190822	2.0268025316382876	0.04268261146445984	0.062420790676045945	TOB1	1.369749016850461	Not significant
ENSG00000141252	2612.3930376925964	-0.4083957532822111	0.06515482073870385	-6.26808191093084	3.6552250660084123e-10	2.344624814329834e-09	VPS53	9.437085876731786	Not significant
ENSG00000141255	8.043761752106965	-0.7885608677172165	0.3381729718424884	-2.331827003857973	0.019709793828178508	0.030716917325910014	SPATA22	1.7053179185796488	Not significant
ENSG00000141258	2537.4489025061966	-0.38086811456811603	0.09761141549294246	-3.9018808675677255	9.544813334409347e-05	0.00022531509631673835	SGSM2	4.020232560578716	Not significant
ENSG00000141279	4589.85594988019	-0.0816785186796405	0.06815831582223228	-1.1983646851349887	0.23077507441590253	0.28683671379607534	NPEPPS	0.6368111003178966	Not significant
ENSG00000141293	528.6837921956982	0.7822916741201199	0.1609090803459408	4.8616999888276	1.1638191837831093e-06	3.9404800947565264e-06	SKAP1	5.934114488401861	Not significant
ENSG00000141294	100.93255973672964	-0.39450702028206336	0.11746938374832555	-3.3583816284188757	0.0007840029165781087	0.0015691499917826488	LRRC46	3.105682321688747	Not significant
ENSG00000141295	1386.1972291810255	0.3119481649438561	0.12996781846522723	2.400195437821537	0.016386320425409138	0.025892127377689943	SCRN2	1.7855185570058276	Not significant
ENSG00000141298	3598.8768500429633	-0.7551034571397062	0.11587379357927304	-6.5166025363890006	7.191765506390064e-11	5.233188601053651e-10	SSH2	10.143164481583657	Not significant
ENSG00000141314	63.51372569805856	-0.15006078064964162	0.20359584515714046	-0.7370522739981304	0.46109056088563316	0.5248527498511892	RHBDL3	0.3362137682539015	Not significant
ENSG00000141316	65.63115894001857	-2.3989479500559567	0.43591527371482713	-5.503243622579126	3.7286660536049154e-08	1.6785967028228492e-07	SPACA3	7.428446511133483	Downregulated
ENSG00000141337	338.3427167109586	-0.31769746667661275	0.10049334397162216	-3.161378198006087	0.0015702447429666495	0.0029806275836120498	ARSG	2.804032651898987	Not significant
ENSG00000141338	2967.269360378127	-1.9270115324491897	0.2020306843042422	-9.538212173489761	1.4531576968311856e-21	6.321171965458088e-20	ABCA8	20.83768725346016	Not significant
ENSG00000141349	1590.1355324389958	0.9031739421293009	0.14861590332353905	6.077236163367239	1.222716233744261e-09	7.161934499041601e-09	G6PC3	8.91267432171954	Not significant
ENSG00000141367	25231.30821927652	0.029142007309485997	0.07888202688483224	0.3694378613271858	0.7118013815737927	0.7588326526831338	CLTC	0.14764117338571012	Not significant
ENSG00000141371	3.674223495393953	-0.3298556081344258	0.21752960044479716	-1.5163711396515611	0.12942553243708999	0.17110259164258573	C17orf64	0.8879800397205355	Not significant
ENSG00000141376	1957.633223549117	-0.4847429312914143	0.07976108560591465	-6.077436479318286	1.2211902996256556e-09	7.1546941347001145e-09	BCAS3	8.913216654124263	Not significant
ENSG00000141378	906.3760644454469	0.1797664455043022	0.06418796911019455	2.80062522613371	0.005100371425857921	0.008824486194191803	PTRH2	2.29239819599483	Not significant
ENSG00000141380	4860.210516201644	0.06296845907926313	0.07118039032236913	0.8846321127783234	0.3763550809978548	0.4403384771559336	SS18	0.4244022163789168	Not significant
ENSG00000141384	691.2822818020492	-0.5835918393578086	0.13384534969109274	-4.360195111034522	1.299465249231717e-05	3.6043369823072096e-05	TAF4B	4.886235330067319	Not significant
ENSG00000141385	3010.65082076138	-0.5290109739817304	0.10620298684149837	-4.981130848713772	6.32137770654691e-07	2.256844747470056e-06	AFG3L2	6.199188259511127	Not significant
ENSG00000141391	125.71832816380974	0.6584090697420584	0.10663367450722275	6.174494809305869	6.637536191401746e-10	4.076989759167542e-09	PRELID3A	9.177993097897936	Not significant
ENSG00000141401	3343.9930474883645	-0.8883366352727701	0.22992468918514694	-3.863598286991427	0.00011172890741283283	0.000260250972673447	IMPA2	3.9518344481407914	Not significant
ENSG00000141404	367.71544749328916	-0.37975714041686914	0.09946119462758492	-3.8181437679167587	0.00013445956454718634	0.00030868304755992206	GNAL	3.8714082995595067	Not significant
ENSG00000141424	3212.7491707364875	0.1299772220685848	0.09291135937019193	1.39893790113122	0.16183160572961217	0.20911172860013116	SLC39A6	0.7909366566822369	Not significant
ENSG00000141425	2809.657856696509	-0.3031029801300174	0.06748428251943016	-4.491460364015096	7.073646627635888e-06	2.0611430671602872e-05	RPRD1A	5.150356639672674	Not significant
ENSG00000141428	352.0071065943388	0.11253941281553305	0.08534361642346315	1.318662338576422	0.18728202286054227	0.2382685606377894	C18orf21	0.7275039084078296	Not significant
ENSG00000141429	5615.629012823457	-0.0027861920897791063	0.0894633297816529	-0.03114339804453039	0.9751551798059717	0.9805772324768414	GALNT1	0.010926268023664965	Not significant
ENSG00000141431	640.8870175012291	-1.7711499399062995	0.16575959620061675	-10.685052211171527	1.195817506084489e-26	1.1310326036475745e-24	ASXL3	25.922335093046456	Not significant
ENSG00000141433	410.57763734561934	-0.5174906534197804	0.2719991788341193	-1.9025449107527488	0.05709995334061033	0.08145982051391698	ADCYAP1	1.2433642466389812	Not significant
ENSG00000141434	2375.2761687980837	-6.699898508319716	0.4384214861036747	-15.281866242147114	1.0100618259550472e-52	3.562055176503756e-49	MEP1B	51.995652042208114	Downregulated
ENSG00000141437	4.445020545708107	-0.44044953476473847	0.24826245968517777	-1.7741286190561134	0.07604187788765482	0.10575306597192456	SLC25A52	1.1189471665807162	Not significant
ENSG00000141441	1505.1868017802308	-0.5933811091980883	0.15438328147148847	-3.8435580818229598	0.00012126328324912905	0.00028072447229221173	GAREM1	3.9162706772549702	Not significant
ENSG00000141446	2176.8315594451415	-0.028552154177724273	0.09413249704823616	-0.30331878015615943	0.761646935436213	0.8023562953966907	ESCO1	0.11824630100373125	Not significant
ENSG00000141447	2157.0194623780444	-0.1297371281643408	0.08751415556837827	-1.4824702052112249	0.13821522573360176	0.1815656163505584	OSBPL1A	0.8594441126212975	Not significant
ENSG00000141448	1738.953632157722	-0.06908306883996182	0.14583257461435986	-0.4737149366158097	0.6357032005225007	0.6904837403189287	GATA6	0.196745602057411	Not significant
ENSG00000141449	541.2862034784503	0.6944141839419578	0.20985725732376423	3.3089834147152093	0.0009363538369759392	0.0018505929161833422	GREB1L	3.0285600055273245	Not significant
ENSG00000141452	1185.4049832669878	0.05537256412074832	0.07543740386095406	0.7340200124438379	0.46293654123526823	0.5266485575528608	RMC1	0.334478537448993	Not significant
ENSG00000141456	1666.7452014324167	0.6266149613414943	0.13412348481185016	4.671925742315124	2.983888438053811e-06	9.37093950534907e-06	PELP1	5.525217418345264	Not significant
ENSG00000141458	3744.339656043135	0.26203514749858187	0.11310107322138142	2.316822820820456	0.02051338536728161	0.03186751850242151	NPC1	1.687962661181901	Not significant
ENSG00000141469	384.8627590569379	-0.4956453005073958	0.21620809121031564	-2.292445660718861	0.02187993976273898	0.033826722591700296	SLC14A1	1.6599538779851368	Not significant
ENSG00000141480	2053.6772135536016	0.013145778920112011	0.11491800439517766	0.11439268362950838	0.9089265135430045	0.9269694868241766	ARRB2	0.041471227947320645	Not significant
ENSG00000141485	403.75044261946715	3.355581903304164	0.35566299640475646	9.43472314304353	3.920281613143327e-21	1.580017500441733e-19	SLC13A5	20.406682734346568	Upregulated
ENSG00000141497	308.88628761662267	0.5234406176485991	0.12762095054174047	4.101525771643579	4.1043478322758104e-05	0.00010364150019185829	ZMYND15	4.386755841064661	Not significant
ENSG00000141499	370.1454159461914	0.5067091986576964	0.10204956570549098	4.965324400497981	6.858632692401427e-07	2.431249377435692e-06	WRAP53	6.163762454749708	Not significant
ENSG00000141503	4349.368073514205	0.3706994312315617	0.11063484201790469	3.350657211329223	0.0008062003242126173	0.0016109541190890962	MINK1	3.093557031531861	Not significant
ENSG00000141504	1816.3450626967556	-0.4275803070738292	0.13691847471719315	-3.122882488699949	0.001790892361262914	0.003367865379000251	SAT2	2.746930515945693	Not significant
ENSG00000141505	77.89642180443344	0.6598161266956348	0.17735754492634426	3.720259698958132	0.000199018025024289	0.00044332782582111525	ASGR1	3.701107587841166	Not significant
ENSG00000141506	1237.7044298547585	-0.5236691478007827	0.15958064707269032	-3.2815329264973276	0.0010324446946449342	0.0020247004871309857	PIK3R5	2.986133203065097	Not significant
ENSG00000141510	1666.7173629787305	0.48539829772722093	0.10960833953692217	4.428479619141679	9.489968433731926e-06	2.6989557690680452e-05	TP53	5.0227352321542496	Not significant
ENSG00000141519	446.66975181347146	-0.2013520052528362	0.12567528788091067	-1.602160684474711	0.10912008151077794	0.1468297357557541	CCDC40	0.9620953182771504	Not significant
ENSG00000141522	4386.662633877465	1.2317546224056692	0.14695964541250647	8.381584066484452	5.2220084629243656e-17	1.0658164606511028e-15	ARHGDIA	16.282162428683435	Not significant
ENSG00000141524	3596.894913878688	0.6069882025145746	0.12850407006742168	4.723493988914972	2.318268145582334e-06	7.433272820086439e-06	TMC6	5.634836332215571	Not significant
ENSG00000141526	4396.691713212854	2.1763077213455624	0.171292502673156	12.705212939168652	5.531864968329417e-37	1.937015866782695e-34	SLC16A3	36.2571284294711	Upregulated
ENSG00000141527	156.7865999750428	1.0898199330151512	0.14823562255306472	7.351943576349352	1.953452726132562e-13	2.2069992676113697e-12	CARD14	12.709197094307735	Not significant
ENSG00000141540	503.6676256714245	-0.6912687506803509	0.10969583506714722	-6.3016863881587675	2.9442443891256994e-10	1.920000448816722e-09	TTYH2	9.531026143912111	Not significant
ENSG00000141542	650.0193919457212	0.900341278651707	0.1103567296261358	8.158462847729036	3.3931505338422774e-16	6.0764101616561816e-15	RAB40B	15.469396872872759	Not significant
ENSG00000141543	2711.8602793325704	0.5849104944464799	0.08426585551978219	6.941251481261788	3.886414497000111e-12	3.520734982493385e-11	EIF4A3	11.410450882542184	Not significant
ENSG00000141551	4397.001365906627	0.5744810439879933	0.12602935717854563	4.558311308167086	5.156656424620499e-06	1.5442132649746058e-05	CSNK1D	5.28763180360631	Not significant
ENSG00000141552	1542.7437288605158	1.2955445589268875	0.13199522297534194	9.815086710894898	9.695459953063892e-23	5.114147957293488e-21	ANAPC11	22.01343158314646	Not significant
ENSG00000141556	3786.8695756466573	-0.046865487201182936	0.07527853685866477	-0.622561079915418	0.5335729938894591	0.5951734186053584	TBCD	0.2728061597916474	Not significant
ENSG00000141560	1172.5296954692662	0.7060102165107474	0.090395977420994	7.810195062361039	5.709954598106442e-15	8.370305178673137e-14	FN3KRP	14.243367344971356	Not significant
ENSG00000141562	1807.1170210959453	0.4542665310817891	0.07470028495158583	6.081188731424583	1.1929477152499144e-09	7.003354886720425e-09	NARF	8.92337859025761	Not significant
ENSG00000141564	2043.9461824281166	-0.18315671751814266	0.08755286825417057	-2.0919556511435937	0.03644248309425225	0.053984166201488853	RPTOR	1.4383920390154086	Not significant
ENSG00000141568	2179.827786841855	0.17126197341619023	0.07089514842546851	2.415707946450476	0.015704652200290315	0.024891495615818087	FOXK2	1.8039716771685188	Not significant
ENSG00000141569	1312.0638542491745	0.30859163483248697	0.06728342517173246	4.586443601003453	4.508601230075691e-06	1.3676496678010385e-05	TRIM65	5.345958174814562	Not significant
ENSG00000141570	340.34331386778257	0.48671518216870413	0.10103276178653535	4.817399559927389	1.4544126098560635e-06	4.839742493348626e-06	CBX8	5.837312368743143	Not significant
ENSG00000141574	720.5247415557732	0.22880768225193795	0.20557831496200044	1.112995221768557	0.2657104816580095	0.32478356853880086	SECTM1	0.5755913133486681	Not significant
ENSG00000141576	413.6595445937182	-0.453530313079556	0.17211339599935557	-2.6350669013657373	0.008412070124166329	0.014008861813011097	RNF157	2.0750971156324653	Not significant
ENSG00000141577	581.7417283328347	0.5798225941144687	0.13207751429314496	4.390017462227198	1.1334155877625508e-05	3.1767808344599864e-05	CEP131	4.945610818840535	Not significant
ENSG00000141579	131.83207275038316	-0.7464104436714364	0.2470550771518321	-3.0212309428181334	0.0025174926702849505	0.004607051711231275	ZNF750	2.5990317852269498	Not significant
ENSG00000141580	4511.586672354587	0.5644390608148776	0.06610341471803419	8.53872773778037	1.3570771105497184e-17	3.07770377133949e-16	WDR45B	16.867395474569598	Not significant
ENSG00000141582	1117.0249163160888	0.9284813489261127	0.11700504494362009	7.935395857277006	2.098249939501881e-15	3.3044592029692785e-14	CBX4	14.67814278073672	Not significant
ENSG00000141622	110.090620052602	-0.2426064948321887	0.19200698586256024	-1.2635295207740405	0.20639894434057526	0.2596989902898362	RNF165	0.6852925283056566	Not significant
ENSG00000141627	3451.8978862719237	-0.922015918201661	0.09431222357307457	-9.776208038264189	1.4244769092245403e-22	7.295567838406016e-21	DYM	21.84634458628245	Not significant
ENSG00000141639	130.43839412635776	-0.5557968568692585	0.22538777244738706	-2.4659583385296546	0.013664722668346485	0.021884477993434626	MAPK4	1.8643991780824802	Not significant
ENSG00000141642	291.6462919989767	-0.7170775088618563	0.09670312069967592	-7.415246826302881	1.2139850096536967e-13	1.4257104637636134e-12	ELAC1	12.915786675917166	Not significant
ENSG00000141644	2780.8462090864627	-0.2940127012952871	0.05994180013137094	-4.904969497928268	9.344185878572237e-07	3.2235268816919363e-06	MBD1	6.029458530972761	Not significant
ENSG00000141646	4336.86935187772	-0.8665785415647143	0.07520774889131399	-11.522463500630034	1.0166218687833937e-30	1.7130598943881815e-28	SMAD4	29.992840552325816	Not significant
ENSG00000141655	1656.2115205024877	-0.007207801064853652	0.20487945520856488	-0.03518069226373233	0.971935658041433	0.9779174100024788	TNFRSF11A	0.012362484335518226	Not significant
ENSG00000141664	1758.8465038764211	-0.5470187883015277	0.07305671403514218	-7.487590915167599	7.014927092210078e-14	8.55796838143306e-13	ZCCHC2	13.153976838337032	Not significant
ENSG00000141665	63.60107531452293	-0.7774671364916932	0.17078563728610247	-4.552298125569362	5.306306926593909e-06	1.5861414638239057e-05	FBXO15	5.275207633232139	Not significant
ENSG00000141668	17.973670400569556	-1.9838645588780375	0.3719718684071276	-5.333372567590715	9.640522587633918e-08	4.012576978558943e-07	CBLN2	7.015899423485734	Not significant
ENSG00000141682	390.95127416768133	1.4590210956277294	0.16489146433114402	8.848372482748069	8.880482573407362e-19	2.4143567489772484e-17	PMAIP1	18.05156343362754	Not significant
ENSG00000141696	1309.2590738550027	1.0849116201865163	0.12547192064123883	8.64664870547888	5.303391497502278e-18	1.2835247304641297e-16	P3H4	17.275446311985885	Not significant
ENSG00000141698	1204.3070063712703	0.2612879400155656	0.105395209750827	2.4791253856156907	0.01317049982769343	0.021150595807080407	NT5C3B	1.8803977430116332	Not significant
ENSG00000141699	4629.281078196772	0.0627672965758759	0.05749262258601221	1.0917452318681842	0.2749450978999063	0.3345390091311377	RETREG3	0.560754019113578	Not significant
ENSG00000141736	8579.830464502804	0.9595437208116043	0.15256924647264106	6.289234187072367	3.190358783016844e-10	2.0663045236141623e-09	ERBB2	9.496160474083075	Not significant
ENSG00000141738	1709.4323544542056	0.8797249838373508	0.19975219713485462	4.404081639429678	1.0623293487109278e-05	2.9925499858108747e-05	GRB7	4.973740820209942	Not significant
ENSG00000141741	874.9734177391974	1.4765878237874253	0.14084182679988153	10.484014992829298	1.0230611908838955e-25	8.559727756086545e-24	MIEN1	24.99009838968133	Not significant
ENSG00000141744	32.29341808316599	0.8994199770188418	0.27196023632527644	3.307174567766943	0.0009424214274690035	0.0018617649934778986	PNMT	3.0257548480602026	Not significant
ENSG00000141748	16.2798054470884	-3.131491216151938	0.3689403125844822	-8.487798999831092	2.1058738974106998e-17	4.61478943910169e-16	ARL5C	16.676567638515383	Downregulated
ENSG00000141750	30.854222618253193	0.48697849915461544	0.30686404543680124	1.5869519625912278	0.11252352479998051	0.15094857804653403	STAC2	0.9487566720169245	Not significant
ENSG00000141753	23251.08312438828	0.9535537869968921	0.19534074197494616	4.88148953135026	1.052875135792519e-06	3.5956665424602787e-06	IGFBP4	5.9776231302881175	Not significant
ENSG00000141756	4905.400369102851	1.132451143429922	0.16232701011032344	6.976356816159346	3.0293277047050573e-12	2.787771993228296e-11	FKBP10	11.518653743290814	Not significant
ENSG00000141759	1685.034608835367	0.2333945363712086	0.08844614161647833	2.6388323120216817	0.008319212002333874	0.013868255899626161	TXNL4A	2.079917808233959	Not significant
ENSG00000141837	735.1393902619225	-0.8540581525682059	0.19799736106206864	-4.313482502933329	1.6070286375373363e-05	4.379434668680983e-05	CACNA1A	4.793976383962465	Not significant
ENSG00000141854	430.255763851951	1.0292832414081785	0.19624189759410746	5.244971914902053	1.5630613516091525e-07	6.261376474778668e-07	MISP3	6.806023975184658	Not significant
ENSG00000141858	1023.2259789187547	1.1398879754011897	0.1346086973432341	8.468159917591569	2.4929989165866923e-17	5.381912658929522e-16	SAMD1	16.603277910232897	Not significant
ENSG00000141867	4407.554718396609	0.04721209493000567	0.12785916606020706	0.36925076539115054	0.7119408199209094	0.75894852876312	BRD4	0.14755610559064364	Not significant
ENSG00000141873	420.4887674638419	0.8396244486372854	0.12790479895018642	6.564448367291395	5.222583634370203e-11	3.893311523417552e-10	SLC39A3	10.282114596507128	Not significant
ENSG00000141905	5529.809467681096	-0.028604926636211028	0.17749390119406325	-0.16116005363438254	0.8719673423743295	0.8954732429425367	NFIC	0.05949978031079808	Not significant
ENSG00000141933	177.24078828117885	-0.048951440127477826	0.15160102973815356	-0.3228964883155947	0.7467736359046528	0.7895350540041227	TPGS1	0.12681102278407178	Not significant
ENSG00000141934	3318.743056209801	1.3171398158308472	0.185653965663869	7.094595642602974	1.2973023164243248e-12	1.2769220487739588e-11	PLPP2	11.886958806448213	Not significant
ENSG00000141946	0.309173366258468	0.2458757509664982	0.7720762575926753	0.3184604481079834	0.7501356919501477	0.7924786960877026	ZIM3	0.1248601700284035	Not significant
ENSG00000141956	761.1335952277948	-0.5006525972391965	0.07505624345677203	-6.670365770804169	2.551666622655958e-11	2.0179542606722724e-10	PRDM15	10.59317606717602	Not significant
ENSG00000141959	7366.705777627599	0.493661704607201	0.10171934081681887	4.853174437064147	1.215007291726879e-06	4.097495902127013e-06	PFKL	5.915421115689336	Not significant
ENSG00000141965	121.63936942246725	-0.2589934346448129	0.10329927848695634	-2.507214362368621	0.012168688882592343	0.019668451106899403	FEM1A	1.9147562123804376	Not significant
ENSG00000141968	1092.5808844223632	0.11562765291146403	0.16171901056961463	0.7149910978566753	0.4746145440679471	0.5381130131291665	VAV1	0.32365895741308986	Not significant
ENSG00000141971	1066.6335944589039	0.9483609983033601	0.11666232607668381	8.129111000924059	4.324501807219075e-16	7.603607664744307e-15	MVB12A	15.364063917063428	Not significant
ENSG00000141977	1.8033467683621291	0.27512741835475946	0.3931423524350085	0.6998162793977827	0.4840420467848942	0.5472560382391124	CIB3	0.31511691130285574	Not significant
ENSG00000141979	6.12181373620599	-1.6412737649843825	0.31320149110687323	-5.2403127430333125	1.6030468433174784e-07	6.412081483939981e-07	AC008764.1	6.7950537867556156	Not significant
ENSG00000141985	2333.443071323023	1.0430668201411772	0.13480924353927382	7.737353854650937	1.0150725672831806e-14	1.4269978015918335e-13	SH3GL1	13.993502909037364	Not significant
ENSG00000141994	778.2316947516751	0.053977855341102325	0.10654051787299558	0.5066415709134063	0.6124063343736548	0.668739644365472	DUS3L	0.2129603258619261	Not significant
ENSG00000142002	2481.065661301394	0.8612032189019482	0.10505047645614726	8.197994411395674	2.4443071477390165e-16	4.484590579642168e-15	DPP9	15.611844222248271	Not significant
ENSG00000142025	0.37163075405626844	0.23716454331286527	0.6784116705014394	0.3495879472969091	0.7266479575384769	0.7716443972122615	DMRTC2	0.138675942824784	Not significant
ENSG00000142039	1251.7038235618888	0.6228157612305454	0.1153866926136162	5.3976394255107545	6.752339706117752e-08	2.8931399459380866e-07	CCDC97	7.170545716740635	Not significant
ENSG00000142046	196.32959105280466	-0.02390112716560772	0.11050641547666258	-0.21628723601712793	0.828763857791106	0.8598690620531771	TMEM91	0.08156919667236891	Not significant
ENSG00000142065	968.394142756614	-0.565845990744338	0.09591225631496544	-5.899621304770071	3.6433682878740077e-09	1.9596947282810275e-08	ZFP14	8.438496926120926	Not significant
ENSG00000142082	893.1875520147768	0.1090312922274745	0.09016367376882975	1.2092596460412577	0.22656310899753893	0.2821224701108853	SIRT3	0.6448108043716315	Not significant
ENSG00000142089	13821.185512892365	1.7109986390587453	0.1731052438751142	9.884152558042295	4.876905851452482e-23	2.705422423572044e-21	IFITM3	22.3118556283718	Not significant
ENSG00000142102	7911.500641793529	-0.5727928969024001	0.21403691778212955	-2.676140652919755	0.007447538283232821	0.012521704754632074	PGGHG	2.1279872556652477	Not significant
ENSG00000142149	665.7672930337942	-1.3382367688216843	0.1920086431224456	-6.969669422476357	3.1768658470400683e-12	2.9148526407742475e-11	HUNK	11.498001124209791	Not significant
ENSG00000142156	21820.06712112402	0.7508963249647961	0.18493522761321018	4.060320657431945	4.900536704371772e-05	0.00012189495600193619	COL6A1	4.30975635364847	Not significant
ENSG00000142163	0.3068716280826629	0.5809482438125794	0.7701521149047563	0.7543292196041356	0.4506515611217306	0.5145836735210252	OR1E3	0.3461591201364381	Not significant
ENSG00000142166	4606.169175941666	-0.03441884872299839	0.0522087259840535	-0.6592547141163949	0.5097322174726198	0.5721349271616201	IFNAR1	0.2926579160907224	Not significant
ENSG00000142168	6519.18637834868	0.7025825838894854	0.11581289701142151	6.06653146600932	1.3070212908784394e-09	7.6088026380439e-09	SOD1	8.883717337870328	Not significant
ENSG00000142173	32456.266338655096	0.7009799699534394	0.18233611902406657	3.8444383576076713	0.000120828851668831	0.0002797974796957706	COL6A2	3.917829351936172	Not significant
ENSG00000142178	186.81617894713207	-0.013397182896728577	0.32194672506135674	-0.04161304294732408	0.9668071754806574	0.9739283807274085	SIK1	0.014660134991641824	Not significant
ENSG00000142182	0.5397141845744692	-0.768566863115197	0.7819794971828822	-0.9828478443283937	0.32568233035715083	0.38808650144554463	DNMT3L	0.4872058031070693	Not significant
ENSG00000142185	776.9033754094969	-0.15396237551029518	0.13829435936116027	-1.1132946869381517	0.26558188755966755	0.32463442233655776	TRPM2	0.5758015467780999	Not significant
ENSG00000142186	3302.569498324706	0.5229245038731488	0.08594729151917958	6.0842464565210355	1.1704045246473433e-09	6.8783730735494146e-09	SCYL1	8.9316640079477	Not significant
ENSG00000142188	2378.4182746715496	0.06670103619247558	0.062897654715765	1.0604693687530655	0.28893111817130246	0.3494037564933388	TMEM50B	0.5392056816854066	Not significant
ENSG00000142192	34116.00505167492	0.5532860117741933	0.09408270164424046	5.8808474045139665	4.081713391247107e-09	2.1762673169832845e-08	APP	8.389157493733089	Not significant
ENSG00000142197	2486.8244272229854	-0.0878883006282895	0.10416614055174873	-0.8437319474712366	0.3988192109444636	0.46316425758591623	DOP1B	0.39922393008398976	Not significant
ENSG00000142207	2834.1894095238877	-0.34710779720872825	0.09762019004645298	-3.555696798413889	0.0003769786354304981	0.0007997331323196215	URB1	3.4236832619362745	Not significant
ENSG00000142208	4953.802089451867	0.28218812976611113	0.07141429225076479	3.951423739875951	7.768762874633336e-05	0.00018634764642977072	AKT1	4.10964813428748	Not significant
ENSG00000142224	19.858655604678358	0.9632228988445701	0.23092877359333203	4.171082207974722	3.0315646237651113e-05	7.840050736186217e-05	IL19	4.518333169488904	Not significant
ENSG00000142227	1569.6509290312156	1.1282637830806768	0.17059271883040394	6.613786278899446	3.7461247952553116e-11	2.866609940969393e-10	EMP3	10.426417758998157	Not significant
ENSG00000142230	2973.7115789633976	0.8107264135867194	0.07651093269350817	10.596216580372548	3.102800003950515e-26	2.7954642663329348e-24	SAE1	25.508246216674905	Not significant
ENSG00000142233	21.62142477572299	-0.17024295234677034	0.18231082517936048	-0.9338060544637568	0.3504039458491	0.41386913266337566	NTN5	0.4554310119479013	Not significant
ENSG00000142235	335.7126439586067	0.9387941142444958	0.17055288096056395	5.504416629945807	3.703926857043835e-08	1.6685244232296372e-07	LMTK3	7.431337598095906	Not significant
ENSG00000142252	31.088018274496875	-0.3988625261367671	0.12245952152744324	-3.2570968852542985	0.0011255800734529789	0.002192194847594496	GEMIN7	2.948623603975955	Not significant
ENSG00000142273	1321.4039329654875	1.4497051828407737	0.2286852314266605	6.3393039148035015	2.3080555537580607e-10	1.5363801914539972e-09	CBLC	9.636753742136664	Not significant
ENSG00000142279	850.5460149180832	-0.17178456583939516	0.12016337622729242	-1.42959170450121	0.15283423781079086	0.19865030904816022	WTIP	0.815779344538662	Not significant
ENSG00000142303	1282.275652680699	-0.4700524160517353	0.14956234023612597	-3.142852775034318	0.0016730996867806264	0.00316188622911897	ADAMTS10	2.7764781820926188	Not significant
ENSG00000142319	5.352103706440218	0.369714697770926	0.2579472271360318	1.4332958794550337	0.1517732990583412	0.1974220497710091	SLC6A3	0.8188046256183529	Not significant
ENSG00000142327	4340.391575757997	0.99743123098451	0.15372902743921238	6.488242640960666	8.684334249336726e-11	6.237459274923666e-10	RNPEPL1	10.061263469435845	Not significant
ENSG00000142330	1089.551959327721	0.257645015812807	0.08440727306790355	3.0524030269943445	0.0022701706924522155	0.004192521411975417	CAPN10	2.6439414872988993	Not significant
ENSG00000142347	1979.2062539363606	-0.2808757675066149	0.13709673387910853	-2.048741494850565	0.040487399349480487	0.05946936841943744	MYO1F	1.3926801186241144	Not significant
ENSG00000142396	287.72110253651937	-0.5288530050328386	0.1122703746721479	-4.71053032981493	2.4707302598678057e-06	7.882707230384058e-06	ERVK3-1	5.607174665785871	Not significant
ENSG00000142405	100.05223501659022	-0.7425044734676965	0.1949084286073119	-3.809504179850752	0.00013924575271592317	0.0003189441569515453	NLRP12	3.8562180428340826	Not significant
ENSG00000142408	58.61052419832876	2.4251632128806277	0.25347219536065163	9.567768209960846	1.0923822266050753e-21	4.8544640226773874e-20	CACNG8	20.96162537457966	Upregulated
ENSG00000142409	1040.6329299534216	0.7702069572601213	0.13280608877522954	5.799485282362877	6.651877595736794e-09	3.420427227592725e-08	ZNF787	8.17705575103177	Not significant
ENSG00000142444	582.3653052237058	0.35553098382144177	0.08611628833513357	4.12849869281225	3.651395152935112e-05	9.303642539645578e-05	TIMM29	4.437541165282825	Not significant
ENSG00000142449	11.68985059843433	-0.32210751370694907	0.2545268049649088	-1.265515094771089	0.20568674080799418	0.25888863935074413	FBN3	0.6867937033442668	Not significant
ENSG00000142453	1368.2998586000965	0.6721489289704355	0.10682252760624086	6.292202066665634	3.129936726378979e-10	2.0303670484139132e-09	CARM1	9.504464441898348	Not significant
ENSG00000142459	779.9128369192896	0.8342124040110424	0.12488910494590623	6.6796251312103525	2.3955422266930897e-11	1.906701770373871e-10	EVI5L	10.620596169344276	Not significant
ENSG00000142484	716.3406287241761	0.602457115618525	0.40113039338451234	1.5018984488692846	0.13312333729535053	0.17550241412405998	TM4SF5	0.8757458035023612	Not significant
ENSG00000142494	175.27512980131596	-0.2611344918060989	0.18255321640544267	-1.430456811158729	0.1525859529314884	0.19835370374232347	SLC47A1	0.8164854457071015	Not significant
ENSG00000142507	2544.6271576105028	0.5955371168575263	0.09823572203944499	6.062327476133355	1.3416569052738264e-09	7.788393265982288e-09	PSMB6	8.872358529768174	Not significant
ENSG00000142511	0.1793213476229528	0.39647169551186534	1.118772706290626	0.3543809151605036	0.7230534352356404		GPR32	0.1408296062041603	Not significant
ENSG00000142512	398.3208108641276	0.2364033019965096	0.19738201865270064	1.197694215563111	0.23103608205983908	0.2871058002380663	SIGLEC10	0.6363201888707548	Not significant
ENSG00000142513	28.80644820505758	-1.6661511446980628	0.20761102952149554	-8.025349850334196	1.0123701204981598e-15	1.6761481418254577e-14	ACP4	14.994660681267899	Not significant
ENSG00000142515	10.824364540989945	2.8568652729428865	0.5058226688260782	5.647958165997479	1.6236467271153905e-08	7.80399982585096e-08	KLK3	7.789508458564192	Upregulated
ENSG00000142528	664.4790499412319	-0.23982176091210636	0.0668529634342098	-3.587301872535773	0.0003341174327097323	0.0007156946456568573	ZNF473	3.476100864283659	Not significant
ENSG00000142530	51.20617238099826	0.8828871372245042	0.1886040369352967	4.681167760621111	2.852453887481644e-06	8.995934419210715e-06	FAM71E1	5.54478136761935	Not significant
ENSG00000142534	43590.99035407527	0.351896379114242	0.1182142469810333	2.9767679285788744	0.002913044235234061	0.005268445762285288	RPS11	2.535652920462551	Not significant
ENSG00000142538	0.11341039583156133	0.6795846719954164	1.3625068579005373	0.4987752304179785	0.6179377391560379		PTH2	0.20905528041785348	Not significant
ENSG00000142539	0.0						AC020909.1		Not significant
ENSG00000142541	64488.764848065	0.19107154651450234	0.10048712450908878	1.9014530214487375	0.05724270029671891	0.08164629782029773	RPL13A	1.242279887555452	Not significant
ENSG00000142544	147.24826942721973	0.3594275906105923	0.1254925512119446	2.8641348601125687	0.004181499417560042	0.007352433820427166	CTU1	2.3786679593719513	Not significant
ENSG00000142546	2085.9882483406254	0.25084711368765217	0.12305948649846193	2.0384215863828374	0.04150778931751277	0.06084867645073311	NOSIP	1.3818703962955796	Not significant
ENSG00000142549	34.842871589781716	1.7177979839276485	0.21790529566018535	7.8832319275364755	3.1902014488268346e-15	4.850835415197982e-14	IGLON5	14.496181892067723	Not significant
ENSG00000142552	2448.9253761390983	1.1187906817099733	0.17579729774657393	6.364094875467317	1.9644469052082086e-10	1.323632673299925e-09	RCN3	9.70675970474309	Not significant
ENSG00000142556	665.5264434110321	-0.47863099847838386	0.09475927466353105	-5.051020073527317	4.3945688087388834e-07	1.6163946302991592e-06	ZNF614	6.357083731095815	Not significant
ENSG00000142583	1608.3972691147221	-2.3608212725931668	0.3112209380202316	-7.585676232489527	3.3075741284354486e-14	4.2559695040165483e-13	SLC2A5	13.480490413743725	Downregulated
ENSG00000142599	6098.345325857388	-0.278591799259062	0.082331775431597	-3.3837700911784907	0.0007149784605765295	0.001440754114345717	RERE	3.1457070415466974	Not significant
ENSG00000142606	120.49485067133882	0.9455175023629242	0.2115610407919623	4.46924206282713	7.849725624617785e-06	2.2710615501824158e-05	MMEL1	5.105145523101495	Not significant
ENSG00000142609	16.892254215670526	-0.40188647454996185	0.24385775889752	-1.6480364470127546	0.09934519228078849	0.1348603473546079	CFAP74	1.0028531453276526	Not significant
ENSG00000142611	882.4898466140958	-0.5288548472794203	0.19916796511143336	-2.6553208342693515	0.007923301058300681	0.013257954987135539	PRDM16	2.10109384205717	Not significant
ENSG00000142615	85754.47260943247	-2.9260566410859328	0.585460865007356	-4.997868885820692	5.796737580148645e-07	2.0820349760446593e-06	CELA2A	6.236816359810876	Downregulated
ENSG00000142619	40.338137687455536	3.0603639684725157	0.3743830148808266	8.174419903762699	2.972927451545257e-16	5.366704721670656e-15	PADI3	15.5268156887695	Upregulated
ENSG00000142621	291.5523575969579	0.6131804826443483	0.14598664150805374	4.200250627798165	2.6661968034451045e-05	6.977082153397669e-05	FHAD1	4.574107796596701	Not significant
ENSG00000142623	1263.7635685634075	4.286322614925292	0.39014537064267363	10.98647565102355	4.439238054053222e-28	5.132881995426597e-26	PADI1	27.352691565317134	Upregulated
ENSG00000142627	4811.325643432725	2.1273840349076454	0.15206941654690137	13.9895587371542	1.8052853829100524e-44	1.563693858333949e-41	EPHA2	43.74345413424243	Upregulated
ENSG00000142632	520.9555219828053	0.5174884343255004	0.12803464544979312	4.041784413176087	5.304599124308979e-05	0.000130988630571863	ARHGEF19	4.275347430740735	Not significant
ENSG00000142634	5623.184298425042	1.343513428196454	0.15497993374809282	8.668950848696483	4.361201612923146e-18	1.0734007688481185e-16	EFHD2	17.360393835969067	Not significant
ENSG00000142655	761.4617932134192	0.48171961765732396	0.09755572294405498	4.937891936217564	7.897158002116401e-07	2.765433611465288e-06	PEX14	6.102529172768142	Not significant
ENSG00000142657	4293.9020968543255	0.5022477654451492	0.11122630095836068	4.515548580844863	6.315306623356418e-06	1.8568325310168715e-05	PGD	5.199605558553001	Not significant
ENSG00000142661	316.792161032455	0.9496556616104733	0.1996942205377803	4.755549054214152	1.9790779537749185e-06	6.427934789406964e-06	MYOM3	5.703537099059128	Not significant
ENSG00000142669	5068.978615916373	2.2057465331222113	0.19652779322363625	11.223585717528566	3.123436909998191e-29	4.393456613117683e-27	SH3BGRL3	28.505367261901846	Upregulated
ENSG00000142675	998.524552407053	0.732323592357426	0.18941112036231234	3.8663178326415646	0.0001104909253994571	0.0002576104065367395	CNKSR1	3.9566733890447137	Not significant
ENSG00000142676	32142.3373749212	0.1088765068298296	0.09449813546371481	1.1521550800506086	0.24925735267404447	0.3069600163683351	RPL11	0.6033520218681948	Not significant
ENSG00000142677	2977.0808992240636	-1.3499884194291567	0.3013614542562473	-4.479632017840156	7.4771832388535895e-06	2.1696355619669668e-05	IL22RA1	5.12626197622802	Not significant
ENSG00000142684	0.0						ZNF593		Not significant
ENSG00000142686	867.4746988202155	0.503891206880129	0.11610474108785708	4.339970979297321	1.425015341728672e-05	3.924575079591008e-05	C1orf216	4.846180460011794	Not significant
ENSG00000142687	5475.881936752899	-0.19112494120260395	0.08179345839769395	-2.336677589463468	0.01945595466860149	0.030358692642400455	KIAA0319L	1.7109474542905398	Not significant
ENSG00000142694	0.0						EVA1B		Not significant
ENSG00000142698	3.590511878726725	0.024833538903633923	0.3183602489495645	0.07800452156188671	0.9378244562680654	0.9506481553580037	C1orf94	0.027878446065308458	Not significant
ENSG00000142700	1.8866223607170443	0.5431770375887266	0.3742088648164714	1.4515343933798164	0.14663111234965986	0.19143430940919182	DMRTA2	0.8337738708395855	Not significant
ENSG00000142731	309.4829788833866	0.6447114765360039	0.14418955976214623	4.47127709939273	7.7753873535993e-06	2.2516653435503825e-05	PLK4	5.109277966115873	Not significant
ENSG00000142733	1817.9744240015978	0.6669977904736731	0.11617687652790772	5.74122674328784	9.399313520515311e-09	4.702228261575458e-08	MAP3K6	8.02690386396828	Not significant
ENSG00000142748	91.09331436662782	0.21997599887176386	0.1897096572079579	1.159540331837869	0.24623600657255157	0.303678568093823	FCN3	0.6086484407938189	Not significant
ENSG00000142751	1222.8087790738816	0.03259815548631604	0.06244743912385846	0.522009484194552	0.6016637271438431	0.6587909725982031	GPN2	0.22064617028683933	Not significant
ENSG00000142765	1973.2572127256346	-0.04821954370480163	0.17809868457726832	-0.2707462091550796	0.7865862338859141	0.8242066407724664	SYTL1	0.10425365848526014	Not significant
ENSG00000142784	3090.4831027154387	0.07921800210914151	0.11231743224936745	0.7053046043045348	0.4806206957368763	0.5439483997322817	WDTC1	0.3181975322195782	Not significant
ENSG00000142789	11763.316002790454	-3.0525864423735034	0.5702671097370745	-5.352906366598837	8.655264223151728e-08	3.632503444622978e-07	CELA3A	7.062719669682839	Downregulated
ENSG00000142794	610.6168975388389	-0.4581606951238845	0.11614804287806997	-3.944626906928195	7.99243180600968e-05	0.00019131307239712497	NBPF3	4.097321060580208	Not significant
ENSG00000142798	27740.18908285669	0.33324178662240456	0.161286755461154	2.066144772207697	0.03881481178788339	0.05720662967824051	HSPG2	1.4110025153792671	Not significant
ENSG00000142856	668.5569729829858	-0.0237299924467747	0.08691133294096835	-0.27303680249493484	0.784824925676384	0.8227555404744662	ITGB3BP	0.10522721241734133	Not significant
ENSG00000142864	11229.833281236202	0.08487872892498581	0.049312526619764936	1.7212407220473995	0.08520715115822168	0.11732945103845269	SERBP1	1.0695239547846467	Not significant
ENSG00000142867	1705.6455555750588	0.835541442809647	0.10030148469820815	8.330299848737669	8.063785552662381e-17	1.602113562599787e-15	BCL10	16.0934610303199	Not significant
ENSG00000142871	10395.50586825859	-0.43307847902130503	0.22430587319095865	-1.930749618190388	0.05351402359016921	0.07676267098677575	CCN1	1.2715323942450683	Not significant
ENSG00000142875	4243.76160528506	0.09272442272857248	0.11439334653686535	0.8105753134749872	0.41760959839512707	0.48169570853568283	PRKACB	0.3792295280083483	Not significant
ENSG00000142892	1827.5545081174275	0.023349197054294613	0.07099965836550617	0.3288635127523145	0.7422588542856394	0.7853503665385978	PIGK	0.12944461307249178	Not significant
ENSG00000142910	5731.465754376842	1.642631699026781	0.14479972568472838	11.344163058728949	7.92811420400895e-30	1.2006958726390488e-27	TINAGL1	29.100830102491795	Not significant
ENSG00000142920	578.7269656674787	0.356707286210762	0.11766140484985761	3.031642250625343	0.0024322728495229347	0.004465480504215647	AZIN2	2.613987708019565	Not significant
ENSG00000142937	33814.03181263357	0.37690269767771206	0.09871059436678316	3.8182598341697616	0.00013439633367841384	0.00030855223373032543	RPS8	3.871612578640467	Not significant
ENSG00000142945	427.1276819319935	1.4218420827866263	0.15626469245681437	9.098933741411672	9.122297441114731e-20	2.9207916294598994e-18	KIF2C	19.039895771282886	Not significant
ENSG00000142949	17358.809512217522	0.608673301563107	0.1681621077188512	3.6195627529879837	0.00029510124176855703	0.0006379044881172153	PTPRF	3.5300289630107233	Not significant
ENSG00000142959	91.95383048016826	-1.1532537653884603	0.2732111427074605	-4.221108092298055	2.4310432085561608e-05	6.418817332094485e-05	BEST4	4.614207322081902	Not significant
ENSG00000142961	2041.0143085527156	-0.703690224541188	0.099476336095739	-7.073945946942954	1.5058896320820497e-12	1.4658671710401215e-11	MOB3C	11.822206856776884	Not significant
ENSG00000142973	215.6226025500485	-0.29767123198658313	0.3081152664970871	-0.9661034825400231	0.3339924020919193	0.3968681799297772	CYP4B1	0.47626341273060774	Not significant
ENSG00000143001	35.73338724271704	0.9494393322577427	0.2217899663724289	4.280803806351851	1.8621947680711313e-05	5.0155627128475205e-05	TMEM61	4.729974897857951	Not significant
ENSG00000143006	0.33871895758227216	1.1832864538836132	0.8593698083119208	1.3769234646583282	0.16853591171091398	0.21675927459078995	DMRTB1	0.7733075452606625	Not significant
ENSG00000143013	3809.3354650369815	1.0556625955538128	0.12094538342971563	8.728424067275661	2.582457418187508e-18	6.531818014895166e-17	LMO4	17.587966830775876	Not significant
ENSG00000143028	139.12247249626915	-1.2537135904728207	0.1736665990588498	-7.219082985830679	5.233930983775378e-13	5.4887349305641025e-12	SYPL2	12.281172008399068	Not significant
ENSG00000143032	0.47222309113008526	0.7138805078803516	0.7542996615792346	0.9464149916039208	0.3439369619081118	0.4071195159656094	BARHL2	0.46352114930112476	Not significant
ENSG00000143033	1821.8061866258015	-0.38289646369402147	0.08806055709433398	-4.348104035769925	1.3731946649864928e-05	3.7896795416273406e-05	MTF2	4.862267892525218	Not significant
ENSG00000143036	1703.3098341798973	0.008743263951196218	0.14833936004292636	0.058940957738162665	0.9529991351826911	0.9627293864145811	SLC44A3	0.020907493470336273	Not significant
ENSG00000143061	1834.1982599920623	0.33343297367962066	0.14532179553275965	2.294445733052173	0.0217649087922563	0.033657314401330476	IGSF3	1.6622431484515767	Not significant
ENSG00000143067	908.7575342569594	-0.1893063317395856	0.10764402435923454	-1.7586329837300017	0.07863986688382085	0.10907641046330395	ZNF697	1.1043572303192446	Not significant
ENSG00000143079	2912.788672380657	0.3351151288355511	0.07588305349310902	4.4162051131216415	1.004487742751873e-05	2.843504892789718e-05	CTTNBP2NL	4.998055358355955	Not significant
ENSG00000143093	2229.488625402718	-0.4545721597283129	0.05515050801396729	-8.242392973301152	1.6880009086965445e-16	3.1733302633537e-15	STRIP1	15.772627323917835	Not significant
ENSG00000143105	3.2606909848567707	0.1353380876655112	0.3116361444894734	0.43428238366645144	0.6640833947083978	0.7159342073885933	KCNA10	0.1777773790845631	Not significant
ENSG00000143106	3452.7524189997957	0.7268080179080731	0.0830294800093053	8.753613991399419	2.066269780681325e-18	5.3022802293034506e-17	PSMA5	17.68481297584052	Not significant
ENSG00000143107	5.461442020322091	-0.9540693904356791	0.22761190958001445	-4.191649690897596	2.7693337379296105e-05	7.223178472664205e-05	FNDC7	4.557624703406703	Not significant
ENSG00000143110	1039.6133522115406	-0.2935566944863629	0.16144256440756627	-1.818335180462513	0.06901291887578719	0.09676547287104864	C1orf162	1.161069603881642	Not significant
ENSG00000143119	3505.5363199226285	-0.2357043456022911	0.18884165919879595	-1.2481586245446097	0.21197297275978363	0.26589391653833244	CD53	0.673719509493691	Not significant
ENSG00000143125	4.758306253828009	-0.062199448166985104	0.32827403758097834	-0.18947416196945457	0.8497212040565348	0.877500790367488	PROK1	0.07072354416914557	Not significant
ENSG00000143126	1004.2288834761835	-0.21987616309967287	0.16299685107266948	-1.348959575922388	0.1773499506514743	0.22693071824710612	CELSR2	0.7511689280366699	Not significant
ENSG00000143127	458.0366164107623	0.30835505817433756	0.1672114341598881	1.8441027057963482	0.06516817367742458	0.09191495702904748	ITGA10	1.1859644498334732	Not significant
ENSG00000143147	1389.1080821410937	-0.34292165313650835	0.11397504212111201	-3.00874337709929	0.0026233059586255577	0.004782256832302959	GPR161	2.5811510542843186	Not significant
ENSG00000143149	3090.4513132260813	0.013231013365903514	0.07688081651386362	0.17209772171862425	0.8633607038472186	0.8886864311549022	ALDH9A1	0.06380772228930848	Not significant
ENSG00000143153	18929.762098766616	1.0988905517377539	0.1655639768531852	6.637256320027885	3.1957565772981104e-11	2.4831742797350066e-10	ATP1B1	10.495426308570302	Not significant
ENSG00000143155	2087.285619130304	0.4178784387030229	0.06059654532052611	6.89607693792856	5.345825051370292e-12	4.739344127065075e-11	TIPRL	11.2719852581623	Not significant
ENSG00000143156	712.232062266993	0.21473014002214943	0.07620381967709428	2.817839590351848	0.004834795752870133	0.008405350044392556	NME7	2.315621868070135	Not significant
ENSG00000143157	4228.002029812399	0.3774755497800819	0.060311556981492646	6.258759824355305	3.880509556002693e-10	2.4785060517330525e-09	POGK	9.411111242748552	Not significant
ENSG00000143158	1684.5285818001241	0.41796267206053983	0.1312857863313957	3.183609465578439	0.0014545110531929693	0.002775884024671174	MPC2	2.8372829740920857	Not significant
ENSG00000143162	4776.030591839788	0.39038466366798474	0.08883284506542849	4.394598229747711	1.109778131976721e-05	3.1163670760979786e-05	CREG1	4.954763837149723	Not significant
ENSG00000143164	4418.771630517575	-0.11834065365238505	0.054182316244617154	-2.1841195034577696	0.028953467893148704	0.043730019787100796	DCAF6	1.538299411326557	Not significant
ENSG00000143167	1289.8092464718957	-2.7458873663071635	0.43763061135639225	-6.2744408070462905	3.508930899711861e-10	2.2563549932348793e-09	GPA33	9.454825184126948	Downregulated
ENSG00000143171	99.3001567941094	-0.5105195570617934	0.2647221531376261	-1.9285108972212839	0.053791610128995915	0.07713395995727067	RXRG	1.2692854559101523	Not significant
ENSG00000143178	253.1232689787063	0.21706216985770227	0.08683599981511514	2.499679514485411	0.012430570286240868	0.02005496752409268	TBX19	1.9055089464600359	Not significant
ENSG00000143179	1546.2632166959836	0.13632235424874703	0.09101735997872867	1.4977621223094848	0.13419506517290875	0.17680673438787528	UCK2	0.8722634544172527	Not significant
ENSG00000143183	4302.8602789054385	0.6807680750805881	0.09393405536893985	7.247297824061477	4.2516840310477086e-13	4.527915098811205e-12	TMCO1	12.37143901806014	Not significant
ENSG00000143184	39.01291263770272	-0.38616208385505707	0.232151024750022	-1.663408913533217	0.09623061008204589	0.13103223147275905	XCL1	1.016686760860502	Not significant
ENSG00000143185	30.58349721994556	-0.4604468599588703	0.219117412787322	-2.101370466644682	0.035608458373600334	0.05286129072167285	XCL2	1.4484468281884635	Not significant
ENSG00000143190	2677.4325112263923	-0.4943222704656205	0.0955488644033604	-5.173502307456366	2.2974628421882413e-07	8.926602301449426e-07	POU2F1	6.638751503908382	Not significant
ENSG00000143194	32.11222499892977	0.8891083005498256	0.19920071462218006	4.463379070884255	8.06771391505921e-06	2.3296243503000544e-05	MAEL	5.093249510473403	Not significant
ENSG00000143195	437.374786673694	0.9088353818918923	0.19085733851079187	4.7618571493414334	1.918194512539309e-06	6.24662617723704e-06	ILDR2	5.7171073557476015	Not significant
ENSG00000143196	1148.6849924674082	-1.789565458475463	0.23850005446654085	-7.503417399539927	6.217516858453333e-14	7.641803393964599e-13	DPT	13.206383028490945	Not significant
ENSG00000143198	4503.10381133612	0.45361719440021425	0.12129779602001024	3.739698570659783	0.00018424105626208565	0.0004129448624374293	MGST3	3.734613585207306	Not significant
ENSG00000143199	62.987670389622274	-1.0865865455223076	0.19090538577759583	-5.6917542744874545	1.2574072558227256e-08	6.156968266833245e-08	ADCY10	7.900524037898127	Not significant
ENSG00000143207	3365.648659114233	0.006664061959582317	0.06303916535379138	0.10571304239486602	0.9158100320040571	0.932564151801677	COP1	0.03819460341572332	Not significant
ENSG00000143217	1870.1279409132533	2.6273262933735873	0.20626918801203808	12.737366732738842	3.6655926647742698e-37	1.3607341431972576e-34	NECTIN4	36.43585579722147	Upregulated
ENSG00000143222	3051.4684173604815	0.8650366691642473	0.10631732229487466	8.136366214764506	4.0731848974015805e-16	7.192463689360187e-15	UFC1	15.390065875183181	Not significant
ENSG00000143224	659.8599731873697	0.012992386274370892	0.09171230715711559	0.14166458872431567	0.8873449468853053	0.9086194358225754	PPOX	0.05190751950677924	Not significant
ENSG00000143226	3290.8574870247535	0.12004514257018899	0.176400687697111	0.6805253660706393	0.4961718659917355	0.5589348673848674	FCGR2A	0.3043678647936415	Not significant
ENSG00000143228	255.85106490122692	1.311635656879203	0.165779228050671	7.911942119059072	2.5340421182592637e-15	3.9330627935459404e-14	NUF2	14.596186170993393	Not significant
ENSG00000143248	8052.1551986545865	0.06950316745932422	0.1548833589857606	0.4487452229500916	0.6536154577399045	0.706550968395651	RGS5	0.18467768546621585	Not significant
ENSG00000143252	1655.2682548143382	0.6819524005320695	0.10829565001199645	6.2971356694061695	3.031959000222098e-10	1.9727712145356536e-09	SDHC	9.518276675763497	Not significant
ENSG00000143256	1259.2273590889047	1.8496541939911464	0.15567783771422614	11.881294223693612	1.4805705735303335e-32	3.1372845646497696e-30	PFDN2	31.82957088650886	Not significant
ENSG00000143257	50.1699179185855	-1.226088482096814	0.16729767350296235	-7.3287838164414385	2.322506759844788e-13	2.593098230372159e-12	NR1I3	12.634043013283074	Not significant
ENSG00000143258	1024.3575665180074	0.39642290812005143	0.08372949306587761	4.734567159126946	2.195230748788579e-06	7.06952791919573e-06	USP21	5.658519822730049	Not significant
ENSG00000143278	11.836775263401414	-3.760755490214499	0.7456458773664257	-5.0436213816366156	4.5680276026522573e-07	1.6745816661579094e-06	F13B	6.340271280497028	Downregulated
ENSG00000143294	1820.5298165859044	0.9485652580121585	0.11506440293218138	8.243776822717622	1.6685825254475455e-16	3.14312309982435e-15	PRCC	15.777652308961141	Not significant
ENSG00000143297	897.0897776315337	-1.3659684945979318	0.3090196382836715	-4.420329083888223	9.855070624137004e-06	2.7932978176410368e-05	FCRL5	5.006340259100105	Not significant
ENSG00000143303	1145.4002505493338	0.5000946727249491	0.10138506976638118	4.932626410153916	8.113123958361116e-07	2.8336244770246533e-06	RRNAD1	6.09081188849633	Not significant
ENSG00000143314	1909.290226768191	0.9662846190810259	0.11222034281381173	8.610601205204112	7.267840460984214e-18	1.7226491562156152e-16	MRPL24	17.138594614615883	Not significant
ENSG00000143315	1284.9498977488968	-0.01172629663465472	0.07742073032841007	-0.15146197387848298	0.8796113051784141	0.9021223381651154	PIGM	0.05570919751832923	Not significant
ENSG00000143318	32.96489963015869	-0.8239398933569705	0.24310377062791746	-3.389251804810761	0.0007008362131123211	0.0014146232834743057	CASQ1	3.1543834657033814	Not significant
ENSG00000143319	1578.6338142408372	0.8070798890969437	0.08087056481346257	9.9798967765165	1.8666086630064415e-23	1.095306706706763e-21	ISG20L2	22.728946722924686	Not significant
ENSG00000143320	1364.1887627000256	2.583714647726134	0.24354003250539055	10.60899360629323	2.7064846920145035e-26	2.460857499339596e-24	CRABP2	25.567594424952905	Upregulated
ENSG00000143321	9989.668374490739	1.1656444193131654	0.10703915575503842	10.889888014258723	1.287985499143442e-27	1.3975916497518686e-25	HDGF	26.890089026477323	Not significant
ENSG00000143322	6434.106943670798	-0.8441529976134602	0.15298871314367127	-5.517746899542312	3.433734780582822e-08	1.5564667057191983e-07	ABL2	7.464233252499972	Not significant
ENSG00000143324	3519.8053298753157	-0.2533858118148744	0.0784494801178145	-3.229923403371732	0.0012382338674209908	0.002392817037939221	XPR1	2.9071973216016613	Not significant
ENSG00000143333	1799.528943370046	0.5066350447147573	0.200819066920409	2.5228433359644726	0.011641024974986472	0.01889475590324913	RGS16	1.934008779017476	Not significant
ENSG00000143337	3817.7959697882034	-0.07051529825527846	0.05587167799304811	-1.2620937975775919	0.2069150368473203	0.26028202500002284	TOR1AIP1	0.6842079473114397	Not significant
ENSG00000143340	43.62837146834266	0.7978816396782558	0.2637491531346567	3.0251533709035217	0.0024850707544986483	0.004552781672459359	FAM163A	2.6046612415983015	Not significant
ENSG00000143341	6287.1587974583135	-0.30767813801136984	0.21572996014105605	-1.4262188608860495	0.15380517702188212	0.19975980428064302	HMCN1	0.8130290461067832	Not significant
ENSG00000143344	2665.7808211348506	-0.9163363240982894	0.11982057872095299	-7.6475705081705625	2.0481195051627662e-14	2.7337052232737523e-13	RGL1	13.68864470642738	Not significant
ENSG00000143353	1104.3322822735781	-0.1669342315084621	0.07644681892375806	-2.1836648517049344	0.028986884330182393	0.04377513391703928	LYPLAL1	1.5377984624969139	Not significant
ENSG00000143355	11.34330230218443	0.6145898439534813	0.2570871334222458	2.3905896641823174	0.01682134118074786	0.02653025992767325	LHX9	1.774139380465747	Not significant
ENSG00000143363	1180.3658392908385	0.32633617630217454	0.06194033293207206	5.2685570266478345	1.3750032801986131e-07	5.565849139129781e-07	PRUNE1	6.861696265782476	Not significant
ENSG00000143365	1751.1243199883781	-0.7281749679634864	0.19420842369886518	-3.749450997514797	0.00017722212099374363	0.00039831613591765426	RORC	3.7514820701131093	Not significant
ENSG00000143367	1847.748039834132	1.2835977871892834	0.12538103476134405	10.237575320960955	1.345664758148779e-24	9.545712706799069e-23	TUFT1	23.87106312125637	Not significant
ENSG00000143368	2002.8571400971039	1.723644195065231	0.15586914531104934	11.058277067122946	1.9990047288230923e-28	2.461218490559943e-26	SF3B4	27.699186178518527	Not significant
ENSG00000143369	3121.917656844411	2.7468122535138835	0.20813036063439214	13.19755678672471	9.062698342931783e-40	4.612820026672454e-37	ECM1	39.042742475505285	Upregulated
ENSG00000143373	1958.871849103086	0.13852223774749606	0.07743110840079825	1.7889739745229838	0.07361900700767723	0.10267853933679032	ZNF687	1.133010044726825	Not significant
ENSG00000143374	1298.9907480867987	0.6371846770802911	0.06691716408377742	9.521991641525084	1.698913103306555e-21	7.319261582587368e-20	TARS2	20.769828834032413	Not significant
ENSG00000143375	5716.638009667038	1.0322144225318621	0.20821250736871488	4.957504405361953	7.140442376527209e-07	2.5222717393854284e-06	CGN	6.1462748812583845	Not significant
ENSG00000143376	3398.383974445266	0.11382868002066622	0.058869545180680896	1.9335749863754876	0.0531654051807104	0.0763135941557749	SNX27	1.2743708719576112	Not significant
ENSG00000143379	1883.692139143494	-0.3620012495425505	0.0682338210895151	-5.305305254232289	1.1248460094102688e-07	4.620675362060387e-07	SETDB1	6.9489069280778635	Not significant
ENSG00000143382	1513.5309791145746	-0.36423461314728495	0.15427958841600245	-2.3608736378344215	0.018231941785747045	0.028583368152099047	ADAMTSL4	1.7391670745197163	Not significant
ENSG00000143384	32335.310271122245	-0.17673644224619672	0.0954882044780378	-1.8508719816471777	0.06418797242713417	0.09063343175291622	MCL1	1.192546342614753	Not significant
ENSG00000143387	8137.167652030018	0.5619295554456174	0.18391232667135057	3.055420838918425	0.002247449227299587	0.004153523966434171	CTSK	2.6483101107416482	Not significant
ENSG00000143390	2304.7061703848126	-0.0030614071400546046	0.08543631980284959	-0.035832619512626715	0.971415823151075	0.9775338242792915	RFX5	0.012594826690416751	Not significant
ENSG00000143393	3989.1024028778343	0.130376968870291	0.05432709635160897	2.3998515957208837	0.016401719921269507	0.02591397215760242	PI4KB	1.7851106084674402	Not significant
ENSG00000143398	3129.017486530235	-0.004445613925835163	0.04897594282298124	-0.09077138018360158	0.9276742514510754	0.9423325887301971	PIP5K1A	0.0326044975233677	Not significant
ENSG00000143401	2209.6178482004298	0.7271003308349622	0.10066994253048588	7.222615932404793	5.099689507009611e-13	5.358201113855683e-12	ANP32E	12.29245626497997	Not significant
ENSG00000143409	2087.9647574176192	-0.41659733473214966	0.1039647952030521	-4.007100037262609	6.146883226350322e-05	0.00015015779459273074	MINDY1	4.211345037185535	Not significant
ENSG00000143412	1013.3708884554655	-0.5935839938478137	0.17091460299894673	-3.4729858270300733	0.0005147025347197902	0.0010637487355764361	ANXA9	3.2884436930047216	Not significant
ENSG00000143416	2939.3058914397707	0.48171654934318814	0.17501016366745098	2.7525061359209477	0.005914103813866397	0.010123115153869496	SELENBP1	2.228111056307431	Not significant
ENSG00000143418	3475.9183617536355	0.36392695636883604	0.07682748643584762	4.736936912191209	2.1697267232268445e-06	6.996521963239225e-06	CERS2	5.663594962035493	Not significant
ENSG00000143420	6256.424885001644	0.4866686119225052	0.07320471263784828	6.648050301489579	2.970008152019303e-11	2.320545062217076e-10	ENSA	10.527242358638295	Not significant
ENSG00000143429	84.18484592072565	-0.012509000217559447	0.1700843432953719	-0.07354586539359514	0.9413717475635726	0.9535196011880415	LSP1P4	0.026238839874077238	Not significant
ENSG00000143434	433.5765878655862	-0.6194842859066515	0.15471401261156564	-4.004060624178666	6.226439724884718e-05	0.00015196588170300474	SEMA6C	4.205760211737752	Not significant
ENSG00000143436	650.3012905390062	0.8501825476233792	0.08681747616849815	9.792758153592459	1.2095065857064842e-22	6.279259637171455e-21	MRPL9	21.917391762582632	Not significant
ENSG00000143437	3975.521520027237	-0.29780214495364066	0.046670868062028574	-6.3809000629223895	1.7605017252827158e-10	1.1957558285962065e-09	ARNT	9.75436354498721	Not significant
ENSG00000143442	5606.708454819895	-0.17683805181135773	0.0643981078611415	-2.7460131622603723	0.006032434337286006	0.010307435476742852	POGZ	2.2195073966648553	Not significant
ENSG00000143443	288.5571556772271	0.25148445574162753	0.09194150939459048	2.735265685734152	0.006232994451226471	0.010624754938749943	C1orf56	2.2053032597280557	Not significant
ENSG00000143450	34.701063525374536	0.212850843440734	0.09465987648202642	2.2485856875288563	0.024538867850986443	0.03755759760490119	OAZ3	1.6101454781783526	Not significant
ENSG00000143452	43.52291301018823	0.0459515011199666	0.24092237414207862	0.19073156357353394	0.8487359084677402	0.876703334369715	HORMAD1	0.07122742322750171	Not significant
ENSG00000143457	2431.0725004893607	0.4657350130030715	0.08164239959561859	5.704572811552511	1.1663522956876014e-08	5.7407183274537183e-08	GOLPH3L	7.933170251494648	Not significant
ENSG00000143458	1777.2467469317153	-0.2879886574910063	0.07236796697457638	-3.979504600318255	6.905902384907565e-05	0.00016726756894998836	GABPB2	4.160779564705883	Not significant
ENSG00000143469	219.4447603558948	-0.9837414691399973	0.2756734377335174	-3.568502925881968	0.00035902684517699076	0.0007647384874273432	SYT14	3.444873077114302	Not significant
ENSG00000143473	45.71962916649249	-1.5253883523184797	0.1505017717086182	-10.135351464644128	3.849865957487647e-24	2.5242441175707846e-22	KCNH1	23.414554391254324	Not significant
ENSG00000143476	400.6457028745843	1.0593689173288277	0.15947077588409933	6.643028551505632	3.0730228177951335e-11	2.3961036411904824e-10	DTL	10.512434215010225	Not significant
ENSG00000143479	1229.7564146976276	-0.4056022286442627	0.12417416029779137	-3.2663979983561604	0.001089250410635177	0.002126639958631761	DYRK3	2.9628722676680335	Not significant
ENSG00000143486	2669.9871568255776	-0.13726617053258844	0.053498235769373376	-2.5658074244603495	0.010293595943805594	0.01687022137552099	EIF2D	1.9874328831831511	Not significant
ENSG00000143493	1337.2423591226152	-0.0542036437971468	0.07052406564658173	-0.7685836501369377	0.44214051458891007	0.50612941076475	INTS7	0.3544396876360312	Not significant
ENSG00000143494	232.2722941357841	-0.292334746747121	0.13200543746466017	-2.2145659479018307	0.026789871467267752	0.04070879733101301	VASH2	1.5720293700495092	Not significant
ENSG00000143498	358.55999360941445	0.1884500447646626	0.08921323752380146	2.112355183998176	0.034655995899858384	0.05156828901651019	TAF1A	1.4602216164360347	Not significant
ENSG00000143499	1879.2630650429066	0.19963182412981348	0.0699879781072479	2.8523730721853755	0.004339413854894183	0.007612747071877042	SMYD2	2.362568928730936	Not significant
ENSG00000143502	631.1658627150618	0.3451708512408853	0.20974670933557718	1.645655621174208	0.0998346807077791	0.1354652299209715	SUSD4	1.0007185666921135	Not significant
ENSG00000143507	1124.7726126728987	0.6681228858932617	0.11085357281139208	6.027075798720678	1.669527166295371e-09	9.536954212002205e-09	DUSP10	8.777406509777515	Not significant
ENSG00000143512	14.722446316779886	0.10710830356872544	0.18638970126819812	0.5746471121524368	0.5655299827550326	0.6256183353928181	HHIPL2	0.24754436509771263	Not significant
ENSG00000143514	3235.777857970161	0.10013089596905013	0.08108316952464614	1.2349159086413637	0.2168618020671827	0.2713974523246798	TP53BP2	0.663816937669345	Not significant
ENSG00000143515	3343.6911503780216	-0.5364388477793313	0.118909398852683	-4.511324192664754	6.442416774336793e-06	1.891164759989037e-05	ATP8B2	5.190951183127038	Not significant
ENSG00000143520	56.60646700147541	-1.9613360766380452	0.3208582022699479	-6.112781480299864	9.790939908613241e-10	5.832508266989055e-09	FLG2	9.009175614884239	Not significant
ENSG00000143536	1.287931493567919	-1.5738610900533243	0.4893778167815535	-3.216045018967131	0.0012997044176525972	0.0025038632163393174	CRNN	2.886155404907335	Not significant
ENSG00000143537	5610.791389418784	1.2076887069240225	0.11272583110555179	10.713504571930748	8.79673556358168e-27	8.478053398328275e-25	ADAM15	26.055678463048363	Not significant
ENSG00000143543	527.6390975787552	0.5143824328835637	0.1340201129243379	3.8380987872615973	0.00012399060218600005	0.0002865008663418915	JTB	3.9066112307525462	Not significant
ENSG00000143545	555.3430051579705	1.522024594897094	0.15736604362069898	9.671874312133346	3.9703881904916714e-22	1.8921429125574787e-20	RAB13	21.401167029572754	Not significant
ENSG00000143546	600.7310191081181	0.03240564527325424	0.23560728348376342	0.13754093164733355	0.890603241378879	0.9115210355388381	S100A8	0.05031572857331237	Not significant
ENSG00000143549	16890.209767147204	0.46666895621486515	0.08764318486782109	5.324646256507806	1.0114968862890354e-07	4.1913239001143315e-07	TPM3	6.995035449788452	Not significant
ENSG00000143552	92.62779123856407	-1.1262181648740361	0.24344376240789198	-4.626194377439208	3.7244578106426517e-06	1.1477681232572811e-05	NUP210L	5.428936940898109	Not significant
ENSG00000143553	941.4450922400558	0.7232032593424965	0.08013559707964532	9.024744129924157	1.8011579039723793e-19	5.489306668822488e-18	SNAPIN	18.744448211768034	Not significant
ENSG00000143554	1095.1882730613613	0.5274414033254728	0.1234786362562792	4.2715195058582545	1.9414554185092392e-05	5.2133980704143454e-05	SLC27A3	4.711872577674065	Not significant
ENSG00000143556	3.50122335927284	2.6939663731953956	0.5045024098580897	5.339848374466983	9.302435012250268e-08	3.884301602036707e-07	S100A7	7.031403355320907	Upregulated
ENSG00000143569	5916.146346393903	0.35633557621999684	0.06820716916297893	5.224312643272791	1.7480321691003247e-07	6.946542518739636e-07	UBAP2L	6.757450579290744	Not significant
ENSG00000143570	42.79949067418576	0.5772363934757216	0.12304562427823386	4.691238691840518	2.7155593786938544e-06	8.598255476487718e-06	SLC39A1	5.56614069644081	Not significant
ENSG00000143575	2856.9259733732024	0.4467182743076171	0.08461544479881251	5.2793940322569375	1.2961181072124975e-07	5.269428786997317e-07	HAX1	6.887355422096931	Not significant
ENSG00000143578	741.1022916865313	0.7199608255827541	0.11923689085606831	6.038071107135994	1.5596733871865677e-09	8.958142679406145e-09	CREB3L4	8.806966338179917	Not significant
ENSG00000143590	148.2325157308302	3.5531475716199967	0.23064439575673887	15.40530633732592	1.5077292607948175e-53	5.994283078289087e-50	EFNA3	52.82167663664863	Upregulated
ENSG00000143595	360.80247008040106	-4.846234323834368	0.5044493692895792	-9.60697865607279	7.470899745347452e-22	3.4184732365828955e-20	AQP10	21.12662709150339	Downregulated
ENSG00000143603	647.3845023840424	-1.201806521303211	0.15496470294154358	-7.755356532749018	8.809562095849538e-15	1.2509223462648358e-13	KCNN3	14.05504567888452	Not significant
ENSG00000143612	6936.103877416891	0.7847320416438691	0.07957721133680803	9.861265913460016	6.127194862901254e-23	3.324306206276491e-21	C1orf43	22.212738307600635	Not significant
ENSG00000143614	2401.267354017386	-0.14595603047886108	0.07564512729295225	-1.9294835728627242	0.05367085747693	0.07697869376146727	GATAD2B	1.2702614661155318	Not significant
ENSG00000143621	5817.104035123759	0.625259821445857	0.06725344164822408	9.297068017966152	1.443718663050404e-20	5.241123370009158e-19	ILF2	19.840517429334856	Not significant
ENSG00000143622	1901.6474636149703	0.2529187874002862	0.0707135638109552	3.576665830001671	0.0003480045834678156	0.0007431523483984857	RIT1	3.4584150360486157	Not significant
ENSG00000143624	5124.759425399712	-0.01702218989047555	0.06781463456235806	-0.2510105672666129	0.8018059391959016	0.8372480612068028	INTS3	0.09593073113556706	Not significant
ENSG00000143627	52.893911827335984	-4.7937108087172815	0.4631208810578283	-10.350884628151128	4.146367111872898e-25	3.218210059055944e-23	PKLR	24.38233224888895	Downregulated
ENSG00000143630	286.7672298043152	0.43149094949260464	0.12613905904370148	3.42075605101123	0.0006244732010730393	0.0012714541170101073	HCN3	3.204486194400861	Not significant
ENSG00000143631	367.5956912924171	-1.7413944819103453	0.29946183838819834	-5.815079782062051	6.060497402682709e-09	3.139757374241875e-08	FLG	8.217491730557231	Not significant
ENSG00000143632	15.55006083496202	0.8978961226071622	0.24240289271533424	3.704147720966376	0.0002121026377438613	0.0004704371711900234	ACTA1	3.673453930491074	Not significant
ENSG00000143633	741.0970331447505	0.23970392334549878	0.08213425099552038	2.9184404854263817	0.0035178702103384222	0.006273588153325937	C1orf131	2.453720187611255	Not significant
ENSG00000143641	5235.352862920936	-0.24255625012847867	0.1160201410135875	-2.0906391597996086	0.036560422605418905	0.054147503745942585	GALNT2	1.4369887928577714	Not significant
ENSG00000143643	1670.4024108248984	-0.105346406325971	0.08633711136925573	-1.220175248572011	0.22239844766186173	0.2774824027181885	TTC13	0.6528682484489745	Not significant
ENSG00000143653	3045.3293725198964	0.9634580167305148	0.09727344413320191	9.904635590071207	3.9741619514794405e-23	2.2296854985050333e-21	SCCPDH	22.400754438886814	Not significant
ENSG00000143669	6407.889176922172	-0.8593030046782285	0.1509786759377174	-5.691552130399614	1.2588970780862156e-08	6.163040807067193e-08	LYST	7.900009774456353	Not significant
ENSG00000143674	2046.164946111505	-1.1353030172360736	0.17423845930270665	-6.51580036795262	7.230308272256523e-11	5.258909546521053e-10	MAP3K21	10.140843185681153	Not significant
ENSG00000143702	3466.95700020087	-0.07250033480565393	0.16014164220092433	-0.45272631034150507	0.6507458316145384	0.7041525180410293	CEP170	0.18658860510516911	Not significant
ENSG00000143727	3235.08162783618	0.1805590403906695	0.062272379728260205	2.899504422001861	0.0037375307303483957	0.006635360202041028	ACP1	2.4274152278405254	Not significant
ENSG00000143740	1146.9605254656542	0.4200606655161289	0.06252071336285574	6.718743963751567	1.8329765421312774e-11	1.485273557165689e-10	SNAP47	10.736843092969115	Not significant
ENSG00000143742	5044.287596706473	0.5940047211728351	0.08671129069898233	6.8503734217833125	7.365746096316336e-12	6.37220284330349e-11	SRP9	11.132783255732159	Not significant
ENSG00000143748	1199.7515558982388	-0.2662210150560694	0.06924920858740627	-3.8443907228202545	0.00012085232267012176	0.0002798255815255476	NVL	3.917744998436937	Not significant
ENSG00000143751	1751.784450705104	-0.02588876110897666	0.072027562272939	-0.3594285339114296	0.7192745319653683	0.7652298617060823	SDE2	0.14310531690305112	Not significant
ENSG00000143753	2684.742928417276	0.47176158605859697	0.09470491805745139	4.981384237853514	6.313104582985628e-07	2.254217107623971e-06	DEGS1	6.199757016084123	Not significant
ENSG00000143756	2651.482875955869	0.3424142267998529	0.08036383522468848	4.260799971062857	2.036964827281453e-05	5.4485332892263455e-05	FBXO28	4.691016469993189	Not significant
ENSG00000143761	17836.54664210772	1.0872628552626191	0.10557803603849793	10.298191707848781	7.179823063451178e-25	5.298687956482983e-23	ARF1	24.143886258196925	Not significant
ENSG00000143768	19.95611767644634	-0.9052451850897835	0.31872671550142	-2.840192368768505	0.004508633606635346	0.007885759517265705	LEFTY2	2.3459550561287448	Not significant
ENSG00000143771	1750.9982767717524	0.6552909266327505	0.0742691011923801	8.823197212732424	1.1123719253633456e-18	2.984784059730386e-17	CNIH4	17.953749980625606	Not significant
ENSG00000143772	2523.4650155336426	-0.30632303207395667	0.11206863410102158	-2.7333520617180818	0.006269327989748986	0.010680788871976774	ITPKB	2.202779008768164	Not significant
ENSG00000143774	7865.178411292349	1.1518250345302956	0.10553177009388924	10.914486069034403	9.828359944112175e-28	1.0953629507013685e-25	GUK1	27.007518946730094	Not significant
ENSG00000143776	9876.341672782593	-0.026103475000057212	0.10944722516800638	-0.23850284883867282	0.8114911060453099	0.8453232105593097	CDC42BPA	0.090716235685699	Not significant
ENSG00000143786	385.6796995616707	0.0012179906852513684	0.16277392960816112	0.007482713529023883	0.9940297141160477	0.9955218273629256	CNIH3	0.0026006332246633905	Not significant
ENSG00000143793	631.7551650818486	1.01626505623327	0.12020260989610475	8.454600587388766	2.8004429191367735e-17	6.014069934911734e-16	C1orf35	16.55277327504186	Not significant
ENSG00000143797	3233.714964942147	1.6236795004301665	0.13411536173583988	12.106588532551882	9.746409720123267e-34	2.40599870350963e-31	MBOAT2	33.01115533567497	Not significant
ENSG00000143799	6583.829331341797	0.00837629001099307	0.06897599623422192	0.12143775325186587	0.9033443153706309	0.9223052616679858	PARP1	0.044146684056466656	Not significant
ENSG00000143801	378.73751559609894	-1.7385340721545728	0.19507617860655907	-8.912077756356654	5.008498855108054e-19	1.4219643788061808e-17	PSEN2	18.300292421165242	Not significant
ENSG00000143811	1301.0638566277144	0.763990161094952	0.11107426181685141	6.878192558728711	6.061670028251659e-12	5.330900830688296e-11	PYCR2	11.217407708484707	Not significant
ENSG00000143815	3574.939009094372	-0.14539490227996135	0.08577915535116364	-1.6949910696222423	0.09007711490033486	0.12335415407481577	LBR	1.0453855323831611	Not significant
ENSG00000143816	319.3019533707892	0.5139235386893174	0.19325797562275696	2.6592617305094066	0.007831210028851145	0.013114527560695975	WNT9A	2.1061711283313596	Not significant
ENSG00000143819	4744.5868453496105	-0.41261949987444513	0.177743614978554	-2.3214307862717347	0.02026360558462258	0.03151336299253429	EPHX1	1.6932832763407328	Not significant
ENSG00000143839	20.799654842539503	0.9862623770779749	0.27603367180255306	3.572978508880788	0.0003529437373559621	0.0007527880681155417	REN	3.4522945198339667	Not significant
ENSG00000143842	1783.6003914736689	0.28077153025835344	0.12126810499181645	2.31529576781381	0.020596751217985917	0.0319841102451532	SOX13	1.6862012766876695	Not significant
ENSG00000143845	287.7374736196278	0.03538421537998822	0.1566549647213568	0.22587356514953966	0.8212997584820685	0.8536676142268776	ETNK2	0.08549830488475262	Not significant
ENSG00000143847	234.95135234976533	1.4142093293536484	0.20781204442744045	6.805232744088772	1.0088600117934806e-11	8.539948702746534e-11	PPFIA4	10.996169091764502	Not significant
ENSG00000143850	4426.7458105498	1.0190411675818554	0.1480187743327651	6.884539965794613	5.797457673922393e-12	5.1122000406661264e-11	PLEKHA6	11.236762413375452	Not significant
ENSG00000143851	660.0419261625792	-0.03010588909307165	0.15920082157270227	-0.18910636764096841	0.8500094508778886	0.877725024757767	PTPN7	0.07057624553123877	Not significant
ENSG00000143858	171.85551319746526	-1.6149656078435535	0.17895340583390787	-9.024503335479697	1.805123266223735e-19	5.497997896360163e-18	SYT2	18.743493136133445	Not significant
ENSG00000143862	1807.808020323232	1.242968102338371	0.12480241179803238	9.959487837060914	2.2924059990048948e-23	1.3253005735699025e-21	ARL8A	22.639708463706125	Not significant
ENSG00000143867	425.3169483361714	-1.6489194418263058	0.22940035297580663	-7.187955120540755	6.57688712443038e-13	6.78041493229018e-12	OSR1	12.181979611638948	Not significant
ENSG00000143869	307.98502492999944	-1.7304952467880454	0.196541191133488	-8.804745899869497	1.311493610604854e-18	3.47936929300284e-17	GDF7	17.88223382088439	Not significant
ENSG00000143870	8027.698585343065	0.05360931673276702	0.09392082624360172	0.5707926439416211	0.5681402099139181	0.6278868792557184	PDIA6	0.24554447260313012	Not significant
ENSG00000143878	11264.986591527877	0.6899102546308451	0.14544424513297427	4.743468907965975	2.100892015730915e-06	6.7896341297811564e-06	RHOB	5.677596269430035	Not significant
ENSG00000143882	106.02284848958692	0.04958299313987984	0.12700231836115386	0.39041014195411544	0.6962332895213044	0.7449059500334989	ATP6V1C2	0.15724521530945862	Not significant
ENSG00000143889	2426.138857140496	-0.19688667388354383	0.06534424154492247	-3.013068469823609	0.00258620560310879	0.004720200474536512	HNRNPLL	2.5873369517115603	Not significant
ENSG00000143891	1704.3296254188263	-0.09505721222601199	0.14024641482359876	-0.6777871102485898	0.49790668490906775	0.5606201950020996	GALM	0.3028520428355453	Not significant
ENSG00000143919	561.2854465633689	-0.6930013588010285	0.09141873286997342	-7.580518095636891	3.441777550960775e-14	4.414846485997282e-13	CAMKMT	13.463217202431517	Not significant
ENSG00000143921	451.41607379187565	-4.151743512303972	0.3860809502767266	-10.753557017843479	5.701943815163509e-27	5.664313280528225e-25	ABCG8	26.24397706638199	Downregulated
ENSG00000143924	8860.244607471466	-0.37268530611677747	0.088436142283784	-4.214174165590152	2.5069378191700846e-05	6.596276593906706e-05	EML4	4.600856437930981	Not significant
ENSG00000143933	19417.4642990314	0.6708986877893893	0.0990741460543404	6.77168277000756	1.2729301623192004e-11	1.0603527581242376e-10	CALM2	10.895195422702509	Not significant
ENSG00000143942	116.36625715531484	-0.12805741406165524	0.10953714591411692	-1.1690775124089796	0.24237240319244324	0.2994522231780313	CHAC2	0.6155168309724812	Not significant
ENSG00000143947	26155.164624085588	0.04759626298992681	0.08823646642982592	0.5394171470792057	0.58959905202982	0.6476590663644435	RPS27A	0.2294432234165578	Not significant
ENSG00000143951	921.2425540664801	-0.7314189562193039	0.13721415564323716	-5.330491980149812	9.794705899929547e-08	4.071602422255802e-07	WDPCP	7.009008599787191	Not significant
ENSG00000143952	3160.4239555431773	-0.5398146342599153	0.07315987590223251	-7.378561371280874	1.600090315629251e-13	1.838484036845413e-12	VPS54	12.79585550329881	Not significant
ENSG00000143954	10208.656165512773	-0.401744226210388	0.5850148505101774	-0.6867248341816221	0.49225614428901576	0.5551168305613313	REG3G	0.3078088543383233	Not significant
ENSG00000143970	4054.386610532661	-0.4124961759397644	0.08842728543785812	-4.664806500586793	3.089075805959286e-06	9.669911912999103e-06	ASXL2	5.510171433975708	Not significant
ENSG00000143971	1406.3166107666884	-0.5213788341932307	0.09420923161713841	-5.534264798083569	3.125365082594739e-08	1.425323525382112e-07	ETAA1	7.505099244209364	Not significant
ENSG00000143977	1217.8972474072054	1.0224565943568855	0.10214061001098253	10.0102847853263	1.37356569891081e-23	8.300573523454652e-22	SNRPG	22.86215056304207	Not significant
ENSG00000143994	95.11492633024862	-1.1592348831609123	0.14420282415957353	-8.03891941726546	9.06341563411983e-16	1.5102226010386913e-14	ABHD1	15.042708103482092	Not significant
ENSG00000143995	5007.579489446014	-1.125765030713142	0.14388756416812032	-7.823921665654036	5.120267566866403e-15	7.548457757877816e-14	MEIS1	14.290707343755146	Not significant
ENSG00000144010	0.21569895998564526	0.4049847395739046	1.0610125136610733	0.38169647799580214	0.7026865128034774		TRIM43B	0.1532383821269888	Not significant
ENSG00000144015	0.5486642470204987	1.7241200867444177	0.7592888224908483	2.2707038951112684	0.023164909074953204	0.0356344510812488	TRIM43	1.6351694001154164	Not significant
ENSG00000144021	3740.889190408499	0.07922595541837894	0.03400033650124295	2.3301520976265246	0.01979811373117522	0.030843850655882837	CIAO1	1.7033761852518667	Not significant
ENSG00000144026	1885.3824727883373	-0.3380284490865303	0.0888977387111186	-3.802441479248251	0.0001432771170561668	0.00032740339828274867	ZNF514	3.8438231657072857	Not significant
ENSG00000144028	12123.853331886872	-0.021684773818026987	0.05328371397309731	-0.40696813718682456	0.6840313903991613	0.7340271052264379	SNRNP200	0.16492396792267333	Not significant
ENSG00000144029	2217.4857648543693	0.27727164564080076	0.05349401198097985	5.183227717887126	2.180785073189315e-07	8.50874985249746e-07	MRPS5	6.661387134112895	Not significant
ENSG00000144031	98.51367112190195	-1.1939775505574761	0.1575482349658767	-7.5784889041510315	3.496027953500301e-14	4.473973357185507e-13	ANKRD53	13.456425103496903	Not significant
ENSG00000144034	618.758045402632	0.32464223141854914	0.08848777742760418	3.6687804898722147	0.00024371021519904818	0.0005342299313949033	TPRKB	3.613126266828406	Not significant
ENSG00000144035	15.222180974888856	-1.9129274200972552	0.24176945110934234	-7.912196562964926	2.5288668576174797e-15	3.928735509574896e-14	NAT8	14.59707403523613	Not significant
ENSG00000144036	2875.25236190626	-0.5504427227223043	0.08839204634380939	-6.227287923410035	4.745784941093596e-10	2.987896925714632e-09	EXOC6B	9.323691946062322	Not significant
ENSG00000144040	906.984541642567	-0.19132243759773318	0.08745921308415487	-2.1875618456987396	0.028701533631249505	0.04338401611738207	SFXN5	1.5420948966529797	Not significant
ENSG00000144043	2632.2318612078066	0.4180233470074873	0.10451924748478211	3.9994867650415395	6.347999746641058e-05	0.0001546880427872081	TEX261	4.197363099250585	Not significant
ENSG00000144045	368.7331019567041	-0.15756367251160974	0.3873727287361674	-0.4067495226772237	0.6841919638604523	0.7341546909440635	DQX1	0.16482203110324709	Not significant
ENSG00000144048	1096.1946462203193	0.2631598261735436	0.050296474170680436	5.232172443748524	1.675293491672398e-07	6.68114622543212e-07	DUSP11	6.775909098687881	Not significant
ENSG00000144057	461.0141327391461	0.3733062103111711	0.22341121311890547	1.6709376628848414	0.09473399132334949	0.12913682375594057	ST6GAL2	1.0234941646562823	Not significant
ENSG00000144061	573.178229738202	-0.2999337577376718	0.11045008172102098	-2.7155594008092803	0.006616390598146065	0.01122790507335546	NPHP1	2.1793788641549967	Not significant
ENSG00000144063	556.085561368834	0.971524743933876	0.2523188642327201	3.850384896461067	0.00011793234476851893	0.0002735135158733238	MALL	3.928367066592905	Not significant
ENSG00000144115	1283.075327006642	0.211142190062224	0.1804540872709507	1.1700604472604454	0.24197664408737898	0.29903809346154225	THNSL2	0.6162265506868415	Not significant
ENSG00000144118	3296.8124462493256	0.9206162914770301	0.08313058827061329	11.074338707674807	1.671092745767508e-28	2.1101071878269412e-26	RALB	27.776999446062753	Not significant
ENSG00000144119	1.3824714996192922	-0.19783146997270581	0.5159272390844614	-0.3834483915285567	0.7013873288463031	0.7493971996753809	C1QL2	0.15404208427977703	Not significant
ENSG00000144120	398.57541400425293	0.35186166513379236	0.1108247796787793	3.174936743873056	0.0014986916804820701	0.0028547939985632455	TMEM177	2.824287703534541	Not significant
ENSG00000144130	25.076877370486976	0.7878438454081547	0.2704169676346876	2.9134408698512986	0.003574695288611385	0.006367337318324601	NT5DC4	2.4467609720767927	Not significant
ENSG00000144134	405.82726265689735	-0.15426166606456762	0.08031661680611599	-1.9206693732749565	0.054773403094081456	0.07841198264790622	RABL2A	1.2614302753380149	Not significant
ENSG00000144136	6872.548369618805	0.6221937063575206	0.13971725831648657	4.453234438283435	8.458630948225854e-06	2.432121176261178e-05	SLC20A1	5.072699922982826	Not significant
ENSG00000144152	251.6236417708004	0.4515923316597529	0.16306145781565742	2.7694608996460857	0.0056149143295034475	0.009648795735485858	FBLN7	2.250656865672827	Not significant
ENSG00000144158	3.8961363962901476	0.6897823467188895	0.2546810751051934	2.7084161884976417	0.006760518500583067	0.011451618328156832	SNRPA1P1	2.1700199943976153	Not significant
ENSG00000144161	719.3754387950551	-0.38285530724736333	0.074118468655924	-5.1654508544243	2.398600475359381e-07	9.278672935003006e-07	ZC3H8	6.620042084585952	Not significant
ENSG00000144182	188.73608702538093	0.08881702194169515	0.07560771385776326	1.1747084710004836	0.24011136916896725	0.2970080302302513	LIPT1	0.6195872758011625	Not significant
ENSG00000144188	0.22018676633504233	-0.29589474533708826	1.5566727075593976	-0.19008153987680668	0.8492452354041866		TRIM43CP	0.07096688101192308	Not significant
ENSG00000144191	82.64422751889758	-0.5715477631285495	0.26240367425683997	-2.1781240859040722	0.02939679985918546	0.044333154213687595	CNGA3	1.5316999443885724	Not significant
ENSG00000144199	269.6945751552491	-0.3843882242771524	0.09614530662385178	-3.997992598650605	6.388194820143518e-05	0.00015557537348203312	FAHD2B	4.194621847695871	Not significant
ENSG00000144214	85.85867878112154	-0.4221477488039428	0.10328900411258489	-4.087054110269107	4.368852513344152e-05	0.00010975930505232417	LYG1	4.359632616247617	Not significant
ENSG00000144218	671.4609408165895	-1.4280287302777879	0.21419007266236778	-6.667109789578432	2.6088993427539887e-11	2.060905253607199e-10	AFF3	10.583542676641368	Not significant
ENSG00000144224	7622.170522175382	-0.048674946768333616	0.04472476053799074	-1.0883221325911283	0.27645292315923553	0.33614997838187805	UBXN4	0.5583788135559055	Not significant
ENSG00000144227	5.609659541693738	-0.6796463189783213	0.25961906941036045	-2.6178597763327436	0.008848315729548901	0.014679896643008446	NXPH2	2.053139389073458	Not significant
ENSG00000144228	2175.021519462487	-0.10333517316061062	0.0786087450307308	-1.314550602737818	0.18866098087122105	0.23984987633768315	SPOPL	0.7243179119419729	Not significant
ENSG00000144229	261.70948418569776	0.26912522159516566	0.226821585599534	1.1865062175798429	0.23542244754064257	0.2918441529609713	THSD7B	0.6281521295204419	Not significant
ENSG00000144230	141.07994726140433	-1.3338955142594198	0.17745342121618582	-7.5168768520634925	5.610021325631453e-14	6.936588351842628e-13	GPR17	13.25103548783716	Not significant
ENSG00000144231	1331.7387778635104	0.06868155495584274	0.056206403406589334	1.221952496391023	0.22172559155431656	0.27672681074394495	POLR2D	0.6541841777497693	Not significant
ENSG00000144233	1963.1854401692608	0.07221107307981008	0.04663272112666468	1.548506527930656	0.121500391268642	0.16169049373895938	AMMECR1L	0.9154223235015657	Not significant
ENSG00000144278	196.32218787376695	-0.9017621107851633	0.2199384616743732	-4.100065554337897	4.130331242001019e-05	0.00010423897872518239	GALNT13	4.384015117640306	Not significant
ENSG00000144283	5209.392607416599	0.13985814908159855	0.05990342820901371	2.3347269640997608	0.019557688722167167	0.030505866982303016	PKP4	1.708682470331567	Not significant
ENSG00000144285	22.62466805941168	-2.051089971755216	0.31195968276025543	-6.57485593525078	4.8700297490429925e-11	3.656373308542437e-10	SCN1A	10.31246838584784	Downregulated
ENSG00000144290	283.93623860782225	-1.5694718256946678	0.2278303911174181	-6.888772906884935	5.627569056260396e-12	4.971271058251714e-11	SLC4A10	11.249679167039336	Not significant
ENSG00000144306	931.5034529376878	-0.3427698995903345	0.06853447195048411	-5.001423223016651	5.690862998870359e-07	2.0474334182046736e-06	SCRN3	6.244821869417294	Not significant
ENSG00000144320	2374.3298723369016	0.19728204502242683	0.08168463445709377	2.4151671404742903	0.015727990599023627	0.024927686169143672	LNPK	1.8033267590995148	Not significant
ENSG00000144331	61.78466021108452	-0.6514164304860901	0.1785134868039465	-3.6491160536319147	0.0002631442134402682	0.000573140819921163	ZNF385B	3.5798061757078545	Not significant
ENSG00000144339	29.53609190433145	-1.0277688969060033	0.20051709474189555	-5.1255924001339705	2.9660365775722747e-07	1.1275366577616354e-06	TMEFF2	6.527823497495145	Not significant
ENSG00000144354	905.2970444224003	1.0606357348943212	0.23838080531140754	4.449333634512918	8.613712167358052e-06	2.4725360298069867e-05	CDCA7	5.064809644555846	Not significant
ENSG00000144355	9.86767410768193	0.7246565700822809	0.244731142250168	2.961031290989218	0.0030661078637274847	0.005525418018321472	DLX1	2.513412571008828	Not significant
ENSG00000144357	5282.099361389442	-0.8347940829749672	0.09911894524173723	-8.422144534922372	3.6965463304754206e-17	7.739859432919104e-16	UBR3	16.432203846224553	Not significant
ENSG00000144362	156.69390135255657	-0.4957624239148794	0.11806268707753417	-4.199145692739503	2.6792389897360377e-05	7.00706575915074e-05	PHOSPHO2	4.57198854533382	Not significant
ENSG00000144366	1814.8562974481304	-0.13346553411901943	0.1263073487898236	-1.0566727541808125	0.29066096374590045	0.3512814164327467	GULP1	0.5366132907893322	Not significant
ENSG00000144369	872.0349271031199	-0.24613020607681463	0.15170550633548915	-1.6224210447082255	0.10471322614440423	0.14148220905835981	FAM171B	0.9799984598803132	Not significant
ENSG00000144381	13616.607781201285	0.285033774109041	0.10567749315723349	2.6972041594982783	0.00699243856288164	0.011814471671968528	HSPD1	2.1553713407474544	Not significant
ENSG00000144395	144.48647011922563	0.26848720444270924	0.14877411095916157	1.8046634774810306	0.07112735829539053	0.09947876643041334	CCDC150	1.1479633209104676	Not significant
ENSG00000144401	607.2595284425037	0.021467654872769137	0.05556952553775855	0.38632064364454993	0.699259213572468	0.7474792883820099	METTL21A	0.15536180257199506	Not significant
ENSG00000144406	1048.7408635222896	-1.6698563563069067	0.2885347352942085	-5.787366829869597	7.149832884035521e-09	3.6523698825721856e-08	UNC80	8.145704109022612	Not significant
ENSG00000144407	79.53610635218364	-1.0135393974686773	0.20722773430996452	-4.890944741752848	1.003531370745584e-06	3.4415020100616537e-06	PTH2R	5.998469046765185	Not significant
ENSG00000144410	39.26374502942457	-1.228047723942277	0.16693560453821996	-7.35641583075895	1.8891390589260273e-13	2.1392333398462343e-12	CPO	12.723736072622666	Not significant
ENSG00000144426	6150.997879672333	-0.8467622411427849	0.21603334773111513	-3.9195904245149387	8.869957776273154e-05	0.00021060284472932487	NBEAL1	4.052078447538648	Not significant
ENSG00000144445	2735.3501441499375	-0.8324604230484152	0.12581984637621163	-6.616288662118458	3.6832881124619735e-11	2.8242165039365205e-10	KANSL1L	10.43376430863395	Not significant
ENSG00000144451	1136.053438740464	-0.09169229133553407	0.08874554324439983	-1.033204462820393	0.3015082248389519	0.3628888636734534	SPAG16	0.5207008362487034	Not significant
ENSG00000144452	284.9139365089133	1.7646877854773422	0.26015771961501316	6.783145962721245	1.1758672646762122e-11	9.843153372599856e-11	ABCA12	10.929641699919905	Not significant
ENSG00000144455	2572.7928743550333	0.12165922550854269	0.060124675408483125	2.0234491859124035	0.04302685748542681	0.06287022426737969	SUMF1	1.3662603719415258	Not significant
ENSG00000144460	39.757286227515536	-0.9991551597445872	0.2373698363095967	-4.209276019558817	2.5619026471853416e-05	6.729782255750715e-05	NYAP2	4.591437377555233	Not significant
ENSG00000144468	1895.387506406752	-0.29840481451356266	0.04804011059572226	-6.211576343459421	5.245569489456692e-10	3.2791118869771563e-09	RHBDD1	9.280207355382249	Not significant
ENSG00000144476	1537.0012054159693	-0.07764089195246651	0.13111452565486634	-0.5921608728299195	0.5537428675395447	0.614616987908871	ACKR3	0.25669185464366806	Not significant
ENSG00000144481	48.05791856799748	0.7387549354740839	0.2405620638675378	3.070953597575007	0.002133763088182714	0.003960605706596374	TRPM8	2.670853801971833	Not significant
ENSG00000144485	412.2726192451947	0.8227410327053645	0.22326501114948447	3.6850424008198397	0.00022866456983247854	0.0005037088806393223	HES6	3.6408011214372227	Not significant
ENSG00000144488	55.778762074399076	0.40200485579357487	0.23109368890067758	1.739575224688865	0.08193363273262236	0.11319754072294132	ESPNL	1.0865377891811694	Not significant
ENSG00000144504	1060.818696965157	-0.20238279663259257	0.07778549287466414	-2.6018064442773694	0.009273417383440547	0.015333640210831799	ANKMY1	2.03276019279487	Not significant
ENSG00000144524	1343.9275937894095	0.46232013725792637	0.0759008671756177	6.0911048115988	1.1213410200346646e-09	6.6057569312911896e-09	COPS7B	8.950262290530295	Not significant
ENSG00000144535	1698.797373454979	-0.29563043524195154	0.06303493855800817	-4.689945639748604	2.732776402011427e-06	8.646669861580889e-06	DIS3L2	5.563395901181542	Not significant
ENSG00000144550	19.976336197520446	-0.056600693975021404	0.13966634700368286	-0.40525649298702504	0.6852889831370346	0.7351400937650285	CPNE9	0.16412624994424613	Not significant
ENSG00000144554	681.1491168367775	0.016418897180648616	0.13097059695021504	0.12536323085470719	0.9002359959514774	0.9196598777175211	FANCD2	0.04564362577817356	Not significant
ENSG00000144559	721.713440921118	-0.6256602835016853	0.07914751417437671	-7.904989689546525	2.6795577736136816e-15	4.1432861383919413e-14	TAMM41	14.571936874749822	Not significant
ENSG00000144560	2467.6544149374067	0.1836542311732332	0.07815609571883145	2.349838863931151	0.01878153973822634	0.029377841210103627	VGLL4	1.7262688065105878	Not significant
ENSG00000144566	2574.3150714567914	0.32776459924036294	0.057170425443708005	5.733114572727667	9.860297774214265e-09	4.914917937491234e-08	RAB5A	8.006109969465951	Not significant
ENSG00000144567	4747.723966085284	0.5064891744355755	0.07163310500226772	7.070601985206999	1.5426301188299133e-12	1.4974977236899427e-11	RETREG2	11.811738193579007	Not significant
ENSG00000144579	6191.899403045791	0.6160571407457809	0.09763836243009572	6.309580839056448	2.79792194786929e-10	1.8301404664838712e-09	CTDSP1	9.553164404955869	Not significant
ENSG00000144580	2499.245488549123	0.2826669110525813	0.04357685700836876	6.486629152678364	8.777803764267545e-11	6.300926540410253e-10	CNOT9	10.056614132427976	Not significant
ENSG00000144583	73.82585763709045	0.5385958258004186	0.2432108671916074	2.2145220401525063	0.02679288826804207	0.04071212851070335	MARCHF4	1.5719804670091604	Not significant
ENSG00000144589	1157.3807376104844	0.3239279054588756	0.08480695174383533	3.819591422614976	0.00013367290911052166	0.00030707699928367185	STK11IP	3.8739566003367636	Not significant
ENSG00000144591	2051.808394267877	0.5088142475896363	0.0942643837957135	5.3977358902840855	6.748711290820879e-08	2.8920872654318933e-07	GMPPA	7.170779150534756	Not significant
ENSG00000144596	153.23501360836485	-0.1890058809075299	0.15576337553990505	-1.2134166985814225	0.2249705451518197	0.28032318994613337	GRIP2	0.6478743392904657	Not significant
ENSG00000144597	1036.656064364926	0.24494745225494097	0.06406923065739425	3.8231683093680395	0.00013174778211394307	0.00030307760220527427	EAF1	3.880256687111875	Not significant
ENSG00000144619	698.2898594798793	-0.8762590256645557	0.14472841860165028	-6.054505632901071	1.4084954653668414e-09	8.141931637523908e-09	CNTN4	8.851244546881494	Not significant
ENSG00000144635	1706.1838045267532	0.04315059346320027	0.04650572494983706	0.9278555169227924	0.353482521481516	0.4169971466354509	DYNC1LI1	0.4516320557335505	Not significant
ENSG00000144642	2238.885582119861	-0.720616047445154	0.15330317797080475	-4.700594318940922	2.5940540575456467e-06	8.239956052830448e-06	RBMS3	5.586020977886033	Not significant
ENSG00000144644	6.383711106855439	-1.1499799241075919	0.26520651608829166	-4.33616768196127	1.4498835572687061e-05	3.9879471303326216e-05	GADL1	4.838666875327994	Not significant
ENSG00000144645	2054.61226171808	0.7323660183979133	0.1325153832938108	5.526649059106776	3.2640495027266496e-08	1.4846069759062827e-07	OSBPL10	7.486243263337908	Not significant
ENSG00000144647	785.6101483986454	0.25017016951252585	0.10990476304212325	2.27624501966892	0.022831348769760177	0.03516767077841698	POMGNT2	1.6414684316564236	Not significant
ENSG00000144648	114.22974828485681	-0.24186432619348847	0.14857140337972607	-1.6279332407954696	0.10353904211868853	0.14004135516214805	ACKR2	0.9848958571684586	Not significant
ENSG00000144649	701.3795699694969	-0.9367154713445998	0.1749460364056595	-5.354310909751465	8.588307865337232e-08	3.607776192694885e-07	GASK1A	7.066092395789044	Not significant
ENSG00000144655	3259.277804214799	-0.6431069968923155	0.1394095376520216	-4.6130774674654385	3.967503447057217e-06	1.2171217856847827e-05	CSRNP1	5.401482687248029	Not significant
ENSG00000144659	1522.4136258316728	-0.07582673677952172	0.08798663573218782	-0.8617983418563907	0.3887984975502235	0.45296691683594914	SLC25A38	0.4102754220042713	Not significant
ENSG00000144668	2025.4019607845328	-0.8428748641682227	0.14112826557370003	-5.9724029112230275	2.3378427862622455e-09	1.3003191745181302e-08	ITGA9	8.631184697346317	Not significant
ENSG00000144671	15.755387822661094	0.43009845164675137	0.18995182029308766	2.264250223994314	0.02355872914892478	0.036175211505636	SLC22A14	1.6278481408159842	Not significant
ENSG00000144674	12060.00495585181	-0.7300208905400861	0.10583593880868378	-6.897665374894263	5.286408711109998e-12	4.691723366617344e-11	GOLGA4	11.276839263051079	Not significant
ENSG00000144677	3702.3235008232828	0.4337391542904362	0.0804133200859323	5.39387198323522	6.895535450640604e-08	2.949886286015319e-07	CTDSPL	7.161432004436701	Not significant
ENSG00000144681	189.87460625700427	1.4233777531366048	0.19999714300464166	7.116990431726167	1.103091408910826e-12	1.0977994162617478e-11	STAC	11.957388497767699	Not significant
ENSG00000144711	4042.3133166144203	-0.11137320657438328	0.10760394693180586	-1.0350290091586156	0.30065536382314034	0.36199474766317336	IQSEC1	0.521931043745932	Not significant
ENSG00000144712	326.936169095105	-0.7378312335248272	0.14272811757703402	-5.1694875967701375	2.3473671263655601e-07	9.098305052827794e-07	CAND2	6.629418981775138	Not significant
ENSG00000144713	30279.70869732956	0.06952597169013769	0.12156330433950972	0.5719322296139725	0.5673678882519322	0.627201813147069	RPL32	0.24613524793677832	Not significant
ENSG00000144724	4525.1464013047125	-0.46486936873416773	0.10486933758364092	-4.432843569393205	9.299834150662585e-06	2.6503775784259593e-05	PTPRG	5.031524796402443	Not significant
ENSG00000144730	748.2134994524588	-0.47438411976285777	0.13140458199307783	-3.610103335573546	0.0003060750431991134	0.0006597772019222243	IL17RD	3.514172080539153	Not significant
ENSG00000144736	953.0947565126456	-0.31976182691156135	0.0543896467463951	-5.879093651821795	4.1251894306644395e-09	2.198735318695506e-08	SHQ1	8.384556103646581	Not significant
ENSG00000144741	1098.3244412709182	-0.4445114030892406	0.07758673451220655	-5.729219123396753	1.0089399685765802e-08	5.018980768620949e-08	SLC25A26	7.9961346732987995	Not significant
ENSG00000144744	1869.7525354057095	0.10660074749640992	0.06517902498923694	1.6355069366872699	0.10194282173602195	0.13807530436603963	UBA3	0.991643349485555	Not significant
ENSG00000144746	6786.578748259235	0.37944405424407784	0.0908934505297693	4.174602812771453	2.9850638909274266e-05	7.731943466915109e-05	ARL6IP5	4.525046368996831	Not significant
ENSG00000144747	3714.442440762797	-0.38069560878668945	0.08068149258006391	-4.7184998270688645	2.375901704898227e-06	7.6027622641930945e-06	TMF1	5.624171530821881	Not significant
ENSG00000144749	6659.510075006984	-1.3605843342967112	0.15676595242870534	-8.679080586171818	3.989809365677384e-18	9.873928220662848e-17	LRIG1	17.399047854541884	Not significant
ENSG00000144771	7.821298638025887	-2.1728418119185284	0.35183269206575635	-6.175781446462149	6.583700931105014e-10	4.047447171840577e-09	LRTM1	9.181529905456904	Downregulated
ENSG00000144785	0.0						AC073896.1		Not significant
ENSG00000144791	1715.4871820368971	-0.6812824556711146	0.07732939295867863	-8.810135830694565	1.2499430931458886e-18	3.3268027167007446e-17	LIMD1	17.903109758908187	Not significant
ENSG00000144792	378.0823971962833	-1.0985400113335326	0.13337350856251362	-8.236568289861212	1.772205445658521e-16	3.3180632257509478e-15	ZNF660	15.751485933270686	Not significant
ENSG00000144802	5581.726392236942	-0.5882627565645377	0.1460918377511939	-4.026664087602186	5.657376384854827e-05	0.0001391085148030542	NFKBIZ	4.247384926716927	Not significant
ENSG00000144810	9179.045317429314	1.0343527969813153	0.2436340348840459	4.245518478046799	2.18088534428074e-05	5.804564486136318e-05	COL8A1	4.661367165991721	Not significant
ENSG00000144815	1144.822614392877	-0.427558753645686	0.11654247429370858	-3.6686946646435437	0.0002437920300867667	0.0005343855491672814	NXPE3	3.6129804961988308	Not significant
ENSG00000144820	799.5853499572345	-1.9343142607173853	0.5054651864085683	-3.8268001688920985	0.00012981981915170544	0.00029908838596164256	ADGRG7	3.8866590002077537	Not significant
ENSG00000144821	127.12864451843907	-0.7500083930259434	0.21833151208995316	-3.435181599974162	0.0005921568645969359	0.00121049887044054	MYH15	3.2275632317826273	Not significant
ENSG00000144824	5012.637926281337	-0.7211528043551702	0.1409070621716731	-5.117932296938807	3.089034401788386e-07	1.1701074611408333e-06	PHLDB2	6.510177255044723	Not significant
ENSG00000144827	1290.5170265913187	0.07727230750412682	0.06914552043724718	1.1175316494183463	0.2637670750200396	0.3226397450112577	ABHD10	0.5787794166347189	Not significant
ENSG00000144834	104.11787928303787	-0.2997350320755481	0.2651381254519142	-1.1304863514617722	0.25827134633932064	0.3167806849542876	TAGLN3	0.5879237735285587	Not significant
ENSG00000144837	477.9985999448171	0.42153634155701153	0.1370380249800292	3.076053829719472	0.0020975997228410725	0.003899931971986798	PLA1A	2.678277383037954	Not significant
ENSG00000144840	1210.1958463530523	-0.007371359124748917	0.05962143380718821	-0.123636059283435	0.9016034403357173	0.9207766248946934	RABL3	0.04498443977920002	Not significant
ENSG00000144843	788.7513399273416	-0.14481974538828546	0.0991182405508562	-1.4610806707568669	0.14399330409876474	0.18830402684698305	ADPRH	0.8416577027698182	Not significant
ENSG00000144847	275.4768695506389	-1.0631841340136978	0.20541292655945342	-5.175838501604603	2.2688965783521754e-07	8.823248414177977e-07	IGSF11	6.644185299828868	Not significant
ENSG00000144848	2134.56193123574	0.1981405504351023	0.05950161664516367	3.330002806759155	0.0008684510865093851	0.0017261339389348374	ATG3	3.061254637156181	Not significant
ENSG00000144852	982.4024267612964	-0.4684717439480054	0.35750216789893274	-1.3104025262315169	0.19005969947375576	0.24149130098613555	NR1I2	0.721109961786005	Not significant
ENSG00000144857	2739.7884164449533	-0.7212989126742256	0.16107515486087035	-4.478027125271132	7.533603080815069e-06	2.1849794472537247e-05	BOC	5.122997264986579	Not significant
ENSG00000144867	3431.8972120148264	-0.11714511159231678	0.10553094093909401	-1.1100546489007972	0.26697547809632227	0.3260634088947835	SRPRB	0.5735286270868513	Not significant
ENSG00000144868	115.86773930341813	-0.4369047415783958	0.15356187202498944	-2.8451381571285963	0.004439216410308958	0.007772918842776674	TMEM108	2.3526936827484377	Not significant
ENSG00000144891	209.9226017176046	-0.7581176309747675	0.18552758705385997	-4.086279798134175	4.3834511901620547e-05	0.00011009245709669394	AGTR1	4.35818382496257	Not significant
ENSG00000144893	204.05984174496658	-1.4904790540006965	0.21478937634337927	-6.939258725803547	3.941626780181393e-12	3.567479328893048e-11	MED12L	11.404324500041678	Not significant
ENSG00000144895	4968.762997141978	-0.0911741096357435	0.06814724307485233	-1.3378987252000594	0.18092945278020114	0.2310677705751336	EIF2A	0.7424907303278638	Not significant
ENSG00000144908	1029.8973452379907	-0.616572340381438	0.2668824436626272	-2.310276884158265	0.020872829850502858	0.032373114547137476	ALDH1L1	1.6804186671231567	Not significant
ENSG00000144909	1366.091726026003	-0.28751227877108726	0.07467910787690439	-3.849969381597348	0.00011813259152962763	0.0002739393315955463	OSBPL11	3.92763026861188	Not significant
ENSG00000144935	840.8544810898878	-0.42540548342425627	0.13604860980126682	-3.126863876416436	0.0017668171208708014	0.00332575755429613	TRPC1	2.752808400978233	Not significant
ENSG00000144959	2362.4490998970523	0.6956413633971843	0.11699175008164871	5.946071948763013	2.7465346210666704e-09	1.5102116862824774e-08	NCEH1	8.561214922168402	Not significant
ENSG00000144962	2.4993633803493562	-0.5279366839654116	0.33649059516880686	-1.5689493006500292	0.11665975296574126	0.15591687619243055	SPATA16	0.9330789475505173	Not significant
ENSG00000145002	22.48553070518828	-0.8215071347069471	0.19552112092089452	-4.201628605839054	2.6500163192881057e-05	6.937989485411622e-05	FAM86B2	4.576751451589626	Not significant
ENSG00000145012	22646.269528541812	-0.32954751012506206	0.14553271919829286	-2.2644221309164387	0.023548164085333802	0.036160113125811785	LPP	1.6280429466535347	Not significant
ENSG00000145014	903.8154264676878	1.0126828033319772	0.08865268079207879	11.423036441583406	3.208252828838537e-30	5.0606344621538745e-28	TMEM44	29.493731414127648	Not significant
ENSG00000145016	1161.1548451353785	-0.7362604457895146	0.1248359338869118	-5.8978246316200025	3.683251257518484e-09	1.9800683916180596e-08	RUBCN	8.433768654201872	Not significant
ENSG00000145020	42.571813456184145	-0.70811190333961	0.1587433806862151	-4.460733419425663	8.167964117541781e-06	2.355711598340717e-05	AMT	5.087886178804084	Not significant
ENSG00000145022	1259.6136546277523	0.6157285483589893	0.10110528232532441	6.08997407650544	1.1292897248074574e-09	6.649408740989122e-09	TCTA	8.947194623404398	Not significant
ENSG00000145029	0.02451534306836295	0.7249047076892357	2.905327593156989	0.24950876775363537	0.8029672596416927		NICN1	0.09530216237614826	Not significant
ENSG00000145040	23.96315779779713	2.060167887840955	0.24275628678307185	8.486568628733107	2.1282799469138345e-17	4.657687834176855e-16	UCN2	16.671971246958062	Upregulated
ENSG00000145041	2159.2080492229416	-0.2322071102670735	0.05313805638389787	-4.369883395611699	1.2431289960737556e-05	3.45934870894789e-05	DCAF1	4.905483803477197	Not significant
ENSG00000145050	2257.2772048632805	1.1938678324393266	0.12898203844534634	9.256078185996458	2.1207903347083156e-20	7.57653114364826e-19	MANF	19.673502264524497	Not significant
ENSG00000145063	13.42778081516404	-0.1546662766876143	0.1788648582411526	-0.8647102522457886	0.3871978409445046	0.45132225220723343	AC062028.1	0.41206707302816364	Not significant
ENSG00000145075	0.5022055965843726	-1.3124471956433692	0.5554898482525116	-2.36268439427315	0.018143113141230963	0.028457660577845892	CCDC39	1.7412881911427305	Not significant
ENSG00000145087	197.44948310178393	-1.257357531863677	0.2531929449113416	-4.966005400758521	6.834605211507303e-07	2.423428098984046e-06	STXBP5L	6.16528656659955	Not significant
ENSG00000145088	295.6671347592093	-0.8281593460354476	0.12128099873925006	-6.8284344179582614	8.584629771685483e-12	7.35961696627289e-11	EAF2	11.066278429866038	Not significant
ENSG00000145103	604.3785168057685	0.7203561318904488	0.15269530380086443	4.7176050209762295	2.386372210730153e-06	7.634288135046272e-06	ILDR1	5.622261816969502	Not significant
ENSG00000145107	13.468961630604758	0.06648667327840146	0.23263494682003677	0.2857983041122134	0.7750326071004977	0.8140604165038989	TM4SF19	0.11068002551185625	Not significant
ENSG00000145113	1762.897697235462	2.849743180079248	0.26833689366636293	10.620020009706456	2.4050956243397436e-26	2.21538024561384e-24	MUC4	25.618867651806784	Upregulated
ENSG00000145147	3078.956322580069	-0.9812685907166617	0.15518830166774977	-6.323083506754959	2.563946483970574e-10	1.6912113000213119e-09	SLIT2	9.591091043879752	Not significant
ENSG00000145191	2668.230238093235	0.11121078378624048	0.05358140267830448	2.0755481982047956	0.0379357567148707	0.05600801951277164	EIF2B5	1.420951248523204	Not significant
ENSG00000145192	12.89137742166761	0.9539108988741349	0.34340582630781563	2.777794742536157	0.005472917840625405	0.00942183826588645	AHSG	2.261781071431923	Not significant
ENSG00000145194	42.90661432279405	-3.347682389038165	0.46270520875014	-7.235022052336367	4.654535005276469e-13	4.920850155899569e-12	ECE2	12.332123699157286	Downregulated
ENSG00000145198	388.13558387183747	-1.0142771037920935	0.23858356766438898	-4.251244600461579	2.125858390297168e-05	5.669415029749462e-05	VWA5B2	4.672465668486681	Not significant
ENSG00000145214	1664.3424143668735	0.2592767464667929	0.12672852828991257	2.045922492476629	0.040763996990644764	0.05984359844851814	DGKQ	1.3897232391436372	Not significant
ENSG00000145216	849.6688999500715	-0.025252095141320867	0.06851488564285674	-0.36856363262358616	0.7124530069759418	0.7593961541540629	FIP1L1	0.14724377620941542	Not significant
ENSG00000145217	327.1362442094883	-0.7038167534485363	0.14398346636200585	-4.888177588939188	1.0177370416681625e-06	3.4858003177455765e-06	SLC26A1	5.992364418565698	Not significant
ENSG00000145220	599.6239969598564	0.7147291088862816	0.09905997898748099	7.215114682959984	5.388854119933989e-13	5.634445269152498e-12	LYAR	12.268503572901508	Not significant
ENSG00000145241	3225.9371329804417	-1.0504651996758667	0.1179423612980702	-8.90659800358817	5.262244591526234e-19	1.4914324912332562e-17	CENPC	18.278828969575773	Not significant
ENSG00000145242	26.788183470169347	-0.6382195776668271	0.24389821437475925	-2.6167455932505415	0.008877247752194855	0.014723362408454978	EPHA5	2.051721659368365	Not significant
ENSG00000145244	682.2366362780235	0.8177911996565397	0.22236867816060027	3.677636645687619	0.00023540497263759388	0.0005173104690908125	CORIN	3.6281843674643	Not significant
ENSG00000145246	2911.5000377751144	-0.5560061616524932	0.1101540025837986	-5.047534802282985	4.475472645320139e-07	1.6437033061425717e-06	ATP10D	6.349161092992733	Not significant
ENSG00000145247	3293.4560710159494	2.2246695008918205	0.16486840308024983	13.493607382179597	1.7054731785199989e-41	1.0400714455420495e-38	OCIAD2	40.76815510622572	Upregulated
ENSG00000145248	16.841431340154116	-0.14113823870000686	0.16713817760596883	-0.8444404547280796	0.3984233241944569	0.4627371527200359	SLC10A4	0.399655245367709	Not significant
ENSG00000145283	93.47150665711258	-1.7542029921653053	0.20091411759161693	-8.731108660721107	2.5218824452233246e-18	6.388423811470806e-17	SLC10A6	17.59827516145077	Not significant
ENSG00000145284	2015.8184409970052	-0.5888175008772478	0.17323953962661048	-3.398863228027203	0.0006766654561024346	0.001369193725356123	SCD5	3.169625993764828	Not significant
ENSG00000145287	2064.413487664057	1.068339352407545	0.24717247675964749	4.322242372666787	1.5445138241500633e-05	4.2244605022401486e-05	PLAC8	4.811208200198257	Not significant
ENSG00000145293	1588.499286190461	0.7022798315221646	0.06342484178744873	11.072630403646354	1.7032641187656667e-28	2.1397851417734986e-26	ENOPH1	27.7687180024023	Not significant
ENSG00000145309	0.648127729134014	0.23308202285685353	0.6163621161091953	0.37815760697330153	0.7053135158703259	0.7530380577719812	CABS1	0.15161779372287534	Not significant
ENSG00000145321	2427.623522438744	-0.17198373923936527	0.31094574820041454	-0.5530988612473846	0.5801957163991255	0.6392355375805058	GC	0.23642548192958004	Not significant
ENSG00000145331	305.8072269579955	-0.239848266273447	0.07838327051466908	-3.0599420603221765	0.002213798142494144	0.004096995347897927	TRMT10A	2.6548619812881653	Not significant
ENSG00000145332	1284.240567666241	-0.5401108996488178	0.07401380370175667	-7.2974347031971085	2.933059899531451e-13	3.214451350936e-12	KLHL8	12.53267906768077	Not significant
ENSG00000145335	217.17662561471843	-0.13694504460580134	0.17166308502022548	-0.7977547682407453	0.42501281440477995	0.4890401014447841	SNCA	0.37159797549936746	Not significant
ENSG00000145337	0.0						PYURF		Not significant
ENSG00000145348	2618.8174745376177	-0.4933066989531541	0.09995336322676744	-4.9353686862339305	7.999949107918682e-07	2.7990467532858134e-06	TBCK	6.096912775785605	Not significant
ENSG00000145349	4372.411949269341	-0.14452233797324596	0.08597811007792298	-1.680920153307204	0.09277842485450656	0.12671949739727503	CAMK2D	1.0325530049882328	Not significant
ENSG00000145354	937.8363669414175	0.5211615231627913	0.08371301750011098	6.225573258807692	4.797983910182499e-10	3.0172724699214157e-09	CISD2	9.318941212752238	Not significant
ENSG00000145358	109.46151394842225	0.38921182140083455	0.2116348348153055	1.8390725786730768	0.06590451162579433	0.09286331082475864	DDIT4L	1.1810848538867351	Not significant
ENSG00000145362	3433.6571292572503	-1.864270240577122	0.19691475315888948	-9.467397493944256	2.869025465885153e-21	1.1794298526368176e-19	ANK2	20.542265596876234	Not significant
ENSG00000145365	863.680376697568	-0.8603955239845099	0.13349191539099556	-6.445300612133896	1.1537150998096408e-10	8.083045538215068e-10	TIFA	9.937901423291569	Not significant
ENSG00000145375	1431.7462920499327	-0.43095946222351894	0.12901863078386755	-3.340288604871832	0.0008369136837261781	0.001667747109821152	SPATA5	3.0773193312713443	Not significant
ENSG00000145384	1276.6753624442752	-5.8636524408265736	0.5075680525474235	-11.552445847207288	7.1749035728840635e-31	1.242945049826077e-28	FABP2	30.1441839312554	Downregulated
ENSG00000145386	504.6998370351941	1.0519025526614487	0.1761340185685729	5.972171424976145	2.3411633439154183e-09	1.3015191601823221e-08	CCNA2	8.630568284344244	Not significant
ENSG00000145388	1639.0895489710592	-0.3397736761782138	0.06226370691513156	-5.457010078782198	4.842188793804341e-08	2.133588086815778e-07	METTL14	7.314958281703659	Not significant
ENSG00000145390	6300.052593417169	-0.6839368170441374	0.1316533853327791	-5.194980860654335	2.0474090299884177e-07	8.034709373546471e-07	USP53	6.688795385612348	Not significant
ENSG00000145391	6524.045892635564	-0.08658618274297983	0.08738517760913236	-0.9908566316621066	0.32175559154226924	0.38406549648529853	SETD7	0.4924738970891474	Not significant
ENSG00000145414	614.579718700419	-0.46293617730632314	0.0748532305238955	-6.184585141699921	6.22659999998419e-10	3.843226593314407e-09	NAF1	9.205749032685436	Not significant
ENSG00000145416	1780.0787633515192	-0.6029449647362414	0.16918808726398632	-3.5637554303422005	0.00036558660176558603	0.0007775704003089007	MARCHF1	3.4370097289280777	Not significant
ENSG00000145423	20406.033130259908	0.8637496222359224	0.2535591311189325	3.4065017434957947	0.0006580113018839677	0.0013339629628239817	SFRP2	3.1817666469579446	Not significant
ENSG00000145425	15350.975259051844	-0.14319108067845795	0.0981312770021923	-1.459178816915416	0.14451589752760316	0.18894258646645717	RPS3A	0.8400843755458419	Not significant
ENSG00000145428	122.29060795046915	-0.28911501905764597	0.16641135059601775	-1.737351556983064	0.0823251363733063	0.1136938918328078	RNF175	1.084467541197587	Not significant
ENSG00000145431	3915.0635134629874	0.4533633013422436	0.13058182727380394	3.4718713224285915	0.0005168440087646173	0.0010677276204329338	PDGFC	3.286640513685788	Not significant
ENSG00000145439	1665.0685137945588	-0.5999931018107508	0.08055525178743964	-7.4482183159696005	9.460917233505102e-14	1.131277320543991e-12	CBR4	13.024066756818153	Not significant
ENSG00000145451	56.868242285993304	-0.7317257734082306	0.25160262079923584	-2.908259743415411	0.0036344632660040505	0.006466565294935024	GLRA3	2.439559716255804	Not significant
ENSG00000145476	3520.847665459602	-0.9794356554433465	0.098214252925294	-9.972439093828344	2.012254149051694e-23	1.1729517337305814e-21	CYP4V2	22.696317168466912	Not significant
ENSG00000145491	20.65720197662733	-1.1020108688418784	0.19310731821907007	-5.706727632101986	1.151688512610159e-08	5.674766990477921e-08	ROPN1L	7.938664964963662	Not significant
ENSG00000145494	1556.4534056063658	1.1716045482640502	0.14012702116247003	8.361018014545785	6.217935009714343e-17	1.252516880047395e-15	NDUFS6	16.20635382154499	Not significant
ENSG00000145495	10964.32043463953	-0.548532342945835	0.07482178829484579	-7.331184611416478	2.281271523027204e-13	2.5487879075559884e-12	MARCHF6	12.6418230207582	Not significant
ENSG00000145506	504.1262110532696	1.226123379425799	0.17801472454280456	6.887763821643706	5.667620127615412e-12	5.003070640812232e-11	NKD2	11.24659926604792	Not significant
ENSG00000145526	30.87903469811898	-1.583603966959959	0.2709039592081572	-5.845628729785929	5.046584899209954e-09	2.6483842436627743e-08	CDH18	8.297002416169136	Not significant
ENSG00000145536	609.6403168807127	-1.1849936317747118	0.23676888076249428	-5.004853796489384	5.590444539458592e-07	2.0133593099580537e-06	ADAMTS16	6.252553656629183	Not significant
ENSG00000145545	1158.2755488499142	0.5730921947729294	0.10396713386929171	5.512243854807283	3.542875824814788e-08	1.6025548806482428e-07	SRD5A1	7.450644069101425	Not significant
ENSG00000145555	6747.213309616351	-0.24066746834187663	0.1078244286897723	-2.2320310088014885	0.025612913561531604	0.0390477309976822	MYO10	1.5915410161538108	Not significant
ENSG00000145569	1818.076784587107	-0.4530740751843965	0.141375700056717	-3.2047521250302036	0.0013517884049398358	0.0025969065030618512	OTULINL	2.8690912830680273	Not significant
ENSG00000145592	25952.352008019705	0.4087976491877303	0.09638987395439985	4.241085006305998	2.224418644514963e-05	5.9124628434451e-05	RPL37	4.652783473433281	Not significant
ENSG00000145604	1377.9181503743446	-0.49654973479286707	0.10769769885461059	-4.610588156235332	4.015313195175103e-06	1.2302596690591112e-05	SKP2	5.396280574013839	Not significant
ENSG00000145623	5672.221040987308	0.3875551943894986	0.12186259830463479	3.1802636722112196	0.0014714110234778717	0.0028058593739581123	OSMR	2.8322659946455127	Not significant
ENSG00000145626	62.944027131175204	-7.062463231074122	0.6998195572021807	-10.091834614210056	6.0036797172136615e-24	3.849528246730817e-22	UGT3A1	23.221582484442916	Downregulated
ENSG00000145632	4302.602236888549	0.4748439957804628	0.13592439184351482	3.4934421213164946	0.0004768363362534266	0.000991842079267955	PLK2	3.3216306575608634	Not significant
ENSG00000145642	240.4408609499974	-0.2773255503856205	0.2980446916938428	-0.9304831057702401	0.3521210073109775	0.41560885424235194	SHISAL2B	0.45330806442971666	Not significant
ENSG00000145649	407.926464367723	-0.03563867149494043	0.1885424477598052	-0.18902200495637214	0.8500755702113392	0.8777749414914928	GZMA	0.07054246455990737	Not significant
ENSG00000145675	7474.083852525243	-0.8368336752883272	0.10755070413782189	-7.78082934925241	7.205063195937765e-15	1.0410546681587338e-13	PIK3R1	14.142362205616587	Not significant
ENSG00000145681	121.20648712014787	0.3258370768825698	0.4058492904097997	0.8028524000955161	0.4220600511325655	0.4861410238082546	HAPLN1	0.37462575278220844	Not significant
ENSG00000145685	5080.349182102909	-0.036424183268254404	0.11049659350651238	-0.32964077997669367	0.7416714053369882	0.7848129072034331	LHFPL2	0.12978846460927684	Not significant
ENSG00000145687	1837.7367217186002	-0.6946306551668385	0.09909538883845975	-7.009717236179274	2.388002471138903e-12	2.2393249383678998e-11	SSBP2	11.621965228128332	Not significant
ENSG00000145692	45.83950173386515	-2.0523511573799635	0.2357253278621039	-8.706536442195812	3.1330126222688688e-18	7.863909465513909e-17	BHMT	17.504037855430877	Downregulated
ENSG00000145700	97.72946638544448	-1.1390486256529833	0.1921350428050326	-5.92837521476404	3.0594677568914254e-09	1.666505318769235e-08	ANKRD31	8.51435411938445	Not significant
ENSG00000145703	7201.280638856558	-1.1252052849235847	0.1381708179719963	-8.143581267295062	3.837547328095557e-16	6.810474000098269e-15	IQGAP2	15.415946255370395	Not significant
ENSG00000145708	45.78164733003084	-1.4549201445291542	0.20845234348844624	-6.979629589099799	2.9595932796128694e-12	2.7297037063524486e-11	CRHBP	11.52876796750739	Not significant
ENSG00000145715	4335.629921425391	-0.4029980622222754	0.12217730889029584	-3.298468970077997	0.0009721362390592279	0.0019156380121665216	RASA1	3.01227286704344	Not significant
ENSG00000145721	29.0408015486099	-0.7848228317481529	0.2497153866004468	-3.1428693378990555	0.001673005022263606	0.0031618283555044694	LIX1	2.7765027553089165	Not significant
ENSG00000145723	428.0244696823166	-0.4053316914945932	0.07940067383191461	-5.104889819356578	3.309873067513901e-07	1.2463965608214196e-06	GIN1	6.480188660947939	Not significant
ENSG00000145725	4424.816144682924	-0.6722074496206252	0.10828968993842714	-6.2074926062013684	5.383664101125466e-10	3.3603320354079206e-09	PPIP5K2	9.268922044545308	Not significant
ENSG00000145730	14135.007792153028	0.14533706766132648	0.09933478613684703	1.4631034435520416	0.14343907575785192	0.1876689116047452	PAM	0.8433325217905335	Not significant
ENSG00000145734	5969.8936649014395	-0.6345112180706958	0.14169531788894832	-4.477997068103442	7.534663610955953e-06	2.185158668938659e-05	BDP1	5.122936132223501	Not significant
ENSG00000145736	215.04217787510453	-0.9289157029668949	0.17620434732037174	-5.271809220903933	1.3508545706677998e-07	5.473932359078349e-07	GTF2H2	6.869391403425142	Not significant
ENSG00000145740	2084.4862853638497	0.1034387023157835	0.06088341709889278	1.6989634820885346	0.08932606446344558	0.12242411877329655	SLC30A5	1.0490217997787983	Not significant
ENSG00000145741	13414.361805158233	0.7005550272816664	0.08560416105861615	8.183656245424471	2.753588484298486e-16	5.009217783595609e-15	BTF3	15.560100963262913	Not significant
ENSG00000145743	1688.7420180554752	-0.2789618664327096	0.05012829069013333	-5.564958680859573	2.6221453443593678e-08	1.2130862063503626e-07	FBXL17	7.581343239227247	Not significant
ENSG00000145757	49.91562402144008	-0.7402614256544017	0.1356785817280306	-5.455993246880078	4.869984380275979e-08	2.1437309987784025e-07	SPATA9	7.312472431715721	Not significant
ENSG00000145777	46.98081482649201	0.5654542878670799	0.2154370725058752	2.624684235122343	0.00867293575642873	0.014408297189218993	TSLP	2.061833870574033	Not significant
ENSG00000145779	2051.918720910079	-0.00037777168215276174	0.12214843152114901	-0.0030927264267601637	0.997532365267105	0.9983007244084711	TNFAIP8	0.0010730045846930108	Not significant
ENSG00000145780	2400.336341444048	-0.05247392222037201	0.09120286047708259	-0.5753539082642878	0.5650519696830206	0.6251664037558967	FEM1C	0.2479116068555967	Not significant
ENSG00000145781	1067.5723065026398	-0.2830402059111569	0.06783502880641541	-4.172478598319527	3.0130390867227722e-05	7.795816255616639e-05	COMMD10	4.52099523439438	Not significant
ENSG00000145782	2807.069111054933	0.03466753836514699	0.07635047557514738	0.45405792307116316	0.6497871371288138	0.7033211411918225	ATG12	0.18722888998898743	Not significant
ENSG00000145794	90.62649129326098	0.9665470113021377	0.21304569132353945	4.536806190716629	5.7112547072494165e-06	1.6939569110075585e-05	MEGF10	5.243268470988048	Not significant
ENSG00000145808	17.187369848601666	-2.485828508355303	0.23191297820432413	-10.71879860973194	8.307537289559877e-27	8.08993552386884e-25	ADAMTS19	26.08052770065247	Downregulated
ENSG00000145817	3072.339542902324	0.28888541660796146	0.06855968676748198	4.213633845611158	2.512945549755012e-05	6.611379499227563e-05	YIPF5	4.599816921553517	Not significant
ENSG00000145819	5694.152371865936	0.03986603851096005	0.10752585413844737	0.370757701302513	0.7108180088890315	0.7579643362966082	ARHGAP26	0.14824157768432972	Not significant
ENSG00000145824	5975.4982662815255	1.2639683402298232	0.24753515392195272	5.106217521848834	3.2867132911437517e-07	1.2381474790962103e-06	CXCL14	6.483238178943918	Not significant
ENSG00000145826	0.3329892827252134	-0.027270636219977037	0.8165975661574515	-0.03339544146365834	0.973359244821804	0.9791238745632456	LECT2	0.01172684190137233	Not significant
ENSG00000145832	40.04546778597253	-0.4991109587186573	0.23671323611939984	-2.1085046484975694	0.03498736109444089	0.05200806864438898	SLC25A48	1.4560888127426466	Not significant
ENSG00000145833	3983.05595906822	-0.14385666905349678	0.04962964326299552	-2.8986037294521134	0.0037482829863995453	0.006652774476202263	DDX46	2.426167628351935	Not significant
ENSG00000145835	0.11065408740365418	0.44331062308743574	1.6967875337078404	0.261264662947345	0.7938884152873704		CDKN2AIPNLP2	0.10024053539467132	Not significant
ENSG00000145839	0.5963867727521298	-0.5716349652216328	0.646546570973038	-0.884135792973637	0.3766229134599335	0.44059963707186306	IL9	0.4240932613599998	Not significant
ENSG00000145850	57.40232351676858	-0.4163222731498247	0.31232226816561526	-1.332989400964075	0.18253528206815053	0.23289757879111306	TIMD4	0.7386531787332754	Not significant
ENSG00000145860	4420.5554449505025	0.6460378392369144	0.09805396039573533	6.588595061633152	4.4400793180072375e-11	3.3529457951767106e-10	RNF145	10.352609271537368	Not significant
ENSG00000145861	137.51549926150471	-0.21753395967751477	0.15932815031839614	-1.3653203105841751	0.17215239805916888	0.22099030698570724	C1QTNF2	0.7640869232549187	Not significant
ENSG00000145863	0.11318774770190859	0.7992435810319019	1.8467039003632182	0.4327946569424059	0.6651639553451202		GABRA6	0.1770712928542726	Not significant
ENSG00000145864	87.26480072052271	-0.10489784534568311	0.24558308135736162	-0.42713791506280685	0.6692788784352788	0.7205799940272277	GABRB2	0.17439288054520694	Not significant
ENSG00000145868	3310.3843089161537	-0.3146152953186201	0.06682397160967408	-4.708120270915974	2.5001158118665383e-06	7.968221410075187e-06	FBXO38	5.602039873212112	Not significant
ENSG00000145879	35.639624746406945	-1.322813344339927	0.2375278361218663	-5.569087673838964	2.560766162863176e-08	1.1877377837778729e-07	SPINK7	7.5916300774529955	Not significant
ENSG00000145882	738.8344830416054	0.2942146092398271	0.07938047517455324	3.706385085159362	0.00021023856172905966	0.0004664703518644227	PCYOX1L	3.6772876231784823	Not significant
ENSG00000145888	44.168064562930354	-1.6389761009673094	0.2490103479580729	-6.581959803707724	4.642871251368111e-11	3.49805950591403e-10	GLRA1	10.333213359322334	Not significant
ENSG00000145901	8203.646412973862	0.622658436198215	0.10432287022625109	5.968570792270376	2.393407978257558e-09	1.328021338531492e-08	TNIP1	8.620983265613921	Not significant
ENSG00000145907	10851.206077142397	-0.05900809892388264	0.07009488388632051	-0.8418317522229103	0.3998821360315001	0.4642130453831936	G3BP1	0.39806799670727283	Not significant
ENSG00000145908	594.8084272522118	-0.201294917936258	0.11460315850741516	-1.756451746687537	0.07901130375650421	0.10952576525034721	ZNF300	1.1023107719007832	Not significant
ENSG00000145911	349.8041008301011	0.8933440765371776	0.1176034934158684	7.596237582655325	3.04864592071678e-14	3.9423191827561255e-13	N4BP3	13.515893013026698	Not significant
ENSG00000145912	702.796085680174	0.9909701698909026	0.10171105949985508	9.74299328670659	1.9764507682228987e-22	9.868548010273965e-21	NHP2	21.704113999107715	Not significant
ENSG00000145916	1523.7810209045012	0.0667400719351334	0.07383459695136374	0.9039132695353692	0.36604139235824423	0.4299014135665644	RMND5B	0.4364698013368992	Not significant
ENSG00000145919	1753.9110984846723	0.07114760640859333	0.06209936556080361	1.1457058500691166	0.25191688246323424	0.30989511202129816	BOD1	0.5987427268451235	Not significant
ENSG00000145920	706.729878706678	-0.35725051163078997	0.2902810493847963	-1.2307055951048977	0.21843299470904856	0.27312145608000676	CPLX2	0.6606817600251091	Not significant
ENSG00000145934	298.88853683437094	-0.3538229069191725	0.1962505893456654	-1.8029138567118776	0.07140174446632871	0.09983424224155592	TENM2	1.1462911775397153	Not significant
ENSG00000145936	404.95642747477444	-0.24833413840174626	0.1768510518838098	-1.4041993856214123	0.16025948476883653	0.2072810248875353	KCNMB1	0.7951762578411516	Not significant
ENSG00000145945	416.8262811004466	0.6680551886944314	0.14221557882538563	4.69748247141531	2.6338778048750675e-06	8.356777519586905e-06	FAM50B	5.579404377399853	Not significant
ENSG00000145949	160.99233347631497	-0.7852288819404898	0.11817798239735607	-6.644460042482984	3.0433065166814325e-11	2.374433143830526e-10	MYLK4	10.51665430403375	Not significant
ENSG00000145975	95.17897253579005	-1.8009580666052927	0.2468287785530151	-7.296386090645723	2.955998807123278e-13	3.236717079292315e-12	FAM217A	12.529295745534275	Not significant
ENSG00000145979	645.5236904882524	0.14621869639133891	0.06165795738289487	2.3714489191285284	0.017718495673347216	0.027842947528072145	TBC1D7	1.7515731531316685	Not significant
ENSG00000145982	889.908035327161	-0.2861916953526796	0.049417086103843426	-5.791351087583065	6.982244908587584e-09	3.573045145385429e-08	FARS2	8.156004921980912	Not significant
ENSG00000145990	1317.0625816682202	-0.7543185424513363	0.1259775819696259	-5.987720439285839	2.1280242039331242e-09	1.1913460822835492e-08	GFOD1	8.67202343672717	Not significant
ENSG00000145996	1548.5936391602374	-0.6524116326539146	0.08521261053515455	-7.6562803152798775	1.9139572070082137e-14	2.567125651301536e-13	CDKAL1	13.718067776573783	Not significant
ENSG00000146001	132.4075916955656	-0.5274859078789187	0.1791687359301884	-2.9440733905967233	0.0032392317698287983	0.005813214748282048	PCDHB18P	2.4895579767330744	Not significant
ENSG00000146005	28.989585300993046	-0.1588136556849295	0.1934717491428089	-0.820862251923422	0.4117247346679134	0.4759687552689009	PSD2	0.38539304165660837	Not significant
ENSG00000146006	685.8210325686167	-0.9711207245904881	0.2646913868133103	-3.6688792041254827	0.00024361614539957491	0.0005340474349821425	LRRTM2	3.613293932682895	Not significant
ENSG00000146007	2861.6036272956235	0.7794894806072031	0.08029752376224007	9.7075157998055	2.8007994993863702e-22	1.3704764408692157e-20	ZMAT2	21.552717979868614	Not significant
ENSG00000146013	74.61051957830749	-0.07927537701448749	0.2427858594222379	-0.3265238642939939	0.7440280367469421	0.7870704540253262	GFRA3	0.12841069889623097	Not significant
ENSG00000146021	1370.1173874782019	-0.08015381919025012	0.1259564378616593	-0.6363614321824884	0.5245408727579002	0.5865164074239168	KLHL3	0.28022066548449853	Not significant
ENSG00000146038	1585.1547216613308	-1.709343859024086	0.2899699419547122	-5.894900166207755	3.749079795127982e-09	2.0123892981632826e-08	DCDC2	8.4260753159895	Not significant
ENSG00000146039	1642.3482369283258	-2.4396588459720294	0.3285639232567862	-7.42521827043481	1.1259408330667184e-13	1.3324532792466448e-12	SLC17A4	12.948484430575053	Downregulated
ENSG00000146047	8.994290645544593	-3.291858494433591	0.48862990722732746	-6.736915701932475	1.6178397618925264e-11	1.3242039907851097e-10	H2BC1	10.7910644950674	Downregulated
ENSG00000146049	16.810846847714235	-2.0362877279565703	0.34051815900150156	-5.97996809899231	2.2318132352927984e-09	1.2447930756086313e-08	KAAG1	8.65134215125572	Downregulated
ENSG00000146054	295.2231524059153	2.1119381507925	0.1863901546588214	11.330738764921923	9.242189303257905e-30	1.3785660733548318e-27	TRIM7	29.034225140284057	Upregulated
ENSG00000146063	1569.4995399425584	0.2531577619346606	0.07906998201683269	3.2016924182525743	0.0013662279433222313	0.0026218916320482452	TRIM41	2.86447683632917	Not significant
ENSG00000146066	1117.674900669335	1.072863125955625	0.12979473873652755	8.265844489532409	1.3870927530965177e-16	2.656460178661027e-15	HIGD2A	15.857894497245995	Not significant
ENSG00000146067	2491.537088398027	-0.18090267976369298	0.10711101456941863	-1.6889269557469273	0.09123342880618251	0.12479918119909243	FAM193B	1.0398460028340926	Not significant
ENSG00000146070	725.6110317504073	-0.08651475663923665	0.21607204774908487	-0.4003977263162818	0.6888635986353444	0.7382529161002893	PLA2G7	0.1618667639043895	Not significant
ENSG00000146072	6572.023507895376	1.693015747131949	0.12756303003918282	13.271993826204307	3.3650657692855367e-40	1.8058698604474512e-37	TNFRSF21	39.473006443190776	Not significant
ENSG00000146083	1877.78840633601	0.8513891706922065	0.1501005464602766	5.6721257235230835	1.4103640763298017e-08	6.856966536342193e-08	RNF44	7.850668762570922	Not significant
ENSG00000146085	2053.705832007073	-0.27910682502317224	0.07840606607247294	-3.5597606027725703	0.0003711930198580132	0.000788441824833498	MMUT	3.430400199117104	Not significant
ENSG00000146090	21.426304738756542	-0.9466639116332326	0.21802804743381302	-4.341936382843644	1.4123243155319046e-05	3.891144226535177e-05	RASGEF1C	4.85006556371412	Not significant
ENSG00000146094	502.59400441152627	0.32920935782421695	0.15719055812611313	2.0943329023623294	0.036230335313471765	0.05370696316269525	DOK3	1.440927646530834	Not significant
ENSG00000146109	1086.283873881949	0.45728507591231315	0.08321435455897973	5.495266752182808	3.901202632130746e-08	1.74845839100907e-07	ABT1	7.408801491438851	Not significant
ENSG00000146112	3524.5656077037734	0.9970281995706775	0.15203175663220608	6.558025912853717	5.45247362439809e-11	4.0432491406395687e-10	PPP1R18	10.263406426584856	Not significant
ENSG00000146122	1574.551312106031	-1.0055489313938029	0.15434910208934635	-6.514770204569975	7.280102184676172e-11	5.291229281051552e-10	DAAM2	10.13786252481752	Not significant
ENSG00000146143	691.0018951553112	-0.11566559679031257	0.08725316069803907	-1.3256321703989808	0.18496156486984736	0.2356929250420468	PRIM2	0.732918508889622	Not significant
ENSG00000146147	78.09986779399172	-0.7846926786886336	0.2199561139538196	-3.567496554578074	0.0003604081166623296	0.0007674819726483734	MLIP	3.4432054369438965	Not significant
ENSG00000146151	219.45439935239636	-0.9883909493282275	0.25273996660913056	-3.910703014599989	9.202787163724528e-05	0.00021785577668172586	HMGCLL1	4.036080621947021	Not significant
ENSG00000146166	22.814609083391698	-1.1417976090531645	0.2907814799040045	-3.9266517572924706	8.613655304854778e-05	0.0002048917853687079	LGSN	4.064812511514067	Not significant
ENSG00000146192	1449.1190354821545	-0.5846055933145909	0.15877303636927642	-3.6820206168691487	0.0002313926930017478	0.000509241331857105	FGD2	3.6356503594686465	Not significant
ENSG00000146197	1072.9549515275635	0.42363949044211874	0.18584678598794033	2.2795093721427544	0.022636803488228597	0.03489631441661168	SCUBE3	1.6451848992785492	Not significant
ENSG00000146205	270.7190719608192	0.1362996339085483	0.22421880723210355	0.607886713835988	0.5432626120233381	0.6044521945467223	ANO7	0.26499018259867235	Not significant
ENSG00000146215	45.87400001860445	-0.7810757868036993	0.20968874409513766	-3.7249294909664687	0.00019536982142176647	0.00043583041854488767	CRIP3	3.7091425204647983	Not significant
ENSG00000146216	57.22051725448584	-0.07080974953465803	0.1977067471284027	-0.35815545277607497	0.7202269824046055	0.766012075898412	TTBK1	0.1425306123594572	Not significant
ENSG00000146221	6.122550656404836	-0.5960732323098372	0.20070642442078326	-2.969876196190726	0.0029791978734220064	0.005379597593687049	TCTE1	2.5259006507019124	Not significant
ENSG00000146223	5187.277324646969	0.1706353598481247	0.07827494509597518	2.1799486366793834	0.029261269113427163	0.04414898935513632	RPL7L1	1.5337068416759998	Not significant
ENSG00000146232	1157.4097740155923	1.0771288712484668	0.1472122681007011	7.316841762886588	2.5387491684478456e-13	2.813538135681415e-12	NFKBIE	12.595380205837682	Not significant
ENSG00000146233	260.8325190119264	-0.9741460988219492	0.1646429762907353	-5.916718227334219	3.2842862459521173e-09	1.7797363685122153e-08	CYP39A1	8.483558998440568	Not significant
ENSG00000146242	1568.9550694308734	1.1661189830943384	0.12633352365090803	9.230479364421313	2.6942341380785048e-20	9.501409133229424e-19	TPBG	19.569564665310512	Not significant
ENSG00000146243	526.5169591806359	-0.9393397685928968	0.11146064909068622	-8.427546190123426	3.529889625768319e-17	7.419229910746421e-16	IRAK1BP1	16.45223887412186	Not significant
ENSG00000146247	7318.9731683375	-0.6568277096427195	0.12796767971417888	-5.132762515580273	2.855200806071692e-07	1.08943272471715e-06	PHIP	6.544363342443669	Not significant
ENSG00000146250	71.36486362864609	-0.4723399901720963	0.20204401505384173	-2.337807383436845	0.019397242427889747	0.03027856249485512	PRSS35	1.7122600063313227	Not significant
ENSG00000146263	960.0031835032032	-0.44371739272383837	0.12937406402263973	-3.42972446661481	0.0006041944517591588	0.0012334720671623052	MMS22L	3.2188232671154444	Not significant
ENSG00000146267	227.11689083171868	-0.29458544102398293	0.17307664628792804	-1.7020519367697617	0.08874563266541072	0.12172999321988827	FAXC	1.0518530101712598	Not significant
ENSG00000146276	11.56064596658709	0.639417921657623	0.2741116440977466	2.3326915708462583	0.019664338916436437	0.030653818545791228	GABRR1	1.7063206492933742	Not significant
ENSG00000146278	6524.271305266929	-0.6512195702914657	0.0736183315474876	-8.845888742688981	9.080269363692522e-19	2.45919396063756e-17	PNRC1	18.041901268061498	Not significant
ENSG00000146281	1191.5212079674407	-0.3648224042069777	0.09112650110438136	-4.0034720941286865	6.24195669867956e-05	0.0001523220077734318	PM20D2	4.2046792484213675	Not significant
ENSG00000146282	2422.60859039737	-0.43696667523101573	0.07719291785889479	-5.660709393441654	1.5074852234835e-08	7.29361490990275e-08	RARS2	7.821746936163619	Not significant
ENSG00000146285	594.6452624335969	-1.632234493384082	0.21049341917031436	-7.754325526269346	8.881423797025434e-15	1.2604014248540951e-13	SCML4	14.051517406110513	Not significant
ENSG00000146350	936.5026116042173	-0.8730201047552185	0.14675179255165294	-5.948957008126067	2.6985650129629196e-09	1.4859029149818946e-08	TBC1D32	8.568867114589342	Not significant
ENSG00000146352	19.70269124103384	-0.9750360154931251	0.28169766423378284	-3.461285410886247	0.0005376025253101958	0.001106952701627116	CLVS2	3.269538699913853	Not significant
ENSG00000146360	2.5160551136348963	-0.5675219655895013	0.44334060487534827	-1.2801037381835767	0.20050865414510502	0.2531391636395562	GPR6	0.69786687807445	Not significant
ENSG00000146373	1936.441045548916	-0.4853318876848625	0.13698898725568925	-3.5428533154931134	0.0003958228026842434	0.00083646591706009	RNF217	3.4024991904361306	Not significant
ENSG00000146374	330.3841896215648	-0.8165468761962166	0.23440600070358011	-3.483472580673338	0.0004949538185641679	0.001026198292115655	RSPO3	3.3054353208207607	Not significant
ENSG00000146376	4671.187234313783	-0.4017997369259402	0.09972835780412685	-4.0289416748955365	5.6028515624147965e-05	0.00013787767898098158	ARHGAP18	4.25159088323975	Not significant
ENSG00000146378	0.10959547737624765	0.480136026325346	1.72423903545449	0.27846256606688385	0.7806572970058248		TAAR2	0.1075395764723283	Not significant
ENSG00000146383	0.17297830901769717	0.31243767067399836	1.217942327837776	0.2565291176214163	0.7975422998479933		TAAR6	0.09824627365837645	Not significant
ENSG00000146385	0.1138245701684177	0.39998830000964	1.3837103700713957	0.2890693808914662	0.7725282843160756		TAAR8	0.11208561093545992	Not significant
ENSG00000146386	961.141209610178	0.9478269505623271	0.14151344545893033	6.697787249038488	2.1159901814088436e-11	1.6984338682574774e-10	ABRACL	10.674486351839995	Not significant
ENSG00000146399	4.298071906236908	0.15493032617905728	0.379108575773555	0.4086700646719175	0.6827818050685873	0.7328964101192776	TAAR1	0.16571806058541885	Not significant
ENSG00000146409	1311.9083903823903	-0.37904608972165094	0.07409940989991738	-5.115372581692767	3.131222624546831e-07	1.1849062881821578e-06	SLC18B1	6.504286053694139	Not significant
ENSG00000146410	74.74109113091527	0.9354606879522476	0.150291472684352	6.22430981108914	4.83680477286364e-10	3.0405236216682407e-09	MTFR2	9.31544144161281	Not significant
ENSG00000146411	416.1435622804197	-0.9962938351863062	0.20598565266364174	-4.836714704655548	1.3200267731662477e-06	4.42296313842986e-06	SLC2A12	5.879417260218053	Not significant
ENSG00000146414	3539.4732536044244	-1.270842844361749	0.2016088171133129	-6.303508261979832	2.9098269304542616e-10	1.898810140237745e-09	SHPRH	9.53613284104293	Not significant
ENSG00000146416	1839.705195029849	0.10823824749542636	0.08337106055003188	1.2982712080347283	0.19419415648964852	0.24610487946524276	AIG1	0.7117638426179358	Not significant
ENSG00000146425	2659.072288530309	0.727904094664502	0.09886704916728889	7.362453929750096	1.8055975216858698e-13	2.0540543972505706e-12	DYNLT1	12.743379050030699	Not significant
ENSG00000146426	1069.8957898648237	-0.9323896134857862	0.15634794788810644	-5.963555173446022	2.468080620914537e-09	1.3665366874037515e-08	TIAM2	8.607640657991128	Not significant
ENSG00000146433	5616.758199224871	-0.24562866564906183	0.07578230877949613	-3.2412401997907963	0.0011901085837118187	0.0023078570697179857	TMEM181	2.9244134124263588	Not significant
ENSG00000146453	45.35744610220875	-1.137853623238092	0.19892782848439572	-5.719931856227684	1.0656678394617927e-08	5.278835413856489e-08	PNLDC1	7.972378140495358	Not significant
ENSG00000146457	3980.521198510281	-0.24186104528510202	0.05326956872172532	-4.54032294777078	5.616812847569914e-06	1.669154230830756e-05	WTAP	5.250510046592392	Not significant
ENSG00000146463	4714.588015501656	-0.45495717954217785	0.07329972037659926	-6.206806481725975	5.407211405880934e-10	3.3737500509434283e-09	ZMYM4	9.26702665047011	Not significant
ENSG00000146469	201.37815364084938	-0.9320645764760939	0.2996411179881698	-3.110603053192763	0.0018670573488229752	0.0035012289359650536	VIP	2.7288423419894086	Not significant
ENSG00000146476	971.3808481802282	0.35096916995437255	0.08457807896121086	4.149646980222071	3.329884181722554e-05	8.550189401914183e-05	ARMT1	4.477570871632878	Not significant
ENSG00000146477	846.605387043006	1.4448641722533575	0.19262594982002568	7.500880196065604	6.339070901818784e-14	7.78151687132265e-13	SLC22A3	13.1979743906643	Not significant
ENSG00000146521	38.99734342706908	-0.7353025375944022	0.18061836687115634	-4.071028602085238	4.680600139470672e-05	0.00011690135071122319	LINC01558	4.329698458774057	Not significant
ENSG00000146530	457.95235562910887	-0.3721916528931635	0.24746490411618793	-1.504017930229067	0.1325767500605795	0.17485185799361377	VWDE	0.8775326313288698	Not significant
ENSG00000146535	2871.0056298714753	0.547197824906973	0.10064107841026576	5.437122033572693	5.4148053706595854e-08	2.362702348742422e-07	GNA12	7.266417149004985	Not significant
ENSG00000146540	2378.419217561969	0.5405009746150339	0.14513862455745605	3.724032636130334	0.00019606556333531556	0.0004373034420397181	C7orf50	3.7075986784727823	Not significant
ENSG00000146555	2105.622975497938	-1.5697169811359082	0.1925726347966697	-8.151298250622753	3.6003793698724185e-16	6.417253799615201e-15	SDK1	15.443651735465588	Not significant
ENSG00000146556	291.89417268883227	-0.6059954583704357	0.10939673333675816	-5.539429193968596	3.034591059803905e-08	1.3877716728847573e-07	WASH2P	7.517899825984683	Not significant
ENSG00000146574	502.670832921929	-0.11042828924923732	0.09549186001871683	-1.1564157324780655	0.24751114952853337	0.3050835220202909	CCZ1B	0.6064052328126167	Not significant
ENSG00000146576	969.9096990861165	0.3746667383229112	0.10637438992546723	3.5221517000983686	0.000428059118350243	0.0008987512137439166	C7orf26	3.3684962473413527	Not significant
ENSG00000146587	1632.0672223782665	-0.3233631128531534	0.08079504072455207	-4.00226437109635	6.273913811414844e-05	0.000153041340265402	RBAK	4.202461451765791	Not significant
ENSG00000146592	1158.9703267018901	-0.7188773394002714	0.13802023934537686	-5.208492195129287	1.9038135800334384e-07	7.519606725872873e-07	CREB5	6.720375579652433	Not significant
ENSG00000146618	0.01472359614589894	0.8050534127320205	2.905327593156989	0.2770955725021125	0.7817067214022868		FERD3L	0.10695615380292535	Not significant
ENSG00000146648	6177.413444428049	0.08394136939576691	0.13021461450556288	0.6446386199774901	0.5191614014765087	0.5812385023174718	EGFR	0.2846976038596468	Not significant
ENSG00000146666	15.279733295002352	0.5505643580273955	0.2099477807349757	2.6223871293137972	0.008731618485992864	0.014498468685358165	LINC00525	2.058905248346291	Not significant
ENSG00000146670	357.8844893443851	2.0152743873972567	0.1782269577832397	11.307348857114205	1.2068099203148881e-29	1.7892678494230227e-27	CDCA5	28.918361128460337	Upregulated
ENSG00000146674	16885.89581944119	1.8810078529754068	0.20550299560116242	9.153189458250248	5.527692146669157e-20	1.8415196806028987e-18	IGFBP3	19.257456152089322	Not significant
ENSG00000146676	3874.6832467181507	-0.01831076759224364	0.07187002194331987	-0.2547761514068326	0.7988959959785156	0.8347567906171567	PURB	0.09750975549528768	Not significant
ENSG00000146677	82.8303982877571	-0.030927142296357683	0.11430944541921416	-0.27055631477291003	0.7867322987251448	0.8243149986769773	AC004453.1	0.10417301981922349	Not significant
ENSG00000146678	176.06137187469554	3.6346526219082103	0.37390936585409834	9.720678201268896	2.461365784590458e-22	1.2201059389236957e-20	IGFBP1	21.60882384081787	Upregulated
ENSG00000146700	100.49821545632435	-0.6587752321860539	0.18672595270662848	-3.5280325130865884	0.0004186607299558527	0.0008808163616730028	SSC4D	3.3781377736760345	Not significant
ENSG00000146701	5755.883036559273	0.9803415147273773	0.12734908536173425	7.69806482663557	1.381422886326294e-14	1.9008810129236842e-13	MDH2	13.85967335322137	Not significant
ENSG00000146707	299.1188777812768	-0.23789451574023626	0.12308056303789532	-1.9328357773842069	0.053256431425498	0.0764353643122002	POMZP3	1.2736279378621125	Not significant
ENSG00000146722	3.9877719739498296	-1.4707583213180755	0.3102999025611536	-4.73979627186064	2.1393321147175697e-06	6.905276226976716e-06	AC211486.1	5.669721789344838	Not significant
ENSG00000146729	2557.3535406981355	0.001843868799505894	0.06597477428938102	0.027948088028588742	0.9777035547051189	0.982679449185724	NIPSNAP2	0.009792805817534056	Not significant
ENSG00000146731	6624.610358121978	0.6431453025726316	0.0652346204860905	9.858956759160801	6.269741715412208e-23	3.394185175146179e-21	CCT6A	22.202750349740526	Not significant
ENSG00000146733	522.7423905590233	0.28078793257462215	0.10025275384174133	2.800800195652212	0.00509760702315673	0.008820012403970354	PSPH	2.292633647535406	Not significant
ENSG00000146755	244.09459784464897	-2.4178333416880107	0.34607861737815476	-6.986370206877247	2.8208912480046053e-12	2.610922691360883e-11	TRIM50	11.549613656596106	Downregulated
ENSG00000146757	665.7415188851339	-0.22102079075162315	0.10542339230432511	-2.0965061540953234	0.036037314575382146	0.05343687816001223	ZNF92	1.443247579195356	Not significant
ENSG00000146776	832.7708565464173	-0.4802346491957453	0.07929677546776374	-6.056168694917154	1.3940181205448666e-09	8.065798974281161e-09	ATXN7L1	8.855731580899777	Not significant
ENSG00000146802	2512.331824826195	-0.358513635963987	0.10226492836501451	-3.5057339959633396	0.0004553500499272602	0.0009507947838870244	TMEM168	3.3416546114695316	Not significant
ENSG00000146809	4.029615183930561	-1.6814531660377094	0.3180429973090859	-5.286873725452949	1.2442446616153628e-07	5.072737195150594e-07	ASB15	6.905094213903983	Not significant
ENSG00000146826	671.4126880934989	0.4902960534723257	0.11096626429361534	4.418424433709046	9.942302943484526e-06	2.8162442967625822e-05	MAP11	5.002513007976419	Not significant
ENSG00000146828	2318.1118454293965	0.8394663997004337	0.10383759742443391	8.084416632533717	6.246245667503193e-16	1.0715414909519376e-14	SLC12A9	15.204380938782915	Not significant
ENSG00000146830	3757.1855824334834	-0.09925655563493287	0.11448654242199884	-0.8669713796497753	0.38595769139724945	0.45011227446946966	GIGYF1	0.41346029999087036	Not significant
ENSG00000146833	2227.772979282186	-0.025993121958422297	0.05396146957807203	-0.4816978144158059	0.6300206289015149	0.6852159596899569	TRIM4	0.2006452301155921	Not significant
ENSG00000146834	1938.3945499590295	0.5397047521747572	0.09945071173642128	5.426856608177538	5.7355168989975e-08	2.49053597482238e-07	MEPCE	7.241427436303886	Not significant
ENSG00000146839	6.982435635008978	-0.9383134398791108	0.3687662351000697	-2.5444667937792267	0.01094447172419419	0.0178557417872882	ZAN	1.9608051964354172	Not significant
ENSG00000146842	893.4022011667505	-0.08798123093396301	0.0704869593481164	-1.2481916051939062	0.2119608974954147	0.2658908844744045	TMEM209	0.6737442502424367	Not significant
ENSG00000146856	352.6783913674709	-1.1031985339196846	0.12180399899419639	-9.057161858636913	1.338888407447769e-19	4.152236083700455e-18	AGBL3	18.873255618693197	Not significant
ENSG00000146857	5.700220554475186	0.23615641821826167	0.38407178214293697	0.6148757320848247	0.5386367905616876	0.6000490900880354	STRA8	0.2687039862526865	Not significant
ENSG00000146858	334.4859233719595	0.09402427421428708	0.12016738926703409	0.7824441788058474	0.4339535788795869	0.49794455534683835	ZC3HAV1L	0.3625567255905016	Not significant
ENSG00000146859	1191.2290944143724	0.03665343408187621	0.0777479105496556	0.47143947435689093	0.6373269323458872	0.6920190302129128	TMEM140	0.19563772859049103	Not significant
ENSG00000146872	2322.1927939009815	-0.25614814851708634	0.07662839342647244	-3.342731552409085	0.0008295811071244301	0.0016543371201610535	TLK2	3.081141147126534	Not significant
ENSG00000146904	1130.0189754962355	0.4544021077487613	0.12975837686489322	3.5019096163779313	0.0004619362952214225	0.0009634063603122573	EPHA1	3.335417913061724	Not significant
ENSG00000146909	1515.1801629715892	-0.2947108134383735	0.06024460951335354	-4.891903455246885	9.986543124784927e-07	3.426138608553133e-06	NOM1	6.000584818244576	Not significant
ENSG00000146910	0.6455457495143067	0.6839494136256385	0.592852510850588	1.1536586269059574	0.24864015229286068	0.30630689919412923	CNPY1	0.6044287368723877	Not significant
ENSG00000146918	937.7197487414069	0.3514785965114244	0.09015784253872088	3.898480560473392	9.679816996829433e-05	0.00022827279555190234	NCAPG2	4.0141328532307	Not significant
ENSG00000146926	0.7491056843236007	-1.0171004029768111	0.5409381556541161	-1.8802526542926292	0.06007365257028234	0.08531162495312025	ASB10	1.2213159614787652	Not significant
ENSG00000146938	379.7574685653855	-0.631275437859981	0.2207926982545639	-2.85913185920736	0.004248021675310286	0.007461960584673549	NLGN4X	2.3718132759558634	Not significant
ENSG00000146950	828.6049627678858	-0.0901002969317855	0.1646550121388195	-0.5472065244866191	0.5842368542492427	0.6427126106950447	SHROOM2	0.2334110507649929	Not significant
ENSG00000146955	231.2093638271979	-0.3359104796412707	0.15383899635482695	-2.183519703069949	0.028997559594508025	0.04378857661110415	RAB19	1.5376385503505499	Not significant
ENSG00000146963	1756.7870339279332	-0.3650890128683038	0.060527006060165915	-6.031836640084144	1.6210660799981454e-09	9.281604372221782e-09	LUC7L2	8.790199281515683	Not significant
ENSG00000146966	556.7698187858	-0.16125767365941443	0.12600111136972553	-1.2798115183780836	0.20061143192308611	0.25323654164723375	DENND2A	0.6976443221648031	Not significant
ENSG00000147003	62.91031105330008	-0.0933671348567867	0.23122881385079305	-0.40378676559329885	0.68636952931641	0.7360753377950779	CLTRN	0.16344200479728363	Not significant
ENSG00000147010	2903.162664922452	0.8773061764267904	0.1084325601463735	8.090800173329042	5.927403062180014e-16	1.0214580941918032e-14	SH3KBP1	15.227135539822074	Not significant
ENSG00000147027	2047.9234603575323	0.25747550699118243	0.13380282613198918	1.9242904984472966	0.054318180896532495	0.0777941353297828	TMEM47	1.265054782906986	Not significant
ENSG00000147036	103.37492980512405	0.7555718919544864	0.16016250235464885	4.717533010825584	2.3872167553665617e-06	7.636495117659575e-06	LANCL3	5.622108145976149	Not significant
ENSG00000147041	745.3315748026748	0.6808402967336525	0.25597557720574426	2.6597861568114243	0.007819027780724219	0.01309590337166416	SYTL5	2.1068472438347334	Not significant
ENSG00000147044	4592.998944682432	0.08922586036062208	0.09441672132963264	0.9450218044440671	0.3446477442950642	0.40787047703290846	CASK	0.46262455959954135	Not significant
ENSG00000147050	4135.533092048959	-0.7266337592113157	0.12159192211621724	-5.976003558170592	2.2867800695642143e-09	1.2740115729465627e-08	KDM6A	8.640775601535605	Not significant
ENSG00000147059	62.68783283330345	-0.9623264864775217	0.1867927174276969	-5.151841569251841	2.5794090480473137e-07	9.923679850400683e-07	SPIN2A	6.5884797810791245	Not significant
ENSG00000147065	19205.567345944626	0.532816044201785	0.12937484545439346	4.118389802363942	3.8152893855933054e-05	9.684256210246911e-05	MSN	4.418472515690778	Not significant
ENSG00000147081	0.797015483853837	0.530293503880978	0.6231868998767067	0.8509381438953433	0.39480371457836216	0.45898674286905194	AKAP4	0.40361876984916856	Not significant
ENSG00000147082	55.24283980095016	-0.19459976647630733	0.11307045063593046	-1.7210488273624096	0.08524196397748134	0.11737084099328467	CCNB3	1.0693465526842936	Not significant
ENSG00000147099	1530.8535094327326	-0.5667838530389079	0.13149783115577773	-4.310214457966781	1.6309630007643353e-05	4.440493287401388e-05	HDAC8	4.787555891041971	Not significant
ENSG00000147100	1218.1841233517725	0.08195526115532831	0.12383398924094031	0.661815561766893	0.5080894316447302	0.5706023569629829	SLC16A2	0.2940598384022614	Not significant
ENSG00000147113	868.2907542484978	-0.1405422001011121	0.13160894238361198	-1.0678772852034748	0.28557587001331747	0.3459224184670259	DIPK2B	0.5442784914434484	Not significant
ENSG00000147117	22.76652631225622	-1.6373013172966235	0.19378056030994753	-8.449254737821988	2.9316817721682445e-17	6.265930409328596e-16	ZNF157	16.532883173216433	Not significant
ENSG00000147118	646.0827639313931	-0.23926212003251326	0.06084053362834762	-3.9326104779763655	8.40283399003814e-05	0.0002002049607934384	ZNF182	4.075574216478495	Not significant
ENSG00000147119	231.1662740330715	0.11030799443909849	0.13509889117051807	0.8164981480112283	0.41421528232693305	0.478366281935986	CHST7	0.38277388200504636	Not significant
ENSG00000147121	624.3822790035074	-0.26396885508398515	0.05491444456718117	-4.806911135394463	1.5328008125328023e-06	5.078682317241384e-06	KRBOX4	5.814514278047356	Not significant
ENSG00000147123	2475.747684398417	0.8614304671091277	0.12436432080501073	6.926668851106853	4.3086554748760386e-12	3.875191565207074e-11	NDUFB11	11.36565823121731	Not significant
ENSG00000147124	1011.4721806838238	-0.47270418529764163	0.08055618361483315	-5.868006204933977	4.410667507860933e-09	2.338525302814755e-08	ZNF41	8.35549567968335	Not significant
ENSG00000147127	35.30901359321687	-0.2650885177943588	0.10684579419860138	-2.4810383954058235	0.01310002613914617	0.02104632099645064	RAB41	1.8827278377735779	Not significant
ENSG00000147130	1795.3213197835564	0.20057385672670588	0.07046460496370557	2.846448324375282	0.004420990401164916	0.007744026753931535	ZMYM3	2.354480428031388	Not significant
ENSG00000147133	4753.960742515148	-0.7117403504747944	0.09392296309387888	-7.577916273397254	3.511488776923137e-14	4.490267389128441e-13	TAF1	13.454508715295008	Not significant
ENSG00000147138	512.1789611510372	-0.9642976451786921	0.23880243096022838	-4.038056234608819	5.389593464490655e-05	0.00013292786918215238	GPR174	4.268443992287663	Not significant
ENSG00000147140	13293.765034307144	0.30527910852011203	0.047582740164289726	6.415753011828864	1.4012847528361326e-10	9.672057992034887e-10	NONO	9.853473603458307	Not significant
ENSG00000147144	757.1507654050304	0.877563513732335	0.15566320937858352	5.637578187136311	1.7245830988452066e-08	8.25219197094258e-08	CCDC120	7.763315874360997	Not significant
ENSG00000147145	37.76583223883287	-0.16648903011997182	0.19204289412130485	-0.866936685586545	0.38597670153844416	0.45011318015816104	LPAR4	0.41343890957350254	Not significant
ENSG00000147155	741.5801399942728	1.0133406245050682	0.16214259181110555	6.249688087418756	4.11273191938432e-10	2.6146510471779896e-09	EBP	9.385869598228854	Not significant
ENSG00000147160	2.426018574180595	-1.007456373079139	0.2965835195981868	-3.396872403578079	0.0006816074144040523	0.0013781768066163022	AWAT2	3.16646569403764	Not significant
ENSG00000147162	18934.780154444084	-0.7918235380822014	0.10578424968833713	-7.485268746671473	7.140087722734819e-14	8.704207680169469e-13	OGT	13.146296452472336	Not significant
ENSG00000147164	2532.6183805853243	0.7281686491553239	0.0777112004230129	9.37018917725647	7.240263971344377e-21	2.749740867640112e-19	SNX12	20.14024559965805	Not significant
ENSG00000147166	83.92774959510656	-0.24930804536506096	0.12879045961628696	-1.9357648548490252	0.052896507185471044	0.07595862168457483	ITGB1BP2	1.2765730039602161	Not significant
ENSG00000147168	662.6023640874038	2.621939397709553	0.30285535350895004	8.657398217766914	4.8265418255953354e-18	1.1779338754982349e-16	IL2RG	17.316363925971014	Upregulated
ENSG00000147174	190.85761480973952	-0.9742580247593886	0.12409080617620773	-7.851170080851532	4.121735385666711e-15	6.153562729396337e-14	GCNA	14.384919893253953	Not significant
ENSG00000147180	612.8342743751405	-0.7172668235002163	0.10268424591034114	-6.98516911860558	2.845130463217617e-12	2.6300277331956595e-11	ZNF711	11.545897814275438	Not significant
ENSG00000147183	0.08386838599297564	0.9595402528239052	1.7445670263382456	0.5500162724260184	0.5823082125696193		CPXCR1	0.23484708478718935	Not significant
ENSG00000147202	2946.88232193223	-0.1529787231200823	0.09103010457931977	-1.6805289176261806	0.09285445282611818	0.12681281416644372	DIAPH2	1.0321972648758135	Not significant
ENSG00000147206	259.7313648494761	2.577093805125978	0.28756814784790213	8.96168029878271	3.1976782350576268e-19	9.297748517153424e-18	NXF3	18.49516523907927	Upregulated
ENSG00000147223	7.028890837897981	-0.4577373716606716	0.20387604482935817	-2.245174866148656	0.024756908941976494	0.037854938470787684	RIPPLY1	1.60630358070381	Not significant
ENSG00000147224	1522.2707504459088	0.13731332457204012	0.08314758951383719	1.651440834002636	0.09864859262918393	0.13403264668633577	PRPS1	1.0059091062327665	Not significant
ENSG00000147231	332.898585008782	-0.6991732081504326	0.1441357244158831	-4.85079747567	1.2296605628941192e-06	4.1423854606446816e-06	RADX	5.910214755232611	Not significant
ENSG00000147234	91.50234972029038	0.09446407691000487	0.17936270358682982	0.526665103842364	0.5984261728087882	0.655830415451884	FRMPD3	0.222989420394495	Not significant
ENSG00000147246	1.1548202944932215	2.8233226095486725	0.9214334285819885	3.0640548974802635	0.0021835883663990016	0.004045940284690066	HTR2C	2.660829228169968	Upregulated
ENSG00000147251	3368.2111454774013	-0.6922228036480906	0.18277100498067805	-3.7873775641889704	0.0001522456637625077	0.00034631066165779914	DOCK11	3.8174550680273263	Not significant
ENSG00000147255	204.2002685375206	-0.9353543326886753	0.21258606665474616	-4.3998854083308885	1.083080565558493e-05	3.0465960393547123e-05	IGSF1	4.965339236933214	Not significant
ENSG00000147256	7.930284888642669	-0.07871114738934373	0.3745173596094761	-0.21016688644664944	0.833537423157549	0.8637430737987195	ARHGAP36	0.07907489696858888	Not significant
ENSG00000147257	1228.0686659693827	-1.0198829967595011	0.17429558028742753	-5.851456445869892	4.872868958054056e-09	2.564580387986834e-08	GPC3	8.31221526757607	Not significant
ENSG00000147262	79.34016406308582	-1.570297335538295	0.33469581360401635	-4.691714899655534	2.7092449252229713e-06	8.578812240130101e-06	GPR119	5.567151731450931	Not significant
ENSG00000147274	8528.105144766003	-0.22100499803832205	0.048690516114134004	-4.53897423309851	5.652854240209318e-06	1.6782484639062805e-05	RBMX	5.247732212751257	Not significant
ENSG00000147316	1544.2200887179672	-0.593004113309932	0.079133044278435	-7.4937609025049845	6.692759667380106e-14	8.19124765240185e-13	MCPH1	13.17439476994714	Not significant
ENSG00000147324	2168.691442462912	0.1524849576026465	0.06725426213262735	2.2672906187260184	0.023372478177994493	0.03591714369409687	MFHAS1	1.6312952370314604	Not significant
ENSG00000147364	2147.150902128449	-0.8390770733792388	0.07570632647792487	-11.083315125901722	1.5116957442366704e-28	1.918648901913956e-26	FBXO25	27.82053560955944	Not significant
ENSG00000147378	5.062178688580182	1.4231940001144705	0.2716090567724136	5.239862090854326	1.6069664330757135e-07	6.425262936006974e-07	FATE1	6.793993194849752	Not significant
ENSG00000147381	0.28655183025978204	1.8231035057139786	1.3783268561585245	1.3226931606013048	0.18593743892501458	0.23678367899421768	MAGEA4	0.7306331552443097	Not significant
ENSG00000147383	950.5098324748284	0.866450158703621	0.12861064711024153	6.7370017815159855	1.6168819892754032e-11	1.3238589979188258e-10	NSDHL	10.79132167661604	Not significant
ENSG00000147394	1371.2557067373193	1.6408585242230438	0.1277652296381649	12.842762689583122	9.44429936500389e-38	3.8010361020171317e-35	ZNF185	37.02483025512691	Not significant
ENSG00000147400	1715.0449290348254	1.1045221466761768	0.11246327752999603	9.821180486062042	9.126842729464184e-23	4.850489550474765e-21	CETN2	22.03967943301476	Not significant
ENSG00000147403	40788.37973101997	0.36774467728769844	0.10538327849228567	3.4895923010652807	0.00048375796478093675	0.0010050114974611577	RPL10	3.3153718715194205	Not significant
ENSG00000147408	1589.764327803609	-0.6185576330765389	0.10919429175597983	-5.664743304154126	1.4724479689834659e-08	7.138423126929662e-08	CSGALNACT1	7.83196004267506	Not significant
ENSG00000147416	6100.708908987609	0.07974802500925346	0.08450846668943425	0.943669056289055	0.3453387913828267	0.408600143983726	ATP6V1B2	0.46175463526977784	Not significant
ENSG00000147419	1760.1927100011558	-0.39756128091010606	0.08362504163600758	-4.754093667786261	1.9933861062277604e-06	6.470575860399539e-06	CCDC25	5.700408573068979	Not significant
ENSG00000147421	2512.016477029503	-1.0193440116580301	0.1233808507512113	-8.261768381816921	1.4353000721491125e-16	2.734991708303589e-15	HMBOX1	15.843057293316825	Not significant
ENSG00000147432	38.062716038889675	-2.3539347767862195	0.4740549890641262	-4.965531069366721	6.85133228167462e-07	2.4288359116165674e-06	CHRNB3	6.164224969190837	Downregulated
ENSG00000147434	47.478878391665006	-0.5570036978447115	0.24817319506960933	-2.24441522658593	0.024805697723791167	0.03792131867782442	CHRNA6	1.6054485528111948	Not significant
ENSG00000147437	218.52736693345906	-0.40606228740031153	0.12624939502721658	-3.2163503620177623	0.0012983222116268467	0.0025014932383391484	GNRH1	2.8866175129548104	Not significant
ENSG00000147439	891.7457999366738	0.03261954047905759	0.08081562890770044	0.4036291113481574	0.6864854751244593	0.7361244097513593	BIN3	0.16336864726922357	Not significant
ENSG00000147443	523.3475602965902	0.15987205286945014	0.17144037983977425	0.9325227406685886	0.3510664399516438	0.41455244488992277	DOK2	0.45461068474836025	Not significant
ENSG00000147454	4971.074797548774	-0.1996134755905209	0.131167053615472	-1.5218263282463118	0.12805260266179574	0.169464526727375	SLC25A37	0.8926115900954406	Not significant
ENSG00000147457	2340.2938809322945	0.22893853288043745	0.08622839812459719	2.6550247697936915	0.007930258519370025	0.013268247775876407	CHMP7	2.1007126548380284	Not significant
ENSG00000147459	6370.021249963841	-0.20797704513271303	0.12953353467364814	-1.6055845743474733	0.10836521699553235	0.14592536257646255	DOCK5	0.9651100950210014	Not significant
ENSG00000147465	54.52090929188074	-1.309046431493664	0.13638272381206795	-9.598330308298417	8.124990865317997e-22	3.6938033978128923e-20	STAR	21.090177118612992	Not significant
ENSG00000147471	2228.9213078990624	0.017279616839824454	0.07983233739630552	0.21644884019923635	0.828637899464944	0.8598174669095392	PLPBP	0.0816352072287928	Not significant
ENSG00000147475	3438.170091208183	-0.020341290180650402	0.06612600770030073	-0.3076140672644584	0.7583760148090213	0.79950761451894	ERLIN2	0.12011541090312758	Not significant
ENSG00000147481	85.85424547677778	-1.3796395384268356	0.3201633852755683	-4.309173384206204	1.6386586620590905e-05	4.459478307969431e-05	SNTG1	4.785511501965004	Not significant
ENSG00000147485	80.18711724931613	-0.1474798797912621	0.1522922043056292	-0.9684007166597349	0.3328442816996243	0.3956181779593108	PXDNL	0.4777588998738897	Not significant
ENSG00000147488	657.074973232032	-1.2718505287034378	0.23332353326593425	-5.451016924442961	5.0082603319862685e-08	2.1996960155753584e-07	ST18	7.300313104357017	Not significant
ENSG00000147509	53.17554994919363	-0.0178841923159357	0.18804856123724215	-0.09510411671468731	0.9242321282345632	0.9396287015875637	RGS20	0.03421893857379335	Not significant
ENSG00000147526	15942.393509666388	-0.756204694584161	0.10655198492388546	-7.097049342856913	1.2744856577648953e-12	1.256216927433987e-11	TACC1	11.89466504743568	Not significant
ENSG00000147533	482.25174401859715	0.030260502489414802	0.06260320288445505	0.48336987718129615	0.628833132585114	0.6840778026088621	GOLGA7	0.20146458382647184	Not significant
ENSG00000147535	2998.7201050164317	-0.4919974412928761	0.12258909175194314	-4.0133867888378205	5.985371568009791e-05	0.00014655314672474678	PLPP5	4.2229088836991195	Not significant
ENSG00000147536	127.34285558136159	0.5053851219872092	0.12668162424580748	3.989411447761216	6.623744087685691e-05	0.00016086747655920996	GINS4	4.178896455126095	Not significant
ENSG00000147548	6359.596314503489	-0.34398573293981133	0.06702211840940209	-5.132421073869785	2.86038687954443e-07	1.0908622046722355e-06	NSD3	6.543575222714276	Not significant
ENSG00000147570	108.13193236080062	0.02241011670481822	0.20589246638330316	0.10884379160866454	0.9133263894469342	0.9305916811080988	DNAJC5B	0.03937399376388396	Not significant
ENSG00000147571	43.67761981067186	-0.5080553950747481	0.4292292131262852	-1.1836458925391713	0.2365532657231458	0.2931061545772011	CRH	0.6260710519453606	Not significant
ENSG00000147573	13.225286763592777	-0.8717408402689795	0.25863363460515054	-3.3705625395546264	0.0007501487667154965	0.0015059710043621149	TRIM55	3.12485260039931	Not significant
ENSG00000147576	180.6055095325261	-1.5298544396408553	0.16051069213769262	-9.531168417917504	1.5552281644965845e-21	6.735502187502225e-20	ADHFE1	20.808205887464936	Not significant
ENSG00000147586	182.66034211098562	-0.0604362255109796	0.07577162387235009	-0.7976102717924388	0.4250966883377654	0.48912521141513793	MRPS28	0.371512278336186	Not significant
ENSG00000147588	59.32341015822266	-1.3693223713632525	0.2519957842314126	-5.433909839165314	5.513244584147346e-08	2.4009871360017883e-07	PMP2	7.258592740481122	Not significant
ENSG00000147592	518.1273189518938	1.00710339534078	0.14062041439602926	7.161857683796001	7.959102820316039e-13	8.10889031045488e-12	LACTB2	12.09913588479324	Not significant
ENSG00000147596	0.7677439914948215	-0.4304816035183278	0.4572135551083937	-0.9415328979392826	0.3464318385665466	0.4097068707621515	PRDM14	0.46038220130149005	Not significant
ENSG00000147601	1654.9488834253154	-0.35058383400068494	0.06320001348025565	-5.547211380108503	2.9026174734965182e-08	1.3317352467379435e-07	TERF1	7.537210194652643	Not significant
ENSG00000147604	31503.796846901983	-0.1929530374667638	0.08115537046220356	-2.37757570901149	0.017426865125046802	0.027416964659798954	RPL7	1.75878073000653	Not significant
ENSG00000147606	151.8648479779682	-1.4705430612792743	0.20928315159407634	-7.026571657003359	2.1166989786698105e-12	2.0013192049605073e-11	SLC26A7	11.674340899750101	Not significant
ENSG00000147613	0.2767676174714527	-0.5934397817225623	0.9662333547710131	-0.6141785302611511	0.5390973591402788	0.6004944232351287	PSKH2	0.26833279563122936	Not significant
ENSG00000147614	47.30180571230896	1.0104933700673533	0.23411052031246002	4.316309103575009	1.5865976675964646e-05	4.327339522957278e-05	ATP6V0D2	4.799533188490992	Not significant
ENSG00000147642	2860.191587184204	-1.5087864718301696	0.21785137922093475	-6.925760475906964	4.336396401709218e-12	3.8983350900434725e-11	SYBU	11.362871024623242	Not significant
ENSG00000147647	31.788041354911627	-1.1470707245868017	0.2297063464006773	-4.993639673263375	5.925189871405366e-07	2.124616706594711e-06	DPYS	6.227297728223783	Not significant
ENSG00000147649	8448.794534324144	0.26271593984844477	0.06716720313021489	3.9113723306168615	9.177316494019605e-05	0.00021731533330586857	MTDH	4.037284290717351	Not significant
ENSG00000147650	939.6742571688538	0.01012752556788705	0.11038279956115636	0.09174912765531017	0.9268973637440756	0.9416984246187443	LRP12	0.03296835304793162	Not significant
ENSG00000147654	1207.5822130119238	0.11069556543799597	0.07672799667126033	1.4427011031223589	0.14910468836645868	0.19431941384301546	EBAG9	0.826508700613603	Not significant
ENSG00000147655	74.97159110806712	-0.21084604880450702	0.3631436541428378	-0.5806133368960745	0.5615010815818298	0.6218859392493629	RSPO2	0.2506494028494192	Not significant
ENSG00000147669	1364.3417127744424	0.7992089925763033	0.08660849191198217	9.227836381085096	2.761534513712303e-20	9.72485606355234e-19	POLR2K	19.558849524585465	Not significant
ENSG00000147676	5763.292406089326	2.068698836485681	0.17919415750985157	11.54445471455703	7.873923509366586e-31	1.3525525106236e-28	MAL2	30.10380880844614	Upregulated
ENSG00000147677	8504.921673221024	0.5406479255930943	0.07655905389389851	7.061841782192949	1.6431001457629289e-12	1.5859851494937893e-11	EIF3H	11.784335965824358	Not significant
ENSG00000147679	948.3416398360083	-0.034871832930626095	0.07596269112603059	-0.4590652649834355	0.64618729931151	0.7000386040638933	UTP23	0.18964158220994645	Not significant
ENSG00000147684	3139.3191392215003	0.42058332845602253	0.09808660251296597	4.28787742342718	1.803885852854342e-05	4.8710048308425165e-05	NDUFB9	4.743790947417091	Not significant
ENSG00000147687	923.777360675963	-0.19221208697998646	0.0897281634930036	-2.142160047608395	0.032180605240554286	0.048189802819287975	TATDN1	1.4924057921151397	Not significant
ENSG00000147689	1315.9510823321941	5.303538870791243	0.3758579610130127	14.110486994866733	3.2730983238593425e-45	3.168615891089872e-42	FAM83A	44.4850409482917	Upregulated
ENSG00000147697	125.9038847846827	1.861014177903369	0.3151900388396559	5.904419393311183	3.5389084724099454e-09	1.907039828638112e-08	GSDMC	8.451130669473626	Not significant
ENSG00000147724	215.2012203282619	-1.672881791198863	0.2519252715684999	-6.6403889565481595	3.128564572768752e-11	2.4344127673244887e-10	FAM135B	10.504654876867459	Not significant
ENSG00000147753	0.04998272767135311	0.6837486019723549	2.8046191210023688	0.24379374612834545	0.8073905640885193		TTTY7	0.09291633046228358	Not significant
ENSG00000147761	0.00839828579500211	0.6469218502257666	2.905327593156989	0.22266743748604542	0.8237943462325624		TTTY7B	0.08418119296763948	Not significant
ENSG00000147789	1271.6628854383296	-0.17339069954308306	0.06403284665792752	-2.707839938295428	0.006772267544591995	0.011470732896895125	ZNF7	2.16926589302548	Not significant
ENSG00000147799	423.5455756057131	0.5465103726839231	0.14613040688675252	3.7398812767794127	0.00018410719169895045	0.0004127001813400219	ARHGAP39	3.7349292465086603	Not significant
ENSG00000147804	1471.6743486442363	1.000506612246634	0.28502513620019515	3.5102399233445185	0.00044770253336941907	0.0009363311508245418	SLC39A4	3.349010448110979	Not significant
ENSG00000147813	1145.875852698355	1.5040984341191659	0.18153991513746812	8.285221643847372	1.178893272665802e-16	2.2879056076279865e-15	NAPRT	15.928525510588008	Not significant
ENSG00000147852	1228.0538957195163	-1.2215216511586202	0.1588974263507099	-7.687485437697039	1.5005491893210758e-14	2.0471156279403195e-13	VLDLR	13.823749763451016	Not significant
ENSG00000147853	3167.451720843004	-0.1767664809859792	0.07788679054878356	-2.2695309402338695	0.02323605789359778	0.03573085776692651	AK3	1.633837550131825	Not significant
ENSG00000147854	3637.505700430081	-0.49616292033497844	0.08892961531712694	-5.579276583685194	2.415209401878393e-08	1.1261093454484844e-07	UHRF2	7.617045209368878	Not significant
ENSG00000147862	8295.573537965032	-1.3208642456130761	0.108471884206406	-12.177019467087584	4.1206701969166915e-34	1.0486893245472725e-31	NFIB	33.38503214339604	Not significant
ENSG00000147869	8.122610719387808	-1.9108229700378996	0.30676088032128995	-6.229030794397821	4.693295417097622e-10	2.9578424985057923e-09	CER1	9.328522108481422	Not significant
ENSG00000147872	4689.629421211678	-0.6040903293952129	0.1828482502820706	-3.3037796558802928	0.0009539077505646042	0.0018821970050705635	PLIN2	3.0204936225264003	Not significant
ENSG00000147873	2.2079893421285974	-1.7250586231602836	0.2776144583382911	-6.213864484890006	5.169711715436434e-10	3.235239324389078e-09	IFNA5	9.286533674292123	Not significant
ENSG00000147874	1141.7398194208731	-0.4117052191342954	0.09096359025287233	-4.526044079722272	6.00980497471927e-06	1.7737690770674307e-05	HAUS6	5.221139621138279	Not significant
ENSG00000147883	1818.474518171648	0.5859981889272353	0.19263831964686476	3.041960654564776	0.002350426151510135	0.004326978632773719	CDKN2B	2.6288533894429604	Not significant
ENSG00000147885	0.11887669679000987	0.03868690525252062	1.2961661591786238	0.029847180454885807	0.976188930949099		IFNA16	0.010466121136556384	Not significant
ENSG00000147889	459.6363749466174	2.361822524103751	0.26868081721648024	8.790439706757311	1.4897574497346726e-18	3.9123566387393753e-17	CDKN2A	17.826884434149143	Upregulated
ENSG00000147894	1718.0665237940414	-0.5704268264331563	0.10980568371305895	-5.194875229990638	2.0485718627201985e-07	8.038633763012371e-07	C9orf72	6.68854879664351	Not significant
ENSG00000147896	152.46778651198133	-1.3200324511778516	0.3707349493136002	-3.560582711777875	0.00037003272883260983	0.0007862247166105414	IFNK	3.4317598615471083	Not significant
ENSG00000147905	1935.8812797489877	-0.6177491110583275	0.08463772037889486	-7.2987446766391	2.904649112566664e-13	3.18685191079203e-12	ZCCHC7	12.536906323748733	Not significant
ENSG00000147912	255.29445326146	-0.20155735030011762	0.14601451127069065	-1.3803925962294135	0.16746579853849483	0.215489624578242	FBXO10	0.7760738753296061	Not significant
ENSG00000147955	1755.6609600832776	0.8261822360725558	0.10651146608595972	7.756744568756458	8.713718320870706e-15	1.23873798139369e-13	SIGMAR1	14.059796483150407	Not significant
ENSG00000147996	541.1320500630659	-0.6353137124280049	0.13603894759627805	-4.670086939465465	3.0107228946238623e-06	9.445600225797123e-06	CBWD5	5.521329214887059	Not significant
ENSG00000148019	1112.8463744675375	-0.4508521810471061	0.07864494472732694	-5.7327547576042415	9.88124570334255e-09	4.9228744991466036e-08	CEP78	8.005188301567742	Not significant
ENSG00000148053	3366.579511440684	-1.6022372980131332	0.21642676868214145	-7.403138289082364	1.3300311258950148e-13	1.5498299916848871e-12	NTRK2	12.8761381953891	Not significant
ENSG00000148057	359.2314624252209	-0.587421768359442	0.11970992052878406	-4.907043340808145	9.245960728947864e-07	3.1940356360874192e-06	IDNK	6.03404795550506	Not significant
ENSG00000148082	347.66767308955696	-1.1267714595891722	0.1540912846957494	-7.312363329398955	2.6248420597989954e-13	2.899324534320505e-12	SHC3	12.580896823542359	Not significant
ENSG00000148090	1116.214172399935	-0.6888494703042897	0.07789034685576653	-8.843836214773402	9.248715326076016e-19	2.5034406418806196e-17	AUH	18.033918587860242	Not significant
ENSG00000148110	3161.1264148328455	0.3659410238313322	0.05543482811141178	6.601283638796019	4.0761282803532185e-11	3.101828074253994e-10	MFSD14B	10.389752156713483	Not significant
ENSG00000148120	5494.309502287994	-0.5609206007363174	0.10954113764652611	-5.1206388101092175	3.0450237867306647e-07	1.1547654535560823e-06	AOPEP	6.516409310451296	Not significant
ENSG00000148123	51.74626066463034	-1.0632658718406898	0.2733644741867443	-3.8895539554065746	0.00010042863917861193	0.00023607878748399888	PLPPR1	3.998142422015469	Not significant
ENSG00000148136	0.968816514079986	-1.5613017795417394	0.4439709632083319	-3.516675433589344	0.00043698777365421985	0.0009155478299213667	OR13C4	3.3595307138506	Not significant
ENSG00000148143	2295.267003344899	-0.39331262811810663	0.1283873632530863	-3.0634839609781594	0.002187759322132662	0.004053364352008924	ZNF462	2.6600004569359332	Not significant
ENSG00000148153	1226.1342933214612	-0.060777961862093825	0.06911777913907753	-0.8793390444417712	0.3792174717735173	0.44324633088073145	INIP	0.42111166152377744	Not significant
ENSG00000148154	5356.893978836786	-0.11600626854470361	0.09883089549760625	-1.1737854641569383	0.24048096769039887	0.2973907007516875	UGCG	0.6189192891617128	Not significant
ENSG00000148156	2.0313704499726053	-0.9964333068282429	0.3217119590521706	-3.0972840107154855	0.0019530266095158033	0.003649000180322204	ACTL7B	2.7092918395144228	Not significant
ENSG00000148158	2589.1306085033452	-0.662570066014169	0.1079210168981037	-6.139397913936921	8.283483646473043e-10	5.004554020969984e-09	SNX30	9.081786980816327	Not significant
ENSG00000148175	8148.862238176653	0.05952877300568304	0.11637019150856316	0.5115465759227747	0.6089683834533393	0.6655742817138172	STOM	0.21540525457268633	Not significant
ENSG00000148180	33997.34356395433	0.4159354574022523	0.1245436291352431	3.3396767083973766	0.0008387596997960732	0.0016710884911154402	GSN	3.076362444416332	Not significant
ENSG00000148187	1938.0193649630316	-0.25258583316642613	0.07276214378541906	-3.4713907538420035	0.0005177699612841042	0.0010695510032433283	MRRF	3.2858631490092485	Not significant
ENSG00000148200	554.4401171960283	-1.1626541209251093	0.16691805097371556	-6.965418743765415	3.2742836474801665e-12	2.996439893297327e-11	NR6A1	11.484883700855802	Not significant
ENSG00000148204	38.534308057706454	-1.3128171438032168	0.20770933439244202	-6.320453279787635	2.607971725552894e-10	1.7165815229169108e-09	CRB2	9.583697121338476	Not significant
ENSG00000148215	12.457082522902153	-1.2689068033997715	0.28202459490436577	-4.499277106771686	6.818492951789942e-06	1.9929116387388884e-05	OR5C1	5.1663116040893495	Not significant
ENSG00000148218	2898.350931098474	-0.018004255787564524	0.10951361375166709	-0.16440198776008752	0.869414698859281	0.893688295310954	ALAD	0.06077302163366476	Not significant
ENSG00000148219	571.1856250573587	-1.4113491396149154	0.15850547275308438	-8.904103530945443	5.381920450555727e-19	1.52011542611463e-17	ASTN2	18.269062725773306	Not significant
ENSG00000148225	333.13780107348293	-0.5636024501727296	0.11878086027365398	-4.7448928124806535	2.0861677367687204e-06	6.746022629011348e-06	WDR31	5.680650775380064	Not significant
ENSG00000148229	1514.3043973591084	0.9220336729848019	0.09872826061875462	9.339105816370987	9.715109862252199e-21	3.625505700068901e-19	POLE3	20.01255228386501	Not significant
ENSG00000148248	11964.543144591933	0.3483544051330762	0.09155159443802142	3.8050064258455385	0.00014180050941369258	0.00032437449616702174	SURF4	3.848322208961427	Not significant
ENSG00000148288	402.7255983719519	0.019817492754504413	0.1069811673719125	0.1852428164819916	0.8530385874922078	0.8802453944251407	GBGT1	0.06903132292873004	Not significant
ENSG00000148290	1397.6806490752335	0.33749096578715115	0.11457386060450785	2.945619218960601	0.0032230891214812016	0.005786979275066183	SURF1	2.491727685665951	Not significant
ENSG00000148291	417.4933862871944	0.899708670698634	0.12831640321718255	7.011641911251423	2.355374161275021e-12	2.2099873259306408e-11	SURF2	11.627940093516065	Not significant
ENSG00000148296	1677.333169791294	0.46373930928706675	0.10267439096282296	4.516601510253716	6.284000009344293e-06	1.8487286882454205e-05	SURF6	5.201763822986269	Not significant
ENSG00000148297	1598.6691271928685	0.23677416092758258	0.07608659956501887	3.1119035714725314	0.0018588520609167513	0.0034870338520301626	MED22	2.7307551727262824	Not significant
ENSG00000148300	1111.2148147059766	0.47480907710277	0.08224298135123387	5.773247385998934	7.775814757733767e-09	3.948447251042184e-08	REXO4	8.109254094101882	Not significant
ENSG00000148303	44960.20202385677	0.00017939183218039061	0.09628533230457281	0.0018631273101175233	0.9985134403444822	0.9989585729825283	RPL7A	0.0006460849964245218	Not significant
ENSG00000148308	1963.5366061331342	0.4308119181868551	0.0852587148594771	5.052995683748186	4.3493373060291273e-07	1.6013085866761377e-06	GTF3C5	6.361576910001574	Not significant
ENSG00000148331	1071.7522545399536	0.5238353663615261	0.0857618970078191	6.108019815766982	1.0087483184843061e-09	5.997582126710882e-09	ASB6	8.996217176209	Not significant
ENSG00000148334	1978.3056611022168	0.7241197024150716	0.10963734900495012	6.604680877338412	3.9837454896407215e-11	3.034333266191634e-10	PTGES2	10.399708415222072	Not significant
ENSG00000148335	539.0696380956105	0.9165780263009751	0.09283086572304593	9.873634368934125	5.416571094863038e-23	2.97141053439531e-21	NTMT1	22.26627555217519	Not significant
ENSG00000148337	3329.4408405796094	0.41511279572548554	0.09717968614745509	4.271600497820257	1.9407502959662165e-05	5.2117880670353025e-05	CIZ1	4.71203033893423	Not significant
ENSG00000148339	2561.9275307864677	-0.5151140058562373	0.14795349175629896	-3.481594112727704	0.0004984385912968845	0.0010328607597886656	SLC25A25	3.3023883400678797	Not significant
ENSG00000148341	4065.506039372813	0.19365116261489315	0.10910089725663466	1.7749731439822491	0.07590232166535145	0.1055768256166145	SH3GLB2	1.1197449399012218	Not significant
ENSG00000148343	1408.4494350744574	-0.23466757808067087	0.11749872055627368	-1.9971926244786766	0.04580426197123838	0.06656799782303018	MIGA2	1.3390941101080294	Not significant
ENSG00000148344	750.4333316804732	2.3472477668465586	0.2086599689805685	11.249152285003678	2.3382854220937218e-29	3.36576757608196e-27	PTGES	28.63110247791558	Upregulated
ENSG00000148346	19132.61349812191	2.9964815214271905	0.30175861903758316	9.930061089834147	3.0806674622363154e-23	1.752289331169716e-21	LCN2	22.511355178382207	Upregulated
ENSG00000148356	1418.5624599484042	0.03483330935132273	0.07533135849948663	0.4624011838517436	0.6437936505164904	0.6979968402938241	LRSAM1	0.19125331090490885	Not significant
ENSG00000148357	725.7798346966254	-1.0672401142710601	0.2326580320906647	-4.58716213096467	4.4931174737405384e-06	1.3636230385635473e-05	HMCN2	5.347452226514846	Not significant
ENSG00000148358	5341.0629345115385	0.35332805651872934	0.06183276329848253	5.714253054050401	1.1018692912294828e-08	5.4472304642617425e-08	GPR107	7.957869920424856	Not significant
ENSG00000148362	1053.6250152086081	0.8174578107933282	0.12916171115349323	6.328948443721665	2.4683756036817554e-10	1.6349428535682268e-09	PAXX	9.607588754608466	Not significant
ENSG00000148377	4.945107494998217	-1.6058138472198076	0.27109213049074204	-5.923498569703583	3.151634721123828e-09	1.7134953138566857e-08	IDI2	8.501464123604164	Not significant
ENSG00000148384	780.9806085218295	0.06968537170741312	0.09148923559010352	0.7616783685855941	0.44625198880386885	0.510244399982043	INPP5E	0.3504198353623921	Not significant
ENSG00000148386	0.0978933473140461	0.5212927301099399	1.8855381973297154	0.27646893117741694	0.7821879193657095		LCN9	0.10668889586704546	Not significant
ENSG00000148396	7542.030564101936	-0.07761122104729447	0.10313485798221192	-0.7525217231663845	0.4517373711977613	0.5157042520064713	SEC16A	0.3451139797649028	Not significant
ENSG00000148399	1183.7133784427208	-0.2680498258271444	0.08366156546147704	-3.203978127215072	0.0013554277363953006	0.0026033914880882626	DPH7	2.867923631548156	Not significant
ENSG00000148400	3704.700342823058	-0.26845057850130816	0.13697833646582358	-1.959803173462303	0.050018800191851634	0.07217255174539261	NOTCH1	1.300866729964725	Not significant
ENSG00000148408	96.29435488176178	-0.8160137871670783	0.22388868230153058	-3.644729955880846	0.00026767271010011683	0.000582438829575274	CACNA1B	3.572395903960895	Not significant
ENSG00000148411	1926.346665927842	-0.017312772062989156	0.09948250568446794	-0.17402830722720905	0.8618432157162985	0.8874944884001479	NACC2	0.0645717327162539	Not significant
ENSG00000148426	417.75310120913997	0.8724043258752039	0.16217344513194862	5.379452383005075	7.471275218309589e-08	3.17554924309901e-07	PROSER2	7.126605265251725	Not significant
ENSG00000148429	2053.267416524373	0.026697818892291565	0.08493690520429928	0.31432530803983416	0.753273978547181	0.7950625920608724	USP6NL	0.12304703478241742	Not significant
ENSG00000148444	447.2480297912671	0.3221865573884582	0.0921465342668481	3.4964587648563623	0.000471477356130065	0.0009815221802518793	COMMD3	3.3265391604959245	Not significant
ENSG00000148450	1393.1333536379516	-0.16838492431457527	0.1312079167839488	-1.2833442405144144	0.19937149963953246	0.2518967597359827	MSRB2	0.7003369244292419	Not significant
ENSG00000148459	359.0218479300057	-0.7157781317024904	0.172478745318864	-4.149949782967291	3.325482233683873e-05	8.539774723886414e-05	PDSS1	4.478145368032407	Not significant
ENSG00000148468	2003.4281184059034	-0.5925697819764726	0.12487994356372135	-4.745115709266055	2.0838718019899297e-06	6.739481108859349e-06	FAM171A1	5.681129001975627	Not significant
ENSG00000148481	1604.9169843146256	-0.46099810413570985	0.0723897920672761	-6.368275014621912	1.9116592418132828e-10	1.2912729246838523e-09	MINDY3	9.7185895192718	Not significant
ENSG00000148482	7.951454529574396	-1.0787709764168385	0.2460333942839666	-4.384652658865258	1.161709912718146e-05	3.2506000948623846e-05	SLC39A12	4.934902304849248	Not significant
ENSG00000148483	556.5435439540906	-2.512979085844844	0.26980775823666425	-9.313961549024704	1.23151294513691e-20	4.520613912810373e-19	TMEM236	19.9095610186832	Downregulated
ENSG00000148484	3599.958484571297	0.2203160484302767	0.0726912578674325	3.0308465542317133	0.0024386914830435624	0.004476117175390415	RSU1	2.6128431384672064	Not significant
ENSG00000148488	87.36240543886332	-0.31195397460413415	0.1986363389513536	-1.5704778705196145	0.1163039787618134	0.15548768046109535	ST8SIA6	0.9344054277931049	Not significant
ENSG00000148498	4510.169557328098	-0.3854865279145519	0.10074661856595575	-3.826297432128559	0.00013008510101846242	0.00029958772308440743	PARD3	3.8857724414553063	Not significant
ENSG00000148513	6.743163670831997	-2.20960809093092	0.3935636761525785	-5.614359822358935	1.972912900367556e-08	9.330139436489173e-08	ANKRD30A	7.704892087441534	Downregulated
ENSG00000148516	5797.37516454354	-0.29749258364035097	0.15158956446115976	-1.96248722461746	0.04970578653771712	0.07177124244553475	ZEB1	1.30359304959435	Not significant
ENSG00000148541	447.5317164905062	-1.3529368910756079	0.15097491090440684	-8.961335913172025	3.2076825725810307e-19	9.315864939615921e-18	FAM13C	18.49380861538703	Not significant
ENSG00000148572	1055.7281289923637	0.4463654353150826	0.06339955807669473	7.040513354605916	1.915328503934162e-12	1.8266099844743565e-11	NRBF2	11.71775672811284	Not significant
ENSG00000148584	1265.3607424427414	-1.9064336373822943	0.25586109490275954	-7.451049320752879	9.260073365542846e-14	1.1099498475445045e-12	A1CF	13.033385572483919	Not significant
ENSG00000148600	53.84338585007022	-1.1544316923474973	0.2259670250556679	-5.108850249557865	3.24125110952649e-07	1.2226071493585596e-06	CDHR1	6.48928732155737	Not significant
ENSG00000148602	0.31040394047185577	-0.9174426532674249	0.8653406222985445	-1.06020985219726	0.28904913994170317	0.34952935749594083	LRIT1	0.5390283185190271	Not significant
ENSG00000148604	1.48744592303487	-0.5964194221282136	0.4536139372638665	-1.3148172336276287	0.18857133411524737	0.23974825297911556	RGR	0.7245243263483008	Not significant
ENSG00000148606	1912.0740941110973	-0.28867205370657695	0.06443104834399604	-4.480325264387486	7.452937383249213e-06	2.163363069467812e-05	POLR3A	5.127672527531802	Not significant
ENSG00000148634	5101.761972114636	-0.4387238451863365	0.09929251404919069	-4.418498709469553	9.938887363677157e-06	2.8154383322018968e-05	HERC4	5.002662231182326	Not significant
ENSG00000148655	832.9340364614192	-0.9442963640525146	0.11431140253632384	-8.26073640162409	1.4477648519743623e-16	2.7566157451476367e-15	LRMDA	15.839301971138207	Not significant
ENSG00000148660	2157.2951331647164	-0.0013956956061133897	0.10516585817289163	-0.013271375619061464	0.9894112851245331	0.9918622125719483	CAMK2G	0.00462314042487813	Not significant
ENSG00000148671	0.0						ADIRF		Not significant
ENSG00000148672	7226.848618802454	0.09330494607015864	0.06690007958022666	1.3946911073292108	0.1631090076700056	0.21059147297812542	GLUD1	0.7875220544510978	Not significant
ENSG00000148677	249.22355782109082	2.446450042612777	0.29566739185041296	8.274331597075506	1.2917820106367745e-16	2.4903499191393527e-15	ANKRD1	15.888810767738047	Upregulated
ENSG00000148680	84.45765587874955	-0.6947445338675694	0.21005098839240013	-3.3075042359224907	0.0009413128825272236	0.0018597238749953615	HTR7	3.0262659976466146	Not significant
ENSG00000148688	902.9379645455452	0.19977142982857635	0.0625792449436852	3.192295305070392	0.0014114694751625023	0.002700630558352312	RPP30	2.8503285095906237	Not significant
ENSG00000148690	1344.6646990670758	-0.30863829415891736	0.07462732853618748	-4.1357274903557055	3.538318886241762e-05	9.03838369471897e-05	FRA10AC1	4.451203029455033	Not significant
ENSG00000148700	9677.39924444159	-0.3390810475359896	0.08223233660217967	-4.123451449231978	3.7323715927366864e-05	9.493799602091484e-05	ADD3	4.428015124667953	Not significant
ENSG00000148702	1431.5365825608355	0.0029300749140333724	0.30718665247759763	0.009538418711884156	0.9923895583769684	0.994141367072896	HABP2	0.0033178138910832673	Not significant
ENSG00000148704	1.343263792403725	-0.10678085780989567	0.5243095650730653	-0.20365994619040606	0.8386192444363842	0.8681786780799976	VAX1	0.07643517573088558	Not significant
ENSG00000148719	2714.3468857152434	0.39600111052974246	0.07335474940209398	5.39843859814806	6.722336649501854e-08	2.881034766138937e-07	DNAJB12	7.172479742184898	Not significant
ENSG00000148730	7985.006105740523	-0.21710466091398442	0.07085155876367802	-3.06421855358365	0.0021823941275739417	0.004044031033875568	EIF4EBP2	2.661066815629583	Not significant
ENSG00000148734	80.56914534106016	1.7042675053916745	0.21153231878091805	8.056771254688357	7.833604491469516e-16	1.3155126563021528e-14	NPFFR1	15.106038359199745	Not significant
ENSG00000148735	2223.610360930532	0.036053650209655196	0.2477004593257967	0.14555342492213294	0.8842739378250019	0.906033323211736	PLEKHS1	0.05341317474239719	Not significant
ENSG00000148737	2264.490241948638	0.6716285992957177	0.11017337195687253	6.096106412705852	1.0868307987262631e-09	6.416239411062186e-09	TCF7L2	8.963838062996746	Not significant
ENSG00000148773	3446.962665250333	1.1163775073153819	0.21366301507443322	5.2249450234822925	1.742068612519788e-07	6.925631011943551e-07	MKI67	6.7589347440172665	Not significant
ENSG00000148795	8.629882276115898	-1.2995462767514179	0.22273147037738408	-5.834587606993916	5.392376979463044e-09	2.8178708322401505e-08	CYP17A1	8.268219754013975	Not significant
ENSG00000148798	136.49011812665384	0.05890975727698726	0.24484092198259597	0.2406042127270487	0.8098618848091242	0.8439822056905624	INA	0.09158904010869012	Not significant
ENSG00000148803	461.43084505896223	0.0427090001835215	0.15681361762694898	0.27235517444106083	0.7853489359089317	0.8231974791664002	FUOM	0.10493734036371381	Not significant
ENSG00000148814	523.9973913832123	-0.0688699981820205	0.07693062752874912	-0.8952221032680859	0.37066837137030184	0.43443483730555355	LRRC27	0.43101447014894856	Not significant
ENSG00000148824	232.01932778772593	-0.24897172096658476	0.10736369493673124	-2.31895633913589	0.020397403819051738	0.03170546300268307	MTG1	1.6904251060452453	Not significant
ENSG00000148826	33.96074625020009	-0.6257840939593984	0.3397313009732734	-1.841997167074778	0.06547556425975729	0.09231422578767311	NKX6-2	1.1839207501941693	Not significant
ENSG00000148832	36.46123312896837	-0.42179262672551737	0.13053140288349732	-3.23134983159553	0.001232070447389534	0.0023821186610477785	PAOX	2.909364459348668	Not significant
ENSG00000148834	3880.7612126611048	0.91562560376684	0.11585451420568753	7.9032363136169455	2.7175368268967385e-15	4.198067215818078e-14	GSTO1	14.565824561828727	Not significant
ENSG00000148835	322.27109337738966	-0.4286663685669983	0.0624570684177105	-6.863376386802114	6.7251721247021775e-12	5.867382896992328e-11	TAF5	11.172296595808568	Not significant
ENSG00000148840	2422.5756677957106	0.2531246480328269	0.10629556655450693	2.3813283680371375	0.0172503272713133	0.027159996110698394	PPRC1	1.763202661125363	Not significant
ENSG00000148841	2110.957520570333	-0.009054470030890811	0.14133139203110137	-0.0640655264252848	0.9489180513608098	0.9597652729091223	ITPRIP	0.02277129165966873	Not significant
ENSG00000148842	1210.9640790233177	-0.447194409410841	0.0709054155636278	-6.3069147237356775	2.846525591902749e-10	1.8599611106858459e-09	CNNM2	9.545684907277629	Not significant
ENSG00000148843	3371.1961689470436	-0.1583367452979877	0.0690807896077374	-2.2920517584855915	0.02190265666728776	0.03385866256425985	PDCD11	1.6595032045221063	Not significant
ENSG00000148848	2843.412510218355	0.5203358319582532	0.24258181602158815	2.1449910817385702	0.03195356004703725	0.04787313123269779	ADAM12	1.495480748690183	Not significant
ENSG00000148908	1020.882629232026	0.4676505932168492	0.13388947198010315	3.4928107961046044	0.0004779650330910133	0.0009939892612762645	RGS10	3.3206038742897515	Not significant
ENSG00000148925	2071.8087677461476	0.34693812426160403	0.06422262520450989	5.402116826536096	6.585903219666496e-08	2.8274714240119495e-07	BTBD10	7.181384655566659	Not significant
ENSG00000148926	1452.4260775915714	2.0258091661379187	0.21123198362957793	9.590447106203538	8.770412173841538e-22	3.958069377028377e-20	ADM	21.05697999607311	Upregulated
ENSG00000148935	363.1273161691741	-1.5815124238919793	0.16785316196630734	-9.421999593963154	4.425779515700582e-21	1.763596337765691e-19	GAS2	20.354010225632376	Not significant
ENSG00000148942	29.538087105782736	-0.6725375042909751	0.3750677258430576	-1.7931095051681147	0.07295541607585085	0.1018393169865393	SLC5A12	1.136942461350475	Not significant
ENSG00000148943	2857.29769439081	-0.3357508710581438	0.09545000295645713	-3.5175574715414974	0.00043553802524541005	0.0009128622593995748	LIN7C	3.360973922324887	Not significant
ENSG00000148948	192.59561303652845	-0.3662838014306427	0.18169893287562214	-2.015883063448556	0.043812205032713054	0.06390867099717894	LRRC4C	1.3584048885830473	Not significant
ENSG00000148950	416.6593034672839	-0.727452324553412	0.10875427513502715	-6.688953824116078	2.2477163537718318e-11	1.7968628856609923e-10	IMMP1L	10.648258494599412	Not significant
ENSG00000148965	6.114870469071488	1.7524801378255688	0.3523118124317971	4.97423042880467	6.550735102305437e-07	2.331647995609718e-06	SAA4	6.1837099621514895	Not significant
ENSG00000148985	960.8079449639743	0.09235545759047831	0.10325016796761319	0.8944823956068307	0.3710638447292236	0.4348381035810028	PGAP2	0.43055135985100945	Not significant
ENSG00000149016	467.92319060690915	0.5003333372362894	0.10880388409151771	4.598487833535853	4.255685621178891e-06	1.2967457291171031e-05	TUT1	5.371030462017082	Not significant
ENSG00000149021	3.114785377872741	1.3847831610890726	0.40345222428369826	3.4323349277542343	0.0005984080451373813	0.0012225183930369011	SCGB1A1	3.223002576348	Not significant
ENSG00000149043	2754.4935540141564	3.2422433537642426	0.3237002576918089	10.016190215242718	1.2939493343724017e-23	7.867594401063328e-22	SYT8	22.888082728484374	Upregulated
ENSG00000149050	199.06380118248882	-0.6006157892933714	0.12139823811607717	-4.947483576483883	7.517904483279799e-07	2.6429363439795656e-06	ZNF214	6.123903196399279	Not significant
ENSG00000149054	291.4732465995466	-0.6003797065320963	0.1542435936321654	-3.892412594871592	9.925226248343124e-05	0.00023344684404420787	ZNF215	4.003259584586305	Not significant
ENSG00000149084	1935.0133409112316	0.24969425312979107	0.07828946100214633	3.1893724893947812	0.0014258202529040418	0.0027256590980903068	HSD17B12	2.8459352206919037	Not significant
ENSG00000149089	825.7555026403147	0.17207507880674813	0.07781276780883388	2.211399024251299	0.027008217360722654	0.04101533965530433	APIP	1.5685040798610677	Not significant
ENSG00000149090	852.1327210227493	-0.4258679653320922	0.15707885580178482	-2.711173080287062	0.006704561903583073	0.011366973328652982	PAMR1	2.1736295950043965	Not significant
ENSG00000149091	3353.0616564658358	0.1642223861068107	0.10513165392813129	1.5620641354988503	0.11827288070541483	0.1578378383119186	DGKZ	0.9271148251960318	Not significant
ENSG00000149100	4519.53750196393	0.2704814053380234	0.0632678576241942	4.275178826895964	1.90983937126959e-05	5.1343637047820426e-05	EIF3M	4.719003157938027	Not significant
ENSG00000149115	9547.485004228796	0.7347596006682285	0.12444931194516917	5.904087288099709	3.5460438660953195e-09	1.910259440882249e-08	TNKS1BP1	8.450255896291416	Not significant
ENSG00000149124	16.76753298554617	-1.829422927923875	0.3876227606085493	-4.719596251395991	2.363132104902737e-06	7.5653325303629835e-06	GLYAT	5.626511999558223	Not significant
ENSG00000149131	16166.075213741402	0.910512989772532	0.21281279748912757	4.2784691546524565	1.881830609821344e-05	5.0648572213311924e-05	SERPING1	4.725419471520192	Not significant
ENSG00000149133	0.007839904069085964	0.766061984000286	2.905327593156989	0.26367490736831756	0.7920304324749506		OR5F1	0.10125813103421323	Not significant
ENSG00000149136	4645.8064374261285	0.5800530192732645	0.07329501489338404	7.913949128968972	2.493502198300653e-15	3.881122021894699e-14	SSRP1	14.603190244566363	Not significant
ENSG00000149150	3320.6353347598606	-1.9613922939609387	0.2439502908889138	-8.040130990678287	8.974248623888347e-16	1.4968804157385657e-14	SLC43A1	15.047001902878822	Not significant
ENSG00000149177	5230.745297945423	-0.04357086793857873	0.08923677505167346	-0.488261346438714	0.6253647367164972	0.6809471964440673	PTPRJ	0.2038666115504166	Not significant
ENSG00000149179	1545.0389887293252	0.3841708787445018	0.08147419071267382	4.7152463299612934	2.4141849834180446e-06	7.715765212410389e-06	C11orf49	5.61722945577978	Not significant
ENSG00000149182	4256.889539760361	0.0818901883262557	0.06547922814182987	1.2506284916627184	0.21107005065385412	0.26494840183265755	ARFGAP2	0.6755733856336656	Not significant
ENSG00000149187	7642.558759000187	-0.09681158926613126	0.044088193073461325	-2.1958620328308833	0.02810181998027832	0.042542638091138535	CELF1	1.5512655526288488	Not significant
ENSG00000149196	1075.1938435045881	0.30928370363496027	0.06150789332688251	5.028357937594741	4.946978079476682e-07	1.8019935202886435e-06	HIKESHI	6.3056600140310906	Not significant
ENSG00000149201	75.57439206434368	-0.22493802989064512	0.11166269869223149	-2.0144419983133934	0.04396314869890245	0.06410930022040381	CCDC81	1.3569112103889565	Not significant
ENSG00000149212	5833.909232822845	-0.6842327943662848	0.14107908140267308	-4.849994680737412	1.2346478534037275e-06	4.1563484673136276e-06	SESN3	5.908456894332766	Not significant
ENSG00000149218	3341.7449344929614	0.6076228483700826	0.09856686124984816	6.164575402577493	7.067251503601872e-10	4.325865872003863e-09	ENDOD1	9.150749453091262	Not significant
ENSG00000149231	2311.5658072668175	-0.2967020709194667	0.0823781100170616	-3.6017101006325074	0.00031613078247826005	0.0006796137330191002	CCDC82	3.500133213715764	Not significant
ENSG00000149243	153.67313092277277	0.4748911102464643	0.1122230141378931	4.23167310105346	2.3195937416807902e-05	6.147894686185526e-05	KLHL35	4.634588071659106	Not significant
ENSG00000149256	1466.9116066419374	0.3324870284462914	0.18936120156417438	1.7558350163595249	0.0791165834704864	0.10966461605055883	TENM4	1.1017324753536468	Not significant
ENSG00000149257	11668.660728478897	1.248398975597075	0.1668297929889268	7.4830697397073225	7.260632620808628e-14	8.8404046578684e-13	SERPINH1	13.139025537460137	Not significant
ENSG00000149260	4021.561771551121	1.8055188873925305	0.19354891887287212	9.3284886214138	1.0739128134365992e-20	3.977586153412736e-19	CAPN5	19.969030975787653	Not significant
ENSG00000149262	1550.3079376590917	-0.2897312793421522	0.05508092418763176	-5.260101997475387	1.439755157466815e-07	5.803689715418975e-07	INTS4	6.84171135707285	Not significant
ENSG00000149269	4022.924551652516	0.6146879852127101	0.08715655207330285	7.052688186835661	1.754938252523927e-12	1.6860247402921057e-11	PAK1	11.755738159574166	Not significant
ENSG00000149273	36621.581471458296	0.7074876036234071	0.11373547075259724	6.220465778546497	4.956811742599302e-10	3.109627819003974e-09	RPS3	9.304797575083727	Not significant
ENSG00000149289	1658.7084298415452	-0.791631569040478	0.12483325782006498	-6.341511732246371	2.2752142724707237e-10	1.5161543941209957e-09	ZC3H12C	9.64297769660265	Not significant
ENSG00000149292	1084.9635200619211	-0.5575238214629037	0.08613316526521039	-6.472812414895547	9.619534934087012e-11	6.848387581337331e-10	TTC12	10.016845923850129	Not significant
ENSG00000149294	910.8754995603134	-1.2840143463209497	0.1823273266277407	-7.042358214040691	1.8901313565795236e-12	1.8050206061323837e-11	NCAM1	11.723508013046164	Not significant
ENSG00000149295	24.57972102994769	0.9105332570203846	0.21244142881270517	4.286043744429616	1.818831877475039e-05	4.907873829299756e-05	DRD2	4.740207442805292	Not significant
ENSG00000149300	5.835543571735846	-1.4720973546488139	0.22095452006611016	-6.662445077875567	2.6930897467274217e-11	2.1189358880546018e-10	C11orf52	10.569749173562482	Not significant
ENSG00000149305	2.633351294639704	-1.6915905385939307	0.33024593855616974	-5.122214510765943	3.0196808154657307e-07	1.1459468195324678e-06	HTR3B	6.520038960158033	Not significant
ENSG00000149308	2285.353570498057	-0.598804834414056	0.1181611871712432	-5.067694805285323	4.026623283631107e-07	1.4925108465423049e-06	NPAT	6.3950589995192635	Not significant
ENSG00000149311	12832.454210414046	-1.1052345005551243	0.16810776895809482	-6.574559328252297	4.8797470446469226e-11	3.6631119216710937e-10	ATM	10.311602690284449	Not significant
ENSG00000149313	1444.9237407863889	-0.17178623840042162	0.06483066587704824	-2.6497682242877976	0.008054700719109126	0.013464590618041504	AASDHPPT	2.093950591613989	Not significant
ENSG00000149328	738.7072780181196	0.38856700224812335	0.16948259599251725	2.2926660992688523	0.021867235705682376	0.03380919930043999	GLB1L2	1.660206113791151	Not significant
ENSG00000149346	1075.1766632825825	-0.46069454992816006	0.09799372610651748	-4.701265767028729	2.5855373537007067e-06	8.215017068467166e-06	SLX4IP	5.587449183519871	Not significant
ENSG00000149357	2747.787821996813	0.8699444100888489	0.10800494761771019	8.05467183936858	7.969232503764094e-16	1.3369247270670774e-14	LAMTOR1	15.09858350237179	Not significant
ENSG00000149380	421.5372454611331	0.5767895552791032	0.18559607110673504	3.107768132372778	0.0018850589968502163	0.0035329739510491925	P4HA3	2.7246750530945025	Not significant
ENSG00000149403	18.90570763280288	-0.1518753453664916	0.19951690813507955	-0.7612154116966717	0.44652841445656266	0.5105131733639637	GRIK4	0.35015089993545107	Not significant
ENSG00000149418	11423.27175329881	1.2255418693035935	0.17825496820418213	6.875218579601085	6.189488096244522e-12	5.438466031104904e-11	ST14	11.208345267970095	Not significant
ENSG00000149428	8517.821225955708	-0.14344885967423832	0.10893147097967308	-1.316872510617306	0.18788136225234262	0.23897703205039791	HYOU1	0.7261162995824093	Not significant
ENSG00000149435	6.935562354251025	-1.1493045145079603	0.3436756861382523	-3.344154273531074	0.0008253382756386109	0.0016464746593732877	GGTLC1	3.0833680137138884	Not significant
ENSG00000149443	1.0847685701058651	-0.5020058421872321	0.3878272290484939	-1.2944058709308965	0.1955252638057889	0.2475884412572303	SCP2D1-AS1	0.7087971194825685	Not significant
ENSG00000149451	913.4745177695619	-1.1080934914308505	0.1775516577852284	-6.240963927079927	4.348825405634855e-10	2.753754109619136e-09	ADAM33	9.361628027812115	Not significant
ENSG00000149452	4.164039728834945	-1.3158029595614495	0.33909312990519713	-3.8803586493460327	0.0001043025478238135	0.0002444287730756275	SLC22A8	3.9817050828265037	Not significant
ENSG00000149474	960.3677303119256	-0.298111121912199	0.08284797034167991	-3.5982911914768123	0.0003203148713416352	0.0006878598507189427	KAT14	3.494422897765519	Not significant
ENSG00000149476	2131.799192990911	-0.717481076528125	0.19847930458059374	-3.6148911245141297	0.00030047387029531026	0.0006486945613809112	TKFC	3.522193288985588	Not significant
ENSG00000149480	4111.703572070106	0.4771808862077882	0.07374301524485115	6.470862150447608	9.744530369597936e-11	6.93237685025633e-10	MTA2	10.011239086541934	Not significant
ENSG00000149483	1005.80037651824	0.1922297092447075	0.05833401127722488	3.295328146236345	0.0009830681166109795	0.001935557467431699	TMEM138	3.0074163889396224	Not significant
ENSG00000149485	1485.0219738090912	0.03722817844507364	0.10282947163448575	0.3620380213311189	0.7173236180001497	0.7634668808291668	FADS1	0.14428486971067003	Not significant
ENSG00000149488	35.445931879758874	-1.8103577913329902	0.16903467640438197	-10.70997874425522	9.138279254251305e-27	8.777726135036876e-25	TMC2	26.03913557458768	Not significant
ENSG00000149489	136.6039818125649	0.5821811579907887	0.1382554572093695	4.210909064581464	2.54345120105458e-05	6.685937211077986e-05	ROM1	4.594576590376257	Not significant
ENSG00000149499	2098.2475483675594	0.5276560964766687	0.11050687845471428	4.774871065540975	1.798224270959327e-06	5.885834573442316e-06	EML3	5.745156144879715	Not significant
ENSG00000149503	815.6522304350323	0.4064607858622985	0.08376318959410083	4.852498905926622	1.2191545677006599e-06	4.1099647688350395e-06	INCENP	5.913941229866467	Not significant
ENSG00000149506	21.79178537232302	-0.6619205141494497	0.1493224842250768	-4.432825488971397	9.300614340997301e-06	2.6504330696727718e-05	ZP1	5.031488363694108	Not significant
ENSG00000149507	0.08581196968794742	0.5624502736143427	1.9045908051128804	0.2953129208145094	0.7677548470590206		OOSP2	0.11477743304921624	Not significant
ENSG00000149516	3.1652399095462753	-1.4592689841648134	0.36584532890621974	-3.988759371419719	6.64197538114305e-05	0.00016127851695165233	MS4A3	4.17770273847168	Not significant
ENSG00000149527	777.5130540575962	0.3403298312972236	0.1811215179465447	1.879013797784462	0.06024260924837745	0.08551619081401561	PLCH2	1.2200962260897015	Not significant
ENSG00000149531	474.27138059094784	-0.33897919365531004	0.11079248254098792	-3.0595865881956743	0.0022164270718416034	0.004101553125598337	FRG1BP	2.6543465539282947	Not significant
ENSG00000149532	3390.360835971811	0.0774669587438627	0.06384053944320187	1.2134446140259214	0.22495987786480062	0.28032318994613337	CPSF7	0.6478949324473323	Not significant
ENSG00000149534	346.50535044026964	-0.8260825118413859	0.2104555960905969	-3.9252104823374427	8.665393479064479e-05	0.0002060033738676673	MS4A2	4.062211712014508	Not significant
ENSG00000149541	1475.432724561459	0.9859440165137694	0.11976648931822372	8.232219397314736	1.8377626440598572e-16	3.435593232204592e-15	B3GAT3	15.735710580562289	Not significant
ENSG00000149547	4664.79885353541	0.4682150094527596	0.07914409480249274	5.915981610772212	3.2990207105465614e-09	1.787132439336239e-08	EI24	8.48161495803821	Not significant
ENSG00000149548	241.1774240045714	-0.5467298639243177	0.1389999711832421	-3.9333091889894702	8.378435290592578e-05	0.00019970073726326964	CCDC15	4.076837080189705	Not significant
ENSG00000149554	422.5376797198434	0.9004787303465218	0.14050209269070887	6.409005824053955	1.464715998096799e-10	1.0077474673639237e-09	CHEK1	9.834246574911386	Not significant
ENSG00000149557	585.0791825326166	0.32477481221128307	0.13955721211093627	2.3271804251371426	0.01995566441322229	0.03106773447512411	FEZ1	1.6999338080356825	Not significant
ENSG00000149564	1316.5153837389687	0.7013787714633047	0.14078417738324234	4.981943173585574	6.294892283022274e-07	2.248364478024855e-06	ESAM	6.201011697055608	Not significant
ENSG00000149571	116.82020081102752	-0.2133609784286778	0.1698723952796237	-1.256007358214196	0.20911330228756414	0.2627259577204778	KIRREL3	0.679618339605414	Not significant
ENSG00000149573	3128.428478459718	1.3016158294735016	0.1428930505698643	9.109021217495153	8.312852024274536e-20	2.672019076448453e-18	MPZL2	19.080249950234663	Not significant
ENSG00000149575	123.08259031832884	-0.6231841592729052	0.1999787686308887	-3.1162516078051707	0.0018316591724469307	0.0034403361737065305	SCN2B	2.737155334869126	Not significant
ENSG00000149577	4877.8903945088005	-1.170552249453479	0.13821768633316459	-8.468903513779997	2.4771375718792516e-17	5.352351693602731e-16	SIDT2	16.6060498734913	Not significant
ENSG00000149582	1032.4309723651659	-0.8795430976889959	0.17268766488290166	-5.0932595462762675	3.519593492097487e-07	1.3194333325120511e-06	TMEM25	6.453507494003066	Not significant
ENSG00000149591	18141.709291086314	0.6132368272670462	0.17994205587644804	3.407968327804965	0.0006544849083712813	0.0013276317390240725	TAGLN	3.1841003633021345	Not significant
ENSG00000149596	577.8603847231243	0.17723745017655368	0.2548352083252684	0.6954982843278471	0.4867430860109099	0.5496930244414346	JPH2	0.3127002087419539	Not significant
ENSG00000149599	50.8978135058133	0.15802472745694948	0.14222969817874268	1.1110529620779825	0.26654555308058225	0.32561082360190285	DUSP15	0.5742285586414547	Not significant
ENSG00000149600	1104.6889946967262	1.1052032543575316	0.1258743080923914	8.780213143625112	1.6316514971048588e-18	4.253320893086647e-17	COMMD7	17.787372596223577	Not significant
ENSG00000149609	54.678592277620446	-1.2499999809484128	0.1807813036525813	-6.914431723263904	4.697425819381236e-12	4.2052820952763443e-11	C20orf144	11.328140069447292	Not significant
ENSG00000149633	752.2522278623326	0.1671140802136271	0.13958898711431103	1.1971867098424853	0.23123378879638307	0.2873080989645416	KIAA1755	0.635948704785961	Not significant
ENSG00000149634	83.7310325088936	-1.121672905568124	0.1286958028611345	-8.715691426071082	2.889894543143739e-18	7.279585376739422e-17	SPATA25	17.53911800505189	Not significant
ENSG00000149635	1.0741362128838166	1.1094193336148983	0.4538604732786227	2.4444061532845387	0.014509082307899556	0.023136180211408078	OCSTAMP	1.8383600555994137	Not significant
ENSG00000149636	629.1212904382822	0.3291122958109457	0.07439477318540469	4.423863152196738	9.695144573420672e-06	2.7504951897886882e-05	DSN1	5.013445710363442	Not significant
ENSG00000149639	2753.4667633477284	0.037535747892909324	0.11064635436539544	0.33924071071471834	0.7344284029519608	0.7784833850861824	SOGA1	0.13405053577361764	Not significant
ENSG00000149646	13.89848652655221	-1.239900094142465	0.17800508333166234	-6.965531944007803	3.271651738492981e-12	2.9951416583140263e-11	CNBD2	11.485232932415297	Not significant
ENSG00000149651	16.42238988123046	2.405220899209317	0.4156549618038136	5.786580506031744	7.1833667764269705e-09	3.6687409174071826e-08	SPINT4	8.143671958304042	Upregulated
ENSG00000149654	181.66662679077112	-0.4011357784290825	0.2910365782735016	-1.3783002150750796	0.16811061683311937	0.21627426256051202	CDH22	0.7744048583247166	Not significant
ENSG00000149656	5.985676405981127	-1.2198483457907332	0.23670553579987555	-5.153442405428418	2.557476463613897e-07	9.844669262556163e-07	LINC00266-1	6.592188354397677	Not significant
ENSG00000149657	1752.4164330192102	0.3119570525461874	0.07367326781909489	4.2343316888318245	2.2923239507974577e-05	6.081732760799926e-05	LSM14B	4.6397240079515365	Not significant
ENSG00000149658	2512.9660452822186	0.7931903345513922	0.07515891675493637	10.553509401122339	4.893446522446651e-26	4.291283156416271e-24	YTHDF1	25.310385153464107	Not significant
ENSG00000149679	356.97407274080183	0.5315097590109672	0.09122613682507699	5.826288139660227	5.667373271832208e-09	2.9497106596763626e-08	CABLES2	8.24661818235439	Not significant
ENSG00000149716	948.2576777544984	-0.1937074045491052	0.06365396688067941	-3.0431317016300565	0.002341298403084867	0.004311461144944465	LTO1	2.6305432310901193	Not significant
ENSG00000149735	407.2998984453785	-2.462074729601347	0.4145332677810968	-5.93938996206572	2.860846223342487e-09	1.5676548250706466e-08	GPHA2	8.543505485832862	Downregulated
ENSG00000149742	17.22804680449569	-0.7335125537025378	0.2889980312766175	-2.538123012334463	0.011144880311585656	0.01815557626877731	SLC22A9	1.9529245911852697	Not significant
ENSG00000149743	751.668642115587	0.49174665990577704	0.1035695580101897	4.74798453670524	2.0545374004326895e-06	6.651145533680595e-06	TRPT1	5.6872859485108	Not significant
ENSG00000149761	804.837025493749	0.3366078733145799	0.10136680660489375	3.3206913050601052	0.0008979479554063911	0.0017801038528136657	NUDT22	3.04674883408417	Not significant
ENSG00000149781	2160.1501929825163	0.761607291161945	0.16524544249855352	4.608945818088821	4.047157755237381e-06	1.2390170068306565e-05	FERMT3	5.392849866798502	Not significant
ENSG00000149782	3723.6711794051025	-0.05678847946610226	0.19798553694498636	-0.28683145416769457	0.7742413774761335	0.8133677742994588	PLCB3	0.11112362256838217	Not significant
ENSG00000149792	1839.0432897208766	0.7094028852622852	0.08069263334940001	8.791420676414944	1.4768047684829994e-18	3.8804047381342546e-17	MRPL49	17.830676914014187	Not significant
ENSG00000149798	6.8440969237869576	-1.5125810432506177	0.30734251708882543	-4.921483228477188	8.589076394154712e-07	2.9867578513326273e-06	CDC42EP2	6.066053534479336	Not significant
ENSG00000149806	8288.910432214863	0.6577234460064095	0.10689033780964374	6.153254442676755	7.590887168610587e-10	4.624025679070227e-09	FAU	9.119707463904769	Not significant
ENSG00000149809	714.2549919846094	-0.02971096181950715	0.15998922959894935	-0.1857060121733486	0.8526753133057102	0.8799193156785495	TM7SF2	0.06921631054819585	Not significant
ENSG00000149823	3414.717960184732	-0.23345265330331197	0.11224910847425482	-2.079772895094807	0.03754636834117742	0.05548456443402011	VPS51	1.4254320636042028	Not significant
ENSG00000149922	216.54551081454233	1.9088936577321611	0.21632688275119907	8.824116695323575	1.1032713481692512e-18	2.963586126322757e-17	TBX6	17.95731766025294	Not significant
ENSG00000149923	3342.511653253487	1.265763375874689	0.11396391035905618	11.106703621232006	1.1637660844881922e-28	1.5120383979829215e-26	PPP4C	27.9341343035563	Not significant
ENSG00000149925	378.12039317214413	1.697526142276569	0.15503101848683665	10.949590339050133	6.674880740246535e-28	7.535219903884185e-26	ALDOA	27.17555648941141	Not significant
ENSG00000149926	12.021808626775554	0.8665347971262499	0.22234503559391725	3.8972527307012017	9.729007521089792e-05	0.00022931864139467845	TLCD3B	4.011931460872291	Not significant
ENSG00000149927	67.7067297674716	0.4325604511358608	0.15760877310535995	2.744520134337308	0.006059943696156965	0.01035014149398629	DOC2A	2.217531410909941	Not significant
ENSG00000149929	561.687742929044	0.8406506979908825	0.12741829966437346	6.59756644222377	4.1796139877949696e-11	3.174706181621742e-10	HIRIP3	10.378863826050747	Not significant
ENSG00000149930	3528.516787259756	0.28727650600495247	0.07540551346525323	3.809754655902305	0.00013910476269359285	0.00031865078382165203	TAOK2	3.856658000301723	Not significant
ENSG00000149932	4348.598687677555	0.8667494771655786	0.10672668621078521	8.121206681651751	4.615712094724369e-16	8.089703143085962e-15	TMEM219	15.335761288147816	Not significant
ENSG00000149948	775.0662758611828	2.4252379195464124	0.2574257390543482	9.42111666244218	4.463158627314897e-21	1.7770569979660571e-19	HMGA2	20.35035767741148	Upregulated
ENSG00000149968	344.5011543089681	0.9736566757122642	0.2792236404296076	3.487013757911818	0.0004884462297802365	0.001013727658023029	MMP3	3.3111832382810036	Not significant
ENSG00000149970	792.0640497162614	-1.6479125109583586	0.1989627382937773	-8.282518249850094	1.2059746984818455e-16	2.335872217083e-15	CNKSR2	15.918661803659372	Not significant
ENSG00000149972	89.92838865849846	-0.6429422502187936	0.28226064627739145	-2.2778317087354165	0.022736606334074688	0.035035946564479885	CNTN5	1.6432743576066293	Not significant
ENSG00000150045	59.9793233425852	-1.3882606724190902	0.20271445652118034	-6.848355545249629	7.470371498880937e-12	6.459320168874774e-11	KLRF1	11.126657800339585	Not significant
ENSG00000150048	250.94045503678475	-0.3848432112188923	0.14783237408344263	-2.6032404174316452	0.009234717006578321	0.01527476458336242	CLEC1A	2.034576408763488	Not significant
ENSG00000150051	63.44074331753059	-0.013880397879269516	0.1945621188931204	-0.0713417285864084	0.9431257852079233	0.9549331846905398	MKX	0.025430381304375985	Not significant
ENSG00000150054	1364.7617572392128	-1.213569866904862	0.14111687592845232	-8.599750093108312	7.98898693866738e-18	1.8773548935549067e-16	MPP7	17.09750828887636	Not significant
ENSG00000150093	36505.660390726036	0.4633762312069822	0.12464257992937602	3.717639922645509	0.00020109261324285227	0.0004474847659001263	ITGB1	3.696603882097381	Not significant
ENSG00000150175	28.42827126609735	-1.922347445728676	0.6086738423702577	-3.1582553937964493	0.0015871644301908927	0.003010660913146794	FRMPD2B	2.7993780780180946	Not significant
ENSG00000150201	6.956969780873286	2.233690844836931	0.40495176533501737	5.515942974069996	3.46914744338306e-08	1.5712205079782443e-07	FXYD4	7.459777241672246	Upregulated
ENSG00000150244	0.07896640447918994	0.1630598405288714	2.367744777543559	0.06886715243778914	0.9450953649782587		TRIM48	0.024524366734984353	Not significant
ENSG00000150261	0.008760477186603695	0.6469218502257666	2.905327593156989	0.22266743748604542	0.8237943462325624		OR8K1	0.08418119296763948	Not significant
ENSG00000150269	0.0						OR5M9		Not significant
ENSG00000150275	14.882461148799294	-1.9123762571769056	0.28865757371582534	-6.625068701850804	3.470867129000131e-11	2.674631682425386e-10	PCDH15	10.459562011579687	Not significant
ENSG00000150276	0.3793724266617064	0.7433002517396301	0.5744757775452894	1.2938757051093093	0.1957083575516576	0.24778215788902552	PPIAP26	0.7083906277857097	Not significant
ENSG00000150281	143.3227244605775	1.4154741824722612	0.18048324608867247	7.842690183978797	4.4099509145395565e-15	6.562028226420946e-14	CTF1	14.355566244469406	Not significant
ENSG00000150316	1827.5459798581385	0.4714756759255158	0.07595882246827505	6.206990321926492	5.400892302230258e-10	3.3706592686855305e-09	CWC15	9.267534482784248	Not significant
ENSG00000150337	311.1308570191416	0.21929709273466308	0.2009619234435516	1.0912370312591164	0.2751685972427246	0.33474652844022573	FCGR1A	0.5604011301108405	Not significant
ENSG00000150347	5665.585121568642	-0.6427373426704851	0.12930436234047077	-4.970732085419486	6.670056539983616e-07	2.3701887972655183e-06	ARID5B	6.175870484689325	Not significant
ENSG00000150361	11.367388291684437	-0.7565271128461099	0.3579047313215021	-2.1137667279579198	0.034535196052201796	0.05140093149310584	KLHL1	1.4617380742126995	Not significant
ENSG00000150394	16.741046065962003	-0.6792601231329962	0.2250161878759302	-3.018716695651816	0.0025384778938861005	0.004641845325105584	CDH8	2.595426614258622	Not significant
ENSG00000150401	786.2221478292923	-0.1447164342876835	0.06385240053964088	-2.2664212005285624	0.023425606766302447	0.035989826277877904	DCUN1D2	1.6303091512686083	Not significant
ENSG00000150403	3991.3094643219097	0.42917315190399635	0.07885839087186634	5.442327026445945	5.2589016694530436e-08	2.2999600781666723e-07	TMCO3	7.279104949516108	Not significant
ENSG00000150433	823.9544657979936	-0.1734330629463911	0.053104009520240726	-3.265912772185058	0.0010911185414304546	0.002130034582559187	TMEM218	2.9621280641756624	Not significant
ENSG00000150455	322.10003198638435	-0.34329645814570187	0.06625293627902415	-5.181603675645549	2.1998625643172816e-07	8.578438869399955e-07	TIRAP	6.657604450733731	Not significant
ENSG00000150456	231.66011259405704	0.2719182932361907	0.08611737927938912	3.1575309828462257	0.0015911132746387893	0.0030175717203344333	EEF1AKMT1	2.7982989009320525	Not significant
ENSG00000150457	2010.629248882583	0.11338422801853637	0.10097670879920481	1.122875060663784	0.2614905607794422	0.32019622933538244	LATS2	0.5825439835668423	Not significant
ENSG00000150459	4448.532315366216	0.7466291280439572	0.08375276516130109	8.914680328536132	4.892255622018907e-19	1.3913620078935338e-17	SAP18	18.31049085900862	Not significant
ENSG00000150471	622.559518886607	-1.1703975904204378	0.23917504903778944	-4.893476953925558	9.90699202788878e-07	3.4019196717271167e-06	ADGRL3	6.004058186482094	Not significant
ENSG00000150477	786.7036488904105	-1.2222164465691603	0.1120917611842719	-10.903713472392608	1.1064734282633457e-27	1.2166771959959443e-25	KIAA1328	26.956059011106056	Not significant
ENSG00000150510	242.0333157301553	-0.37514089404409684	0.1535338806974234	-2.4433753145561727	0.014550596525323622	0.0231933896703131	FAM124A	1.837119201705851	Not significant
ENSG00000150527	5457.694956991011	-0.48207941998292053	0.11292870148281693	-4.268883053226934	1.964542285636624e-05	5.2705201177227307e-05	MIA2	4.706738618813994	Not significant
ENSG00000150540	2994.883008157112	0.17041013490898527	0.09223163130542134	1.8476322330749952	0.06465556345037154	0.09122844384761064	HNMT	1.1893940992160579	Not significant
ENSG00000150551	151.48758339081712	-0.5128506079472166	0.2039204649134401	-2.514954093327076	0.011904788393665017	0.01928546814227218	LYPD1	1.9242783197282627	Not significant
ENSG00000150556	735.087774359794	0.1819251568198364	0.21327547854901782	0.8530055028244793	0.39365625261197695	0.4578467963241113	LYPD6B	0.40488284608068525	Not significant
ENSG00000150593	12277.036388664714	-1.6385320368237766	0.15081869149230298	-10.864250449404004	1.7061847003588108e-27	1.815468772114552e-25	PDCD4	26.767973956753057	Not significant
ENSG00000150594	2231.8236597332616	0.43523980822155883	0.21497603792994496	2.0245968453627934	0.04290877845847252	0.06271068054146306	ADRA2A	1.3674538489326296	Not significant
ENSG00000150625	236.41338985806252	-1.253834892600695	0.22171831859935454	-5.655080286200335	1.5577344012493532e-08	7.509125449959291e-08	GPM6A	7.807506588964389	Not significant
ENSG00000150627	400.1192471351228	-1.344782618549009	0.17280663145101663	-7.782008174438595	7.138225458394308e-15	1.0316992603391211e-13	WDR17	14.146409739121992	Not significant
ENSG00000150628	8.505335089145408	-0.7233192728881749	0.21287482683155884	-3.397861943819758	0.0006791468330275812	0.0013736516771912226	SPATA4	3.168036320152976	Not significant
ENSG00000150630	480.5505880333845	0.34026825184558246	0.14848177477514765	2.291649950715267	0.021925850636498722	0.033891333947754135	VEGFC	1.6590435487226398	Not significant
ENSG00000150636	1017.9694424061101	-0.8316466993672583	0.16713959122654012	-4.97576123804233	6.499171741666889e-07	2.3147966183059996e-06	CCDC102B	6.1871419865792046	Not significant
ENSG00000150637	548.8323993248422	-1.038483238455174	0.19595662065055539	-5.299556784596096	1.1608412939269776e-07	4.7546919166884637e-07	CD226	6.935227151392473	Not significant
ENSG00000150656	48.38976398972931	-2.331684167060418	0.27090718073440484	-8.606948552413536	7.503110087347121e-18	1.7716095228718417e-16	CNDP1	17.12475868143513	Downregulated
ENSG00000150667	48.59171552806994	-0.43480190090433973	0.12475188721878606	-3.4853332530496903	0.000491524465593718	0.001019601945938954	FSIP1	3.3084548603183	Not significant
ENSG00000150672	794.7937439821771	-1.5108934390277098	0.17834893870840465	-8.471558339340481	2.421316636809555e-17	5.252427284383188e-16	DLG2	16.615948413933978	Not significant
ENSG00000150676	7.655797942192685	-1.0405742380115093	0.23724922444662397	-4.385996373385896	1.1545604462268615e-05	3.232193147602212e-05	CCDC83	4.937583324959384	Not significant
ENSG00000150681	201.86196875220253	-0.8801510418494235	0.17302877217448817	-5.086732286130129	3.64285480256959e-07	1.3621253204518766e-06	RGS18	6.438558138585011	Not significant
ENSG00000150687	8463.280035191827	0.7473874710854286	0.13874853517405475	5.386633236508476	7.178971672548561e-08	3.061281635569179e-07	PRSS23	7.143937760342916	Not significant
ENSG00000150712	2948.9809352361494	-0.8041714566127853	0.07804429863699398	-10.304038484005261	6.756392305138486e-25	4.993661689959541e-23	MTMR12	24.170285141367106	Not significant
ENSG00000150722	114.00724135044791	1.252699399179562	0.16193318920727756	7.735902722054607	1.0267194763619588e-14	1.4421392314919668e-13	PPP1R1C	13.988548199547713	Not significant
ENSG00000150732	0.009967747529118274	0.766061984000286	2.905327593156989	0.26367490736831756	0.7920304324749506		AL136372.1	0.10125813103421323	Not significant
ENSG00000150750	83.09777408897028	1.9487639210442176	0.2673714697086091	7.288600848729484	3.131904146612331e-13	3.4149375337134274e-12	C11orf53	12.504191538195947	Not significant
ENSG00000150753	5499.976989836197	0.7005401543686179	0.0723002897331819	9.689313237248456	3.3477210494957644e-22	1.6116040300328914e-20	CCT5	21.475250736972647	Not significant
ENSG00000150756	627.924097163133	-0.3069121252824388	0.06346339284299435	-4.836049752992657	1.324447844977102e-06	4.437174391138595e-06	ATPSCKMT	5.877965138978391	Not significant
ENSG00000150760	6311.548926978916	-0.36000196859294264	0.08181464762206496	-4.400214131043352	1.0814410931232071e-05	3.042677778076076e-05	DOCK1	4.965997131914474	Not significant
ENSG00000150764	1838.357468695023	-0.6684457348217843	0.10429243128045236	-6.409340798895267	1.4615017011784042e-10	1.0056761253042534e-09	DIXDC1	9.83520067479032	Not significant
ENSG00000150768	1467.163548610882	0.009109980068998824	0.08178122581590522	0.11139451601649959	0.9113035085825932	0.9289715034323663	DLAT	0.04033695765898976	Not significant
ENSG00000150773	93.2685884836324	-0.1614277868163138	0.1204357984125242	-1.3403638199282017	0.18012709222201734	0.23016213662841792	PIH1D2	0.7444209617077254	Not significant
ENSG00000150776	1588.9237806283945	0.033690399159034774	0.04205942808491059	0.801018955631536	0.4231206721479054	0.4871581042228997	NKAPD1	0.3735357560904747	Not significant
ENSG00000150779	960.7958542003229	0.6458615977300612	0.08803935178068972	7.336055805350926	2.199803268582905e-13	2.465085771119869e-12	TIMM8B	12.657616156991079	Not significant
ENSG00000150782	1642.2149938328246	0.6714542004435361	0.11720763547014455	5.72875817987618	1.0116848954349699e-08	5.030806340177458e-08	IL18	7.994954734021239	Not significant
ENSG00000150783	13.288975773802614	-1.0872473029107688	0.1891572537086184	-5.74784884848025	9.038598210321771e-09	4.538213249611033e-08	TEX12	8.043898918720208	Not significant
ENSG00000150787	891.4530578918223	0.36489341064339476	0.07227644275138925	5.048580100967698	4.4510584176704106e-07	1.635710131724775e-06	PTS	6.351536705806128	Not significant
ENSG00000150867	2934.6565550032847	-0.11697644072338827	0.10705254953539099	-1.0927011195068874	0.274525048091641	0.33411988640238155	PIP4K2A	0.5614180237031691	Not significant
ENSG00000150873	74.58386509479507	0.2701573476843916	0.17222209874647024	1.5686566918574878	0.11672795495755289	0.15599113796628236	C2orf50	0.9328251231327251	Not significant
ENSG00000150893	1443.5889934659874	-1.0595386701205378	0.23664642338626932	-4.47730692464805	7.559053778617821e-06	2.191845910365414e-05	FREM2	5.121532564874977	Not significant
ENSG00000150907	3193.578009629251	-0.375789176157413	0.11675937721888878	-3.2184924680860627	0.0012886635516247867	0.0024845320552491007	FOXO1	2.8898604548309055	Not significant
ENSG00000150938	6818.7211718105345	-0.24302486268106363	0.09651853529092261	-2.517908730675896	0.01180539076478452	0.019138889894231997	CRIM1	1.9279196329663715	Not significant
ENSG00000150961	5947.365446281627	-0.09711746093286774	0.09243386830973359	-1.0506696593876181	0.2934103355259721	0.35423047036528416	SEC24D	0.5325245919827203	Not significant
ENSG00000150967	419.1302875006383	0.47361756219469753	0.10195292497621929	4.6454534021968446	3.393303633871738e-06	1.0537404051293506e-05	ABCB9	5.469377277809905	Not significant
ENSG00000150977	1066.9169676921763	0.4793385602111553	0.1176916164326277	4.072835217498704	4.64442845377577e-05	0.00011606839523173584	RILPL2	4.333067722928407	Not significant
ENSG00000150990	1233.7504862326716	0.18981299747987332	0.08928287731127753	2.125973122686287	0.03350549753276838	0.05000554469900669	DHX37	1.4748839287165285	Not significant
ENSG00000150991	30358.71469581551	0.6285320982565563	0.07290693766822062	8.62101904645663	6.636086988359397e-18	1.5839112968493353e-16	UBC	17.178087929712646	Not significant
ENSG00000150995	5502.311011104039	-1.0153666394794754	0.15305343204686053	-6.634066455749908	3.265626848693857e-11	2.5310915035119794e-10	ITPR1	10.486033442015666	Not significant
ENSG00000151005	3.512808138152594	0.18203727481306647	0.306047210984136	0.5948012864672124	0.551976307546258	0.6129180274874356	TKTL2	0.25807956307288016	Not significant
ENSG00000151006	91.06340582486996	-0.39974542404847646	0.14242733733555688	-2.8066622007169992	0.005005770402108136	0.008672968005786177	PRSS53	2.3005290739016293	Not significant
ENSG00000151012	1328.4643503061081	1.051956839225909	0.23146792254715481	4.544719750580574	5.500839249826146e-06	1.637844864566497e-05	SLC7A11	5.259571046185214	Not significant
ENSG00000151014	505.93838939733126	-0.608397621957954	0.10743650178157538	-5.662857705427356	1.4887260798518792e-08	7.208138081244188e-08	NOCT	7.827185203491898	Not significant
ENSG00000151023	100.73598083502229	0.5678861337772423	0.18761226892507898	3.026913629001639	0.002470645419249511	0.004528538225393037	ENKUR	2.607189578965829	Not significant
ENSG00000151025	99.80384726505643	-0.2052407549906928	0.21940083258252124	-0.9354602376611194	0.34955116576148204	0.4130011961949774	GPR158	0.4564892451500938	Not significant
ENSG00000151033	0.11906924755386673	0.678413030437214	1.282880570104992	0.5288200992721342	0.5969302534346681		LYZL2	0.22407640977178936	Not significant
ENSG00000151062	329.68982394220626	0.23561330792226287	0.11235920539565922	2.096964882339452	0.035996684168086344	0.05338304369658654	CACNA2D4	1.4437375023945438	Not significant
ENSG00000151065	758.3886208025899	0.10036758382613398	0.06369269411513773	1.575809992346984	0.11506959887215287	0.15403346353376707	DCP1B	0.9390394008360726	Not significant
ENSG00000151067	2051.1198044641374	-0.27671072900151045	0.14028457922939622	-1.9724956978273955	0.04855304694902118	0.07024030221422507	CACNA1C	1.3137835107276625	Not significant
ENSG00000151079	109.23517127956859	-1.2643487311881938	0.19292482724376045	-6.55358229032228	5.6172955129519835e-11	4.1542407738985223e-10	KCNA6	10.250472728292543	Not significant
ENSG00000151090	1336.598773800543	-0.9751679647312403	0.11362086377676074	-8.582648752320916	9.271312408195975e-18	2.1601851638388469e-16	THRB	17.03285878459399	Not significant
ENSG00000151092	1938.02873208665	-0.44636164718875954	0.06552883034400253	-6.811683420038526	9.646320370458977e-12	8.187349653262861e-11	NGLY1	11.015638318527342	Not significant
ENSG00000151093	436.74857273550424	-0.020953969826774377	0.07265013913186684	-0.2884229827659511	0.7730229771636172	0.8123297879769728	OXSM	0.11180759701691101	Not significant
ENSG00000151116	1488.5559966635376	0.1702201890383422	0.07185600393490062	2.3689069766884976	0.01784074002769957	0.028020648183684452	UEVLD	1.7485871352020081	Not significant
ENSG00000151117	644.9062629980124	0.22937609819233354	0.11692749469924317	1.9616951409275187	0.049797987896928825	0.07188755470445805	TMEM86A	1.3027882046883665	Not significant
ENSG00000151131	1929.888890090942	-1.10267734690678	0.12424028185320406	-8.87536095748436	6.970696908315397e-19	1.9291325546936534e-17	C12orf45	18.156723800337343	Not significant
ENSG00000151135	3134.8550414220276	0.1217896686776225	0.08453781821954492	1.4406530857152526	0.14968271497273286	0.1949903694890176	TMEM263	0.8248283481230719	Not significant
ENSG00000151136	257.81827928854955	0.728648666677929	0.1974000611196115	3.691228171588132	0.00022317382075171593	0.0004927349019834415	BTBD11	3.6513567513558294	Not significant
ENSG00000151148	2972.224493354833	-0.1541957967105383	0.04544329351339296	-3.3931474765378526	0.0006909442839561855	0.0013958550344729647	UBE3B	3.16055697165034	Not significant
ENSG00000151150	3888.6190841901202	-1.315127327098003	0.14180661819344276	-9.274089910980019	1.791418007893275e-20	6.44179824367857e-19	ANK3	19.746803064435852	Not significant
ENSG00000151151	937.6551369800063	-0.40074452542698863	0.10293730094337841	-3.8930933855301078	9.897403025080176e-05	0.00023288118102952795	IPMK	4.004478744779485	Not significant
ENSG00000151164	70.93799500855177	-0.7978410610047667	0.1357487712981458	-5.87733541434761	4.169228960234856e-09	2.2210096269390947e-08	RAD9B	8.379944254205396	Not significant
ENSG00000151176	2915.8274759141555	0.7084829623196204	0.1392951166294876	5.086201005912654	3.6530688854223277e-07	1.3653241257461859e-06	PLBD2	6.437342138278986	Not significant
ENSG00000151208	3011.7815577660494	0.2514537069147055	0.1292348310560064	1.9457115768250837	0.051689395236307674	0.07437440100273898	DLG5	1.2865985490292697	Not significant
ENSG00000151224	1104.0066536667089	-2.844291439253398	0.3886104899429186	-7.319131914506951	2.4958016581080047e-13	2.769049875597942e-12	MAT1A	12.602789931093728	Downregulated
ENSG00000151229	1680.7389893335746	-0.5955075635291163	0.10710093495750285	-5.560246171197393	2.693943933478962e-08	1.2432735079802142e-07	SLC2A13	7.569611447081513	Not significant
ENSG00000151233	1298.313869596903	-0.34346020969157337	0.07145937326347605	-4.80637030533713	1.5369510758865269e-06	5.08970075247633e-06	GXYLT1	5.813339956710199	Not significant
ENSG00000151239	3254.3574236252944	0.30663617875147997	0.09609486093708884	3.1909737499097672	0.0014179416248724195	0.002712383336040337	TWF1	2.8483416482203983	Not significant
ENSG00000151240	2984.5113891885685	-0.30194482280653845	0.0943076719315258	-3.2016994654026902	0.0013661945231802808	0.0026218916320482452	DIP2C	2.8644874600035193	Not significant
ENSG00000151247	1643.5962110552068	0.09223372014169469	0.07446256823324282	1.2386588635082583	0.215471858971152	0.26982211735926437	EIF4E	0.666609441473477	Not significant
ENSG00000151276	4609.0732271144525	-1.0331964129435809	0.11171158020127811	-9.248785229624385	2.2705842946126613e-20	8.09410020170515e-19	MAGI1	19.643862370439702	Not significant
ENSG00000151287	132.04346127227265	0.1416946067726642	0.08030793633095723	1.764391083201618	0.07766615838444939	0.10782671311391473	TEX30	1.1097681759024571	Not significant
ENSG00000151292	2352.1115899038373	-0.21389521045933554	0.08034606519324028	-2.662174058491804	0.007763772007553901	0.01301218519780539	CSNK1G3	2.109927226673049	Not significant
ENSG00000151303	8.933999717277041	-1.4240092247271647	0.25362972445643583	-5.6145202530145735	1.9710834282337353e-08	9.32238059380745e-08	AL136982.1	7.705294993348793	Not significant
ENSG00000151304	919.2670420346813	-0.24363852744541506	0.09389050922578188	-2.594921781279605	0.00946124477996701	0.015612318759242353	SRFBP1	2.0240517213670355	Not significant
ENSG00000151320	828.5328051668203	-1.6854586511705814	0.18044950617561087	-9.340333963177029	9.603073488820155e-21	3.5864065377460566e-19	AKAP6	20.01758974762616	Not significant
ENSG00000151322	239.51672437710693	-0.782619223376708	0.147929861657102	-5.290474922438589	1.2199914970692604e-07	4.980438249818382e-07	NPAS3	6.913643196201292	Not significant
ENSG00000151327	2622.0166474051757	0.6174670749729539	0.07339214787461706	8.413257996316348	3.9877652823814075e-17	8.286361427682444e-16	FAM177A1	16.399270411936726	Not significant
ENSG00000151332	986.7617145155214	0.40524890449921425	0.08758449596708952	4.626947954938158	3.710937191069408e-06	1.1442442605388383e-05	MBIP	5.430516396177439	Not significant
ENSG00000151338	1246.5305117614369	-0.7567537537531747	0.16550213448029386	-4.572471262256019	4.820053481926879e-06	1.4523996369221476e-05	MIPOL1	5.316948142927776	Not significant
ENSG00000151348	5022.492699989252	0.025734698836611114	0.053876576951820555	0.4776602429590974	0.6328920455845447	0.6877178025046249	EXT2	0.19867036266081128	Not significant
ENSG00000151353	1042.835793595576	-0.187334451341636	0.06304072550384454	-2.9716417418167467	0.0029621210823233923	0.005351110211360063	TMEM18	2.528397192840426	Not significant
ENSG00000151360	11.087572387639517	-1.1289026909370319	0.23942792856873124	-4.715000032308111	2.4171071094665872e-06	7.724238330058774e-06	ALLC	5.61670410423876	Not significant
ENSG00000151364	108.63047442805698	0.21509377649634195	0.2104711949813767	1.0219630126363575	0.30679840672818204	0.36836566269347515	KCTD14	0.5131469001042673	Not significant
ENSG00000151365	49.64397692262225	-1.6188394105164376	0.34430974968889283	-4.701694947584751	2.580107658390185e-06	8.19987610621437e-06	THRSP	5.588362172149441	Not significant
ENSG00000151366	643.4742128819037	0.37845392901692443	0.09883626821182176	3.829099741056975	0.000128612877503966	0.000296473759834056	NDUFC2	3.890715545028284	Not significant
ENSG00000151376	1451.5271577383164	-0.5017150930903167	0.08276464509227362	-6.061949429384476	1.3448150222938528e-09	7.803056443846762e-09	ME3	8.871337448242821	Not significant
ENSG00000151379	0.40089137522423335	-1.2737020529439858	0.6681565177149531	-1.9062929406121107	0.05661220963585939	0.0808030416623298	MSGN1	1.2470898938005721	Not significant
ENSG00000151388	3723.1240277233014	1.0852508068875812	0.21678885629815203	5.006026718435306	5.556504764919503e-07	2.0034744267407123e-06	ADAMTS12	6.255198308891614	Not significant
ENSG00000151413	821.6952427786543	-0.31468166700561473	0.07539308058879615	-4.173879944260803	2.9945560014966432e-05	7.752869371048362e-05	NUBPL	4.5236675607185095	Not significant
ENSG00000151414	4304.196633084148	0.24550284283676638	0.08854515838167042	2.7726286487459433	0.005560553523245408	0.009561038119024597	NEK7	2.254881974582364	Not significant
ENSG00000151418	0.6036247181727625	0.06712129309655014	0.5748200047621076	0.11676923652705624	0.907042922636947	0.9254499519824622	ATP6V1G3	0.04237216098477108	Not significant
ENSG00000151422	3231.370254180828	-0.5986747195666422	0.13769870109007423	-4.347715082475797	1.3756314497462825e-05	3.79576795042047e-05	FER	4.861497903877113	Not significant
ENSG00000151445	1360.3451954221673	0.10293063140401289	0.04226938396936126	2.435110752468539	0.014887232270560312	0.023694497968626223	VIPAS39	1.8271860357166432	Not significant
ENSG00000151458	3828.3204119992083	-0.08543372876979774	0.13005902801771768	-0.656884263029855	0.5112553377695754	0.5735967489969431	ANKRD50	0.29136214470240945	Not significant
ENSG00000151461	2962.5338837891345	-0.2376581273615114	0.06236624327934214	-3.8106853141213977	0.00013858208325639984	0.0003175418672917331	UPF2	3.8582929143551974	Not significant
ENSG00000151465	1521.7034170066888	0.5091965697645296	0.061962611225420405	8.217803602757622	2.0726402497178435e-16	3.826865909090103e-15	CDC123	15.68347607230111	Not significant
ENSG00000151466	1215.966289646844	-0.8142218914645661	0.10629328766466221	-7.660144016180042	1.8572469822381647e-14	2.4971677017173927e-13	SCLT1	13.731130338645373	Not significant
ENSG00000151468	1030.2208090816866	-0.10285842897724921	0.18720479124292425	-0.5494433571616022	0.5827012264885446	0.6414091577863783	CCDC3	0.23455406779169916	Not significant
ENSG00000151470	769.0720341139056	0.09077509941253462	0.09201266122295627	0.9865500921941284	0.32386324692155327	0.386224345085418	C4orf33	0.48963833437580395	Not significant
ENSG00000151474	1916.7409191826869	-1.1518732373500853	0.11689706465327378	-9.853739619267902	6.604003459251767e-23	3.563419221750582e-21	FRMD4A	22.180192707920817	Not significant
ENSG00000151475	1.1183910734821858	-0.7407857975683472	0.3599763636353877	-2.0578734394869134	0.03960228398684287	0.05827156121471081	SLC25A31	1.4022797662391744	Not significant
ENSG00000151490	441.7718521697256	0.06589471955232196	0.17442991670111427	0.37777189141947815	0.7056000564475271	0.7532462536904	PTPRO	0.1514413931329706	Not significant
ENSG00000151491	7045.664830387103	0.4205195664348719	0.11399888441446329	3.688804224662392	0.00022531050330267866	0.0004969856663119265	EPS8	3.64721856229272	Not significant
ENSG00000151498	1466.4101225058166	-0.4753468044248031	0.06440598171553438	-7.380476032867487	1.577245692582271e-13	1.8139243963235937e-12	ACAD8	12.802100649967505	Not significant
ENSG00000151500	1351.7762299336077	0.28803855924873323	0.0791331994062085	3.6399205568596633	0.00027272216978476354	0.0005927208243435905	THYN1	3.564279556507087	Not significant
ENSG00000151502	2654.2053394031745	0.1535928678240481	0.059090702596945884	2.599273000216223	0.00934214435422426	0.015433841427363565	VPS26B	2.029553426305496	Not significant
ENSG00000151503	1464.5611156388156	-0.1291751710652467	0.07682593859519725	-1.6814004934698195	0.09268514975616056	0.12660876780799418	NCAPD3	1.032989844017256	Not significant
ENSG00000151532	1784.366683494641	-0.3854744868703508	0.07904269449555804	-4.876788289296152	1.0782705520349596e-06	3.6712208602903264e-06	VTI1A	5.967272255370453	Not significant
ENSG00000151552	884.6279420656688	0.5374858043846216	0.13407318418183375	4.008898629987549	6.100259416424094e-05	0.00014911476775308961	QDPR	4.214651696017768	Not significant
ENSG00000151553	2529.228060026415	-0.46506029510489344	0.08359845631260503	-5.563024912396275	2.651380220162597e-08	1.225390995832861e-07	FAM160B1	7.576527987967422	Not significant
ENSG00000151572	112.97482612218118	0.20654520245044777	0.1837907720581907	1.1238061635926568	0.2610952661358873	0.31979943634575475	ANO4	0.5832010022088425	Not significant
ENSG00000151575	525.0056761568563	-0.4154065394445508	0.12702994465775458	-3.2701465828686573	0.0010749176765597797	0.0021011495576494354	TEX9	2.9686247952691716	Not significant
ENSG00000151576	1479.700231886048	-0.010524324312523392	0.06627654944309398	-0.15879408932656838	0.873831105758478	0.8971446558154168	QTRT2	0.058572499774288946	Not significant
ENSG00000151577	1.8198885014557853	-0.7673673848013337	0.3238097531951532	-2.3698093625328753	0.017797259120363423	0.02795603949255776	DRD3	1.7496468763740998	Not significant
ENSG00000151611	694.205330126387	-0.09856555376196864	0.06644397720768781	-1.4834384981783457	0.1379579453227055	0.18125657769100578	MMAA	0.8602532824233484	Not significant
ENSG00000151612	2155.2237004454405	-0.26463866509181133	0.07966992729439062	-3.321688296688629	0.0008947458754362633	0.0017743972269456615	ZNF827	3.04830029492667	Not significant
ENSG00000151615	0.23116697468931544	0.274830259513805	0.8570122736534387	0.32068415816520934	0.7484497537034006		POU4F2	0.12583735019309927	Not significant
ENSG00000151617	2197.3961969736106	0.7283755193335472	0.18368685559797038	3.9653110559403317	7.330029595569709e-05	0.00017663911616188385	EDNRA	4.134894271857281	Not significant
ENSG00000151623	2082.2093712792002	-1.4664573292120773	0.13440429141621343	-10.910792458782874	1.0236012360800686e-27	1.135917726322985e-25	NR3C2	26.98986919833934	Not significant
ENSG00000151631	27.66882393550121	-0.47032584371111114	0.26957560037508804	-1.7446899610228033	0.08103885172020894	0.11206481772204453	AKR1C6P	1.0913067213386696	Not significant
ENSG00000151632	781.5352060728962	0.07791547861272141	0.2042086363505285	0.3815484007198296	0.7027963638225694	0.7507564601377796	AKR1C2	0.1531704941543729	Not significant
ENSG00000151640	164.48004754309363	0.5959262663298142	0.1883180232330781	3.1644675113876173	0.0015536700688603975	0.002951208011687271	DPYSL4	2.8086412007771995	Not significant
ENSG00000151650	123.30843141344458	-0.39506470361262985	0.16424073588156526	-2.405400228464105	0.016154762495428094	0.025555685162584933	VENTX	1.7916994225230456	Not significant
ENSG00000151651	2883.4943071239045	2.064304625078704	0.16395454279137966	12.590713193628204	2.3751760112664475e-36	7.817812668549803e-34	ADAM8	35.62430420166463	Upregulated
ENSG00000151655	257.97971261415177	0.9442952560012852	0.21739852535696919	4.343613897337844	1.4015775860085197e-05	3.8641215421271294e-05	ITIH2	4.853382856346266	Not significant
ENSG00000151657	953.5595867528561	-0.2834636178900565	0.05301402680902264	-5.346955040997052	8.944622279708158e-08	3.744712042684229e-07	KIN	7.048437994426071	Not significant
ENSG00000151665	512.2598403322879	-0.37074413100269726	0.09077424902925367	-4.084243438722563	4.422065355586616e-05	0.00011097194812240642	PIGF	4.354374843086821	Not significant
ENSG00000151687	799.5019452895746	-1.3377967338054635	0.16504690154137602	-8.105554974445175	5.250529569895236e-16	9.13421937719759e-15	ANKAR	15.279796891320805	Not significant
ENSG00000151689	1722.6998928478902	0.6148492757562161	0.11788948643573996	5.215471662024437	1.8335009015875035e-07	7.258060238071623e-07	INPP1	6.736718872147676	Not significant
ENSG00000151690	3491.209781643479	0.3331823195566458	0.08849807927898667	3.7648536812454627	0.0001666466370359274	0.0003762084025485966	MFSD6	3.7782034460687153	Not significant
ENSG00000151692	3255.376237517107	-0.5391930294231136	0.14121227000541325	-3.8183157129507523	0.00013436590188534267	0.0003085014702566249	RNF144A	3.8717109284687754	Not significant
ENSG00000151693	2837.4192516405765	0.4900865564394597	0.13819504510067185	3.54633956725759	0.00039062250961968996	0.0008264050454190056	ASAP2	3.4082427341102473	Not significant
ENSG00000151694	2903.236812401946	-0.29987382754532255	0.12146543878716777	-2.468799607028652	0.013556711271584563	0.02171994901676639	ADAM17	1.8678456533769505	Not significant
ENSG00000151702	1688.5184983633244	-0.6715594490879396	0.14976015627703554	-4.4842330949872125	7.317663644945388e-06	2.1268481160784346e-05	FLI1	5.135627556656098	Not significant
ENSG00000151704	29.80249288366731	-1.8192553538392129	0.19963216908947382	-9.11303705277998	8.010743884989953e-20	2.586700111770595e-18	KCNJ1	19.096327153061107	Not significant
ENSG00000151715	2128.774132159219	0.3946351385627015	0.2927798755375378	1.3478902463434672	0.1776936856423726	0.22731752727199098	TMEM45B	0.7503280046054892	Not significant
ENSG00000151718	2813.366682337122	-0.6758110184790989	0.14003393666427574	-4.82605170273347	1.3926636837876493e-06	4.646792687434197e-06	WWC2	5.8561537492687314	Not significant
ENSG00000151725	418.00848633823665	1.0899067276453085	0.14375663903662086	7.581609690858614	3.412937127112242e-14	4.378989912676341e-13	CENPU	13.466871712190075	Not significant
ENSG00000151726	7093.514237566734	-0.35491733692008753	0.12380476603658443	-2.866750192922372	0.004147102157769772	0.007298190259611804	ACSL1	2.3822552662976078	Not significant
ENSG00000151729	1461.369637834467	0.16435589261235167	0.1233569754090122	1.3323599420900212	0.18274193862926086	0.2331172000621106	SLC25A4	0.7381617721596953	Not significant
ENSG00000151743	292.53068992076976	-0.1754676417141634	0.09997949324791998	-1.7550363180882986	0.0792530957749617	0.10982492152398572	AMN1	1.1009837644196896	Not significant
ENSG00000151746	1509.9940454244904	0.5118418402514279	0.11093875397950868	4.613733451035238	3.9549957393996125e-06	1.2138881614176158e-05	BICD1	5.402853980018703	Not significant
ENSG00000151748	1891.5502540426323	-0.13164189651907374	0.09487730088399636	-1.3874962218837608	0.16529050238587317	0.21299584182793055	SAV1	0.7817521003299979	Not significant
ENSG00000151773	372.24274551201006	-0.4581001904578918	0.09268698082174072	-4.942443764987105	7.71493624566172e-07	2.7062297145350652e-06	CCDC122	6.112667658488936	Not significant
ENSG00000151778	154.88900289175018	0.07622525815559879	0.11525906644231988	0.6613385003751082	0.5083952562476559	0.5708419319883393	SERP2	0.29379851042935545	Not significant
ENSG00000151779	6391.9776225871765	-0.7376389097271451	0.09880509164184352	-7.465596129407953	8.292332605602202e-14	1.0000220942935807e-12	NBAS	13.081323286669743	Not significant
ENSG00000151789	464.3716686233306	-1.3913431632675444	0.18804903866235703	-7.3988315663006805	1.3738798097568396e-13	1.5960280933485808e-12	ZNF385D	12.862051258719347	Not significant
ENSG00000151790	370.6028862629519	-0.29167306531961545	0.23194456407213634	-1.2575119683723355	0.2085683079586951	0.26210126503096864	TDO2	0.6807516821237946	Not significant
ENSG00000151806	1615.154445027653	-0.16193857294440228	0.07112176508716234	-2.2769200503663063	0.022791000324007042	0.03511209373722582	GUF1	1.6422366127019281	Not significant
ENSG00000151812	39.80634247537586	-0.9198281981417208	0.2060126416297195	-4.464911429051963	8.010188175866285e-06	2.3135545256749166e-05	SLC35F4	5.096357281321453	Not significant
ENSG00000151834	102.62353067222548	0.6649505874431879	0.30651687613502315	2.1693767593738356	0.030054091926801633	0.0452318435180628	GABRA2	1.5220963895432116	Not significant
ENSG00000151835	3437.9246232734786	-0.8290079633569748	0.16590808188593914	-4.996790716481871	5.829227095573846e-07	2.0930952739103415e-06	SACS	6.234389025065971	Not significant
ENSG00000151838	9.753189619644752	-0.767945764788402	0.3095719565348191	-2.480669674942043	0.013113583492876803	0.021065360150002068	CCDC175	1.882278614295999	Not significant
ENSG00000151846	30.276505939227846	0.10149227846060223	0.19729331514018783	0.5144233011062049	0.6069560717189735	0.6636981500500356	PABPC3	0.21684273973266388	Not significant
ENSG00000151849	715.6049097215408	-0.21870198372620048	0.10666687955288912	-2.050327005373402	0.04033253100085769	0.059255995255894825	CENPJ	1.3943445237098067	Not significant
ENSG00000151876	612.0715022553081	-0.3125695153463889	0.06317616146226182	-4.947586369790792	7.513936658153445e-07	2.641917680432644e-06	FBXO4	6.124132470322725	Not significant
ENSG00000151881	606.6663272096552	0.3885427369089129	0.07286761946805276	5.332172777776295	9.70445364247496e-08	4.036414969448043e-07	TMEM267	7.013028910222815	Not significant
ENSG00000151882	1515.7950107928489	0.18595700690206943	0.18956509794587825	0.9809664802070318	0.32660927161318654	0.38909170605724913	CCL28	0.4859714908997424	Not significant
ENSG00000151883	4342.334879287969	-0.4375992750680688	0.10924165469318267	-4.005791346690189	6.181019437087606e-05	0.00015094687225992447	PARP8	4.208939890705761	Not significant
ENSG00000151892	1371.3352349003164	-1.2605355055084773	0.220211224277373	-5.724210969013712	1.0391555420568887e-08	5.157336894092552e-08	GFRA1	7.983319441854568	Not significant
ENSG00000151893	4512.480799028266	-0.149204695181646	0.07018996028964795	-2.1257270208721235	0.03352599568447476	0.0500331124424595	CACUL1	1.4746183152257493	Not significant
ENSG00000151914	46496.38381194987	-0.5084498656801766	0.16486718184170746	-3.0839968270237694	0.0020423977373217744	0.003804461840673482	DST	2.6898596793383596	Not significant
ENSG00000151917	187.89405368608374	0.10414143965384338	0.18207023027402727	0.5719849944557323	0.5673321405704465	0.6271763382871876	BEND6	0.24616261203375703	Not significant
ENSG00000151923	3734.3963042413225	0.06430940993688482	0.06288810906417977	1.0226004708021124	0.3064967869169981	0.36807645854412413	TIAL1	0.5135740739401237	Not significant
ENSG00000151929	2258.622869677747	1.0423785875829894	0.1560932683204565	6.67792146835574	2.4235483759515043e-11	1.9271288519484245e-10	BAG3	10.615548306991723	Not significant
ENSG00000151948	79.90912812393563	-0.2099089945833554	0.1748511115999497	-1.2005013446160773	0.22994469074302418	0.2859078591559532	GLT1D1	0.6383766135203711	Not significant
ENSG00000151952	109.61303115394243	-0.7614262130744461	0.2729535807199229	-2.7895813312511333	0.0052776239053690215	0.00911168470314646	TMEM132D	2.2775615617557183	Not significant
ENSG00000151962	8.67807475433794	-0.5286887332509537	0.28914598477885656	-1.8284491609153875	0.06748216901297652	0.09487242008396482	RBM46	1.1708109667582536	Not significant
ENSG00000151963	2.7354762908520462	-0.9282175348310225	0.24726966212578566	-3.753867445165351	0.0001741269697567767	0.00039185909799132045	ZNF37CP	3.759133957719967	Not significant
ENSG00000151967	164.70636153742726	-0.792364589889168	0.20739868299501676	-3.820489978271494	0.00013318681728122643	0.0003060885138392548	SCHIP1	3.875538759139797	Not significant
ENSG00000152034	0.8001447105707277	-1.7417328547027024	0.6568268242492464	-2.6517383127485763	0.008007857938481733	0.013390366529117393	MCHR2	2.096483639959398	Not significant
ENSG00000152049	1636.9264988700054	-0.07555400703990696	0.1772705335459578	-0.4262073652546401	0.6699567510930835	0.7211491362023676	KCNE4	0.1739532321765879	Not significant
ENSG00000152056	675.3961504379928	1.986930526396078	0.13656094711114194	14.549771134634765	5.859876805944297e-48	8.509230519502407e-45	AP1S3	47.23211151419709	Not significant
ENSG00000152061	6898.831909289506	-0.3534609849852614	0.09206117670374055	-3.8394141552494396	0.00012332824097842506	0.0002850904538621033	RABGAP1L	3.9089374627658717	Not significant
ENSG00000152076	99.3277415202258	1.0115388569772614	0.1849161357151897	5.4702573848679545	4.493824837521042e-08	1.993075097719088e-07	CCDC74B	7.347383859727441	Not significant
ENSG00000152078	925.5895204226691	-1.0870605709641405	0.1600893925727964	-6.790334784172716	1.1187362867308465e-11	9.407979551775737e-11	TLCD4	10.951272275147426	Not significant
ENSG00000152082	840.3258549088065	0.5624367760598913	0.13274273550171675	4.237043736774713	2.2648203165066487e-05	6.0130516598497665e-05	MZT2B	4.644966247799102	Not significant
ENSG00000152086	7.183655247909999	-1.0256602104884613	0.22411768042941374	-4.576435953304875	4.7296441688237824e-06	1.4278585783488307e-05	TUBA3E	5.325171531847676	Not significant
ENSG00000152092	108.52861873411995	-1.15403453323495	0.21522133325446793	-5.362082446866324	8.226797297704156e-08	3.466235161138843e-07	ASTN1	7.084769203261822	Not significant
ENSG00000152093	0.8755200006652284	0.4466707452460033	0.5885680336820556	0.7589109834111291	0.4479058082183711	0.5118153438877362	CFC1B	0.3488133058052941	Not significant
ENSG00000152102	5081.369496153184	-0.076506928106704	0.06362122325595952	-1.2025378355097478	0.2291552162567325	0.2850195575520191	FAM168B	0.6398702524679339	Not significant
ENSG00000152104	4681.649544068191	0.1278959900272871	0.1401836257172894	0.9123461415188178	0.36158653185982853	0.42534726956668784	PTPN14	0.4417877542140667	Not significant
ENSG00000152117	1098.9887780205593	0.10248842015105876	0.09480399428930615	1.0810559293346083	0.2796722355575414	0.33957940125785585	SMPD4BP	0.5533506460441284	Not significant
ENSG00000152127	6291.7802811158435	-0.14740038784221257	0.08342380104712892	-1.766886499920342	0.07724723835491698	0.1072873481506403	MGAT5	1.1121170379699161	Not significant
ENSG00000152128	974.8700132123346	0.4594778453325803	0.16246885232994995	2.828098055370327	0.004682546162302581	0.008161930066203108	TMEM163	2.3295179324931494	Not significant
ENSG00000152133	753.5377199292756	-0.19954727048057314	0.07040063495281879	-2.834452709330052	0.004590425152424081	0.00801380681819885	GPATCH11	2.338147089451628	Not significant
ENSG00000152137	1266.2969038263902	-0.4953318702902601	0.17931198620648747	-2.7624024515564654	0.005737770450755469	0.009844495506488011	HSPB8	2.2412568304302734	Not significant
ENSG00000152147	487.33231451298883	0.5275632349753312	0.08544117872567182	6.174578146553806	6.634036238353037e-10	4.075854120955278e-09	GEMIN6	9.178222160481027	Not significant
ENSG00000152154	88.96030717807753	0.08353192531519123	0.1454939001302536	0.5741266488863737	0.5658821012691533	0.6259309752281795	TMEM178A	0.24727404248978724	Not significant
ENSG00000152192	2.651682424227597	-0.11899782427748229	0.3252112347906962	-0.3659093276838007	0.7144327358533074	0.7610298611523332	POU4F1	0.14603865395891383	Not significant
ENSG00000152193	511.7279645218472	0.14006303864118452	0.07865211696008695	1.7807917199769887	0.07494648259639766	0.10435560023647233	OBI1	1.125248744734596	Not significant
ENSG00000152207	213.36076641932402	-0.41987977306509544	0.16403951419986154	-2.559625801826776	0.010478492288713127	0.017147177295352322	CYSLTR2	1.979701201874967	Not significant
ENSG00000152208	10.692672188761394	-1.15717688459147	0.26929088299501025	-4.297126110329222	1.7302676664418618e-05	4.689141246435811e-05	GRID2	4.761886707815253	Not significant
ENSG00000152213	184.51966211254344	-0.01187664711828153	0.16353031691063308	-0.0726265767880334	0.9421032773436298	0.9541626940389286	ARL11	0.025901485400457565	Not significant
ENSG00000152214	0.9038311643239092	-1.0707340843986994	0.4564501902682738	-2.3457851639176375	0.018987048041237197	0.029672032915264865	RIT2	1.7215425507477395	Not significant
ENSG00000152217	3322.110305722353	-1.8842326497867272	0.15080493557785787	-12.494502534460697	7.999510072939594e-36	2.4684488207573353e-33	SETBP1	35.096936610399844	Not significant
ENSG00000152219	1402.6728059647917	-0.23110665714933643	0.06607835126031746	-3.4974640368807854	0.00046970403691093003	0.000978077929581039	ARL14EP	3.328175707220186	Not significant
ENSG00000152223	4299.532376310136	-0.866493626263168	0.11167484221834191	-7.75907634209177	8.555014421240377e-15	1.2179301384241059e-13	EPG5	14.067779254029388	Not significant
ENSG00000152229	737.5114795098075	-0.44906110016704287	0.13535894550251792	-3.317557613203255	0.0009080818555525282	0.001798748941718733	PSTPIP2	3.0418750019056824	Not significant
ENSG00000152234	16174.978946320904	-0.3439068086463882	0.09681781734631266	-3.552102475273225	0.00038216599372225597	0.0008099720730652595	ATP5F1A	3.417747960388903	Not significant
ENSG00000152240	551.3905099727689	0.08382599959486818	0.07337184732146596	1.1424817917913281	0.25325381033164557	0.3113457949126993	HAUS1	0.5964440117384258	Not significant
ENSG00000152242	1796.7410891040875	-0.5270896043254717	0.06614270183569253	-7.968976012422867	1.5999450825734903e-15	2.569697092284267e-14	C18orf25	14.795894924059459	Not significant
ENSG00000152253	190.81220453236506	0.5239506213741402	0.13651724233573592	3.8379812865366265	0.00012404993323585813	0.0002866245462242975	SPC25	3.906403465130637	Not significant
ENSG00000152254	1410.1063515479664	-1.2574604803934741	0.3578549125831298	-3.5138835214435282	0.0004416064096866526	0.0009244039540002294	G6PC2	3.354964631675275	Not significant
ENSG00000152256	2075.49994627815	-0.22002710619048985	0.15000208058048026	-1.4668270289253704	0.14242311497186413	0.1865027725218385	PDK1	0.8464195198982106	Not significant
ENSG00000152266	8.251089201364051	-1.6086074767043617	0.3481817871388812	-4.620021885471934	3.836995680999814e-06	1.1803860101085603e-05	PTH	5.416008689652089	Not significant
ENSG00000152270	2096.7270496735855	-1.3345970808018082	0.1540957220842132	-8.660831480269463	4.683354656788699e-18	1.1463886272432902e-16	PDE3B	17.329442953118154	Not significant
ENSG00000152284	391.47949438015814	0.8260375227992519	0.1943127063356391	4.2510731201099405	2.127486910447001e-05	5.673145219691565e-05	TCF7L1	4.672133103270696	Not significant
ENSG00000152291	14473.816703355225	0.37818275896808956	0.07603522290670668	4.973783787444279	6.565853793528153e-07	2.336523954836903e-06	TGOLN2	6.182708792238859	Not significant
ENSG00000152292	118.78167972770994	-0.09386350085526199	0.26899454128502676	-0.34894202836556515	0.7271328318078201	0.7720928699059229	SH2D6	0.1383862454660845	Not significant
ENSG00000152315	57.12300271835608	0.10902418182618835	0.1848621583483166	0.5897593255444167	0.555352015470499	0.6161260102424492	KCNK13	0.25543164766220267	Not significant
ENSG00000152332	7711.388504044456	0.3050045375825867	0.09479826989686596	3.2174061606230873	0.0012935533437283264	0.0024934726774120536	UHMK1	2.888215657083371	Not significant
ENSG00000152348	478.73058452187587	-0.3090932139576111	0.07488945080481652	-4.1273264877211755	3.670051576659839e-05	9.346837224948393e-05	ATG10	4.435327832396039	Not significant
ENSG00000152359	598.9970125861582	-0.13056138122290148	0.06506222899982976	-2.0067154665611455	0.04477996821733975	0.06519836599311406	POC5	1.3489162189981423	Not significant
ENSG00000152377	1893.5715087240162	1.1383050741835194	0.17885489473718097	6.364405491145246	1.9604758945149879e-10	1.3212205277640456e-09	SPOCK1	9.707638493299243	Not significant
ENSG00000152380	156.61472278420703	-0.4198072510138047	0.13071683094666656	-3.2115776367397495	0.001320082963304597	0.0025402477321695665	FAM151B	2.879398773814485	Not significant
ENSG00000152382	769.8701462581444	-0.00620112919717574	0.06245892128484808	-0.09928332205570883	0.9209133200576992	0.9368333389217384	TADA1	0.03578124536472151	Not significant
ENSG00000152402	2891.820727160493	-1.3276513338387994	0.1934633949743373	-6.862545413383813	6.764422360794927e-12	5.89745825175997e-11	GUCY1A2	11.169769283505406	Not significant
ENSG00000152404	1629.1719368932668	-0.7067779336380118	0.10108398394896391	-6.991987316159358	2.710193891906394e-12	2.5180220705909387e-11	CWF19L2	11.566999637844106	Not significant
ENSG00000152409	2456.2065734876646	-0.8291374921023817	0.1003454618841631	-8.26282999284534	1.4225878112105493e-16	2.712862318079847e-15	JMY	15.846920916674776	Not significant
ENSG00000152413	695.8738704134353	-0.4947744979521748	0.16052487317854622	-3.0822294897679465	0.0020545637436760454	0.0038255363234565433	HOMER1	2.6872803800300913	Not significant
ENSG00000152422	704.6515902923782	0.7339231274573219	0.15605055371534543	4.703111331447654	2.562266101820775e-06	8.149993685033843e-06	XRCC4	5.591375768989791	Not significant
ENSG00000152430	14.483828547857932	0.9114832939970873	0.3340778089691489	2.7283562976230487	0.006365081638905003	0.010828227230239743	BOLL	2.196196021688476	Not significant
ENSG00000152433	155.7790095736799	-0.2727014410847868	0.10105406113310553	-2.6985698350667198	0.006963812530775323	0.011770535853113292	ZNF547	2.1571529288162923	Not significant
ENSG00000152439	312.5842645183213	-0.20043597229975027	0.07810881045389755	-2.566112211093707	0.010284555161175492	0.01685764275480749	ZNF773	1.9878144881427928	Not significant
ENSG00000152443	1212.354848041926	-0.32439740824928115	0.07454219116560684	-4.351863061398113	1.34985565963831e-05	3.7298563704758586e-05	ZNF776	4.869712668226478	Not significant
ENSG00000152454	321.13640251554716	-0.7770773316488929	0.09915981949039579	-7.836615028571703	4.62854337686252e-15	6.866599867862269e-14	ZNF256	14.334555661880952	Not significant
ENSG00000152455	419.69721437592824	-0.26498958475695145	0.09120054678271905	-2.905570132033051	0.0036658468721719357	0.0065191150730422795	SUV39H2	2.435825680115671	Not significant
ENSG00000152457	1495.4985979930295	-0.27456411305357187	0.09645165105123663	-2.8466502134599967	0.004418187918332151	0.007739941592587552	DCLRE1C	2.354755816269228	Not significant
ENSG00000152463	10.469719818889443	0.406290405668412	0.23362030984495105	1.739105670812861	0.08201617736233681	0.11330524116439905	OLAH	1.0861004763205564	Not significant
ENSG00000152464	331.2946173150785	0.38915422365374974	0.07311801493968573	5.322275556506272	1.0247718251264987e-07	4.2413475186642206e-07	RPP38	6.98937282350566	Not significant
ENSG00000152465	1205.2269069830768	-0.5318603715281387	0.05475002154110796	-9.714340863387642	2.619382380833581e-22	1.2906601487676204e-20	NMT2	21.581801098075662	Not significant
ENSG00000152467	36.015539516268014	-1.1505973348825151	0.2011269894001478	-5.720750548268633	1.0605450902112275e-08	5.255041368316813e-08	ZSCAN1	7.974470862259504	Not significant
ENSG00000152475	107.63784461978014	-0.12372014161452119	0.1426911692392162	-0.8670483413525695	0.38591552331753276	0.4500800556676687	ZNF837	0.41350775173295057	Not significant
ENSG00000152484	2527.464121128631	-0.21369815913418067	0.07036058942832742	-3.037185459508744	0.002387984827088302	0.004390882532605998	USP12	2.6219684369784972	Not significant
ENSG00000152492	6654.594800722459	-0.20352830118924636	0.06981572883516067	-2.9152213202527686	0.0035543638494103637	0.006333864577098407	CCDC50	2.449238116850642	Not significant
ENSG00000152495	865.2851806408132	-0.5414130160311087	0.16456931755753246	-3.2898782353024822	0.0010023074632394872	0.001970294795152889	CAMK4	2.998999035848273	Not significant
ENSG00000152503	382.53721130091844	-1.2967668826227696	0.23133319546157982	-5.605623870950845	2.0750615276578506e-08	9.774824705994028e-08	TRIM36	7.682969021493512	Not significant
ENSG00000152518	5807.595945675528	0.4855336072551983	0.13644096563198366	3.558561792686276	0.0003728910687466684	0.000791776098665083	ZFP36L2	3.42841801846355	Not significant
ENSG00000152520	4091.4867699963056	-0.5525594074217733	0.07430254744886046	-7.436614576398991	1.0329837365496472e-13	1.2280393219583237e-12	PAN3	12.985906516023793	Not significant
ENSG00000152527	1842.299896992661	-0.5001179495245855	0.14102282641438021	-3.546361693638471	0.0003905897094682913	0.0008263710634156873	PLEKHH2	3.4082792028812636	Not significant
ENSG00000152556	2534.908042200629	0.14860144211592144	0.0769038267772573	1.9323023098229908	0.05332220350277747	0.07651690846360076	PFKM	1.2730919119715354	Not significant
ENSG00000152558	11019.135338509139	0.6668229260582192	0.08801062902972327	7.576618113171505	3.5467880687622765e-14	4.5283687750434734e-13	TMEM123	13.450164761152214	Not significant
ENSG00000152578	197.49474769137407	-1.4902816392137574	0.22262076913278925	-6.6942614789226225	2.1676352709560897e-11	1.73762767653262e-10	GRIA4	10.664013790923637	Not significant
ENSG00000152580	456.86552595661567	-2.099558992462552	0.21747385174205405	-9.654305451640417	4.713423411128331e-22	2.214187827347554e-20	IGSF10	21.326663545418153	Downregulated
ENSG00000152582	910.0815611862346	-0.9706229278565641	0.13602597938118938	-7.135570221748307	9.638673585515585e-13	9.682209405169388e-12	SPEF2	12.015982726898622	Not significant
ENSG00000152583	20543.24891686014	-0.5177217170043306	0.14595437868919287	-3.547147551542865	0.00038942642113855416	0.0008240158258454847	SPARCL1	3.4095745865462956	Not significant
ENSG00000152591	47.31745698479464	0.6673081485364646	0.4347619989270604	1.5348814988046326	0.1248129388645836	0.165640663368186	DSPP	0.9037403907255778	Not significant
ENSG00000152592	46.345070202338015	0.7322365554874709	0.35394434005700753	2.0687901249375376	0.038565785498866766	0.05686337051366433	DMP1	1.4137978186033058	Not significant
ENSG00000152595	7.406511651079108	-1.4389218156107033	0.3449514390783632	-4.171375018626379	3.027671036223766e-05	7.83080173924458e-05	MEPE	4.518891313753839	Not significant
ENSG00000152601	11825.128072768828	-0.3615823260603612	0.09277893137988553	-3.8972460738942316	9.7292748547645e-05	0.00022931864139467845	MBNL1	4.0119195274922	Not significant
ENSG00000152611	10.58729342280943	1.2914407354871564	0.3284562597033159	3.9318499719069866	8.42946685567387e-05	0.00020079106363599667	CAPSL	4.074199892630415	Not significant
ENSG00000152620	1545.9811667730187	-0.7418207896474314	0.09220178964597839	-8.045622460212059	8.580814736398385e-16	1.4341637954145602e-14	NADK2	15.066471474537845	Not significant
ENSG00000152642	2309.381325125866	-0.5152227144852497	0.10067723856433368	-5.117568994068283	3.094988621500677e-07	1.1722729437723928e-06	GPD1L	6.50934094329283	Not significant
ENSG00000152661	5002.858784550061	0.40050387028245593	0.15832857618103902	2.529574129590506	0.011420104705545076	0.0185636390716153	GJA1	1.9423299142309773	Not significant
ENSG00000152669	204.28398184436185	0.8637839082996447	0.2637665450661313	3.274804650010022	0.0010573506270661823	0.002069843192558247	CCNO	2.975780972816221	Not significant
ENSG00000152670	9.18211454325795	-1.0070011860724712	0.2344913622898658	-4.294406310914215	1.751614298043997e-05	4.7412665089379505e-05	DDX4	4.756561518414677	Not significant
ENSG00000152672	89.90315826213556	-1.196648429684072	0.19071314109367019	-6.274598713133927	3.5053718068348653e-10	2.2543599954025137e-09	CLEC4F	9.455265910623758	Not significant
ENSG00000152683	2019.2142964229226	-0.1165068033531567	0.06564263465841065	-1.774864826182429	0.07592020929590973	0.10558980741310052	SLC30A6	1.1196426033213671	Not significant
ENSG00000152684	1695.4159617959162	0.38852253414937227	0.06670551850486492	5.824443657102176	5.730316552233736e-09	2.9793301265467985e-08	PELO	8.241821386219163	Not significant
ENSG00000152689	1574.9849252425622	-0.6181640524115062	0.11324414751838377	-5.458684320186657	4.796757330152735e-08	2.1155039245274017e-07	RASGRP3	7.319052252107672	Not significant
ENSG00000152700	4340.040129723551	-0.4566670631577987	0.09807356974347993	-4.6563723983153835	3.2182958725136594e-06	1.0040566404125518e-05	SAR1B	5.492374031743127	Not significant
ENSG00000152705	31.188562399628953	0.006686438389475659	0.15158437029466063	0.04411034182797394	0.9648164492231648	0.9722800753382338	CATSPER3	0.015555300823789081	Not significant
ENSG00000152749	1333.2200607809891	-0.03742581542169557	0.0831969569934616	-0.44984596521525233	0.652821511810961	0.7058437415175194	GPR180	0.1852055431223512	Not significant
ENSG00000152760	67.39241328206315	-0.2655204153627358	0.1737163411238885	-1.5284711481079134	0.126395601676398	0.16747815801956795	TCTEX1D1	0.8982680384025632	Not significant
ENSG00000152763	376.3184285877089	-0.6345907838929397	0.12514863417501532	-5.0706968404105	3.9636172268793754e-07	1.470592242620339e-06	DNAI4	6.40190829270359	Not significant
ENSG00000152766	1177.2804137197897	2.1643484647591196	0.1955281958604407	11.06923968297613	1.7689504335136043e-28	2.21666550262522e-26	ANKRD22	27.75228433597276	Upregulated
ENSG00000152767	6575.067305551348	-0.6017927297724375	0.1194338561326981	-5.038711377649986	4.686766191175076e-07	1.71467225187622e-06	FARP1	6.329126711599323	Not significant
ENSG00000152778	1684.231792273486	0.07987779777940042	0.08008069937091297	0.9974662859701966	0.3185382304813848	0.3807036919711191	IFIT5	0.49683843682717005	Not significant
ENSG00000152779	1322.9595590951485	-2.7068474039683124	0.30071804409343644	-9.001280292735824	2.2310056501496956e-19	6.696000666212205e-18	SLC16A12	18.651499329839098	Downregulated
ENSG00000152782	482.7926999867241	-0.9976398648578025	0.18077803698679235	-5.5185899874036695	3.417304686201846e-08	1.5491613898370908e-07	PANK1	7.466316297865847	Not significant
ENSG00000152784	262.9116776247167	1.0235834922318268	0.1408974013080871	7.264743584543856	3.737465572941591e-13	4.019301900833636e-12	PRDM8	12.427422799082326	Not significant
ENSG00000152785	207.20365921438793	-1.887043947518063	0.2965146388215971	-6.364083591344823	1.9645913128781192e-10	1.323632673299925e-09	BMP3	9.706727780668682	Not significant
ENSG00000152795	11604.937375754569	0.15330829153437803	0.05830212622235827	2.6295488941462626	0.008549823616202266	0.01421908214299654	HNRNPDL	2.068042844722144	Not significant
ENSG00000152804	883.0934417333474	0.05214790077728701	0.17338940781317377	0.3007559771671642	0.763600580100532	0.8040883811953133	HHEX	0.1171337503486114	Not significant
ENSG00000152818	24071.06168818198	-1.2772834575715086	0.16251360912121507	-7.859547667905233	3.8552309277596626e-15	5.78894347218218e-14	UTRN	14.413949602658944	Not significant
ENSG00000152822	21.634466544642894	-0.23473537499141447	0.2213301544277842	-1.060566625448247	0.28888689657554767	0.34935883647009114	GRM1	0.5392721565773781	Not significant
ENSG00000152894	8985.417086283123	-0.3247482119524487	0.10527636602302859	-3.0847209513426015	0.002037432122885092	0.0037957850183420534	PTPRK	2.6909168508812313	Not significant
ENSG00000152904	633.4099865696693	0.7491935081805053	0.0843778951415511	8.879025803187783	6.744846237109451e-19	1.8707153600816795e-17	GGPS1	18.17102794653115	Not significant
ENSG00000152910	3.627128538781316	-1.4196791006962093	0.4553846076919067	-3.117538618381898	0.001823680523425969	0.0034258715015062376	CNTNAP4	2.7390512400566664	Not significant
ENSG00000152926	2591.800349211163	0.4670574922967073	0.17586430385356594	2.655783362868251	0.007912442662169608	0.013241132058320776	ZNF117	2.1016894240954187	Not significant
ENSG00000152931	75.15162615618524	-1.0134252643184303	0.2730639345724745	-3.711311293837139	0.00020618835048420885	0.0004581014868196544	PART1	3.685735875732165	Not significant
ENSG00000152932	684.3195193981661	-0.9284378040847949	0.21864697835074237	-4.246286919160814	2.1734227857294314e-05	5.78719824059074e-05	RAB3C	4.662855784195156	Not significant
ENSG00000152936	15.800512955187427	-1.8471481145148991	0.30518612875947426	-6.052529720217685	1.4258868085198337e-09	8.237641412384886e-09	LMNTD1	8.845914948808389	Not significant
ENSG00000152939	1594.6442861233234	0.0324619165127328	0.15770390764299425	0.20584091414030903	0.8369151806174737	0.8666689661146028	MARVELD2	0.07731855449942503	Not significant
ENSG00000152942	1466.6262530861586	-0.19309350631625358	0.05948286085619446	-3.246204092016954	0.0011695496170816284	0.0022716473383907376	RAD17	2.9319813489145403	Not significant
ENSG00000152944	1522.757515845841	0.21434909806231134	0.0689308327537594	3.1096258306936093	0.0018732447640967735	0.0035116315636931276	MED21	2.7274054726239263	Not significant
ENSG00000152952	5970.518377459613	0.5262717118443245	0.15162327895722863	3.4709163095779005	0.0005186856301126285	0.0010711287824126106	PLOD2	3.2850957837188473	Not significant
ENSG00000152953	279.224143631964	-0.24789015913528598	0.13003093742220037	-1.9063936940668653	0.056599146258192304	0.08078673168717752	STK32B	1.2471901196624782	Not significant
ENSG00000152954	106.7660133304881	-2.1936646411085206	0.2986453174713683	-7.3453843498444655	2.0516866422220315e-13	2.3105810424221288e-12	NRSN1	12.687888969069922	Downregulated
ENSG00000152969	7.991095651041076	-0.24153827878513964	0.24518336721224449	-0.985133214913598	0.32455864008809876	0.38693427615554565	JAKMIP1	0.48870682500878293	Not significant
ENSG00000152977	3.116479487485299	-1.90839944446574	0.5132174240109119	-3.7185008832146824	0.00020040859179839613	0.00044616372792850314	ZIC1	3.6980836635899847	Not significant
ENSG00000152990	3465.6392494264223	-0.43756941318371356	0.1052568197680219	-4.157159736994559	3.222286932956638e-05	8.294184372761332e-05	ADGRA3	4.491835789847467	Not significant
ENSG00000153002	920426.9408810709	-2.518046539138222	0.5498943864400114	-4.579145743676215	4.668788068701601e-06	1.4114714624207668e-05	CPB1	5.330795839644352	Downregulated
ENSG00000153006	1547.5552091734864	0.0160337484335556	0.05915209359211218	0.27105969476106034	0.7863451203601223	0.8240317375391595	SREK1IP1	0.10438680386926069	Not significant
ENSG00000153012	653.3517038633371	-0.9097496092311577	0.18693716629183496	-4.866606396562745	1.1353081590614938e-06	3.848697777340296e-06	LGI2	5.944886241012539	Not significant
ENSG00000153015	1092.31527618616	0.34714977429454935	0.06676068662269172	5.199913180290066	1.9938163606145947e-07	7.843721223606675e-07	CWC27	6.700314844642446	Not significant
ENSG00000153029	2196.4867522331238	0.3013564874353703	0.08186534205486862	3.6811241469362224	0.000232207899537567	0.0005107849594996104	MR1	3.634123009975486	Not significant
ENSG00000153037	756.8973507530524	-0.34803602563991476	0.08743667948215827	-3.9804350725708035	6.878925195426799e-05	0.000166655034471079	SRP19	4.162479413241197	Not significant
ENSG00000153044	192.3859013862856	0.9868339347098066	0.13310249716925043	7.414090311581222	1.2246245129795032e-13	1.4371799727792734e-12	CENPH	12.911997051657444	Not significant
ENSG00000153046	1573.8569178547548	0.05434010527275596	0.0689601791640728	0.7879925187472009	0.43070108190487877	0.494697541370424	CDYL	0.3658240373046656	Not significant
ENSG00000153048	1839.9243425959892	0.5439791271267781	0.09003088683176975	6.042138939975662	1.5208440922246068e-09	8.750392089653105e-09	CARHSP1	8.817915304919405	Not significant
ENSG00000153060	25.178395675880758	-0.5423582745521539	0.19412477904903122	-2.79386422078125	0.005208234166938867	0.0089997528100975	TEKT5	2.283309497726509	Not significant
ENSG00000153064	604.5953416150561	-0.10754345896170996	0.22049880060524746	-0.4877280904318471	0.625742452054421	0.6812447412233018	BANK1	0.20360438031484104	Not significant
ENSG00000153066	3293.2319884754866	-0.03290058112284478	0.07787943058152015	-0.4224553374001131	0.6726926938396303	0.7236400488114482	TXNDC11	0.1721832891930171	Not significant
ENSG00000153071	6224.937690793574	-0.2002761816076626	0.11501926275560578	-1.7412403523504727	0.08164145674451806	0.11282860748468426	DAB2	1.0880892546852494	Not significant
ENSG00000153086	91.00218033766141	-0.8251004482542045	0.19331550124283822	-4.268154612276712	1.9709670455787033e-05	5.286033188891941e-05	ACMSD	4.705320637031043	Not significant
ENSG00000153093	140.07398121732575	-0.1796876834783158	0.14613466618958085	-1.229603407347621	0.2188456534584388	0.27355429648463314	ACOXL	0.6598620745832459	Not significant
ENSG00000153094	1751.0859729384767	-0.26402433789097046	0.08474718185265265	-3.1154350164707725	0.001836738139390972	0.0034490885219082253	BCL2L11	2.7359527559009993	Not significant
ENSG00000153107	2082.9063598519183	-0.6526440626009962	0.1156728936166223	-5.642152125666291	1.6793761228100127e-08	8.053827871333263e-08	ANAPC1	7.774852025858764	Not significant
ENSG00000153113	12310.0104361096	0.18988905025204686	0.07780903468320134	2.4404498915219563	0.014668980837235385	0.023370774206847123	CAST	1.8336000587634256	Not significant
ENSG00000153130	3051.689259641581	0.7265624650284219	0.10568520936492334	6.874779066952071	6.208600488690712e-12	5.453318329970429e-11	SCOC	11.207006285256181	Not significant
ENSG00000153132	144.46993998995015	0.08888366956082944	0.20746565330352323	0.42842594976813925	0.6683410352534638	0.7197429130684032	CLGN	0.17500187295228015	Not significant
ENSG00000153140	504.13704039984066	0.27385927146593686	0.07997364520940106	3.4243689999232916	0.0006162288607356868	0.0012560149986476628	CETN3	3.2102579656024357	Not significant
ENSG00000153147	6763.214959430323	-0.13505107479471756	0.05525669574393666	-2.4440671483606904	0.014522723266116588	0.023153445269139376	SMARCA5	1.8379519381433782	Not significant
ENSG00000153157	69.1908342609106	-1.4405341042033553	0.20433057363490018	-7.0500174231258965	1.7889538959180153e-12	1.7156999174293755e-11	SYCP2L	11.7474008517224	Not significant
ENSG00000153162	282.5702670845258	-0.7669387280583599	0.19042313272583627	-4.027550209262485	5.636103407594848e-05	0.00013864067432602903	BMP6	4.249021047334178	Not significant
ENSG00000153165	41.833565053923536	-0.7827425349734565	0.13836057899951834	-5.657265534977136	1.538037147166661e-08	7.427227115601759e-08	RGPD3	7.813033175188245	Not significant
ENSG00000153179	2420.3234653393647	0.3300531456947372	0.10022103530076784	3.2932522070265273	0.0009903559441358598	0.001948818400712462	RASSF3	3.0042086874316456	Not significant
ENSG00000153187	27543.76868965361	-0.1490100722516309	0.06025770097567398	-2.4728801437643004	0.013402908487971873	0.02149794996485323	HNRNPU	1.8728009476640317	Not significant
ENSG00000153201	16536.359509695598	-0.9086609100302382	0.13673167245080212	-6.64557738337609	3.0203072639038795e-11	2.3585892650810687e-10	RANBP2	10.519948872860745	Not significant
ENSG00000153207	4911.699111271304	-0.42427445571656003	0.10696576017368008	-3.9664510870363237	7.295073805837746e-05	0.00017588259788154175	AHCTF1	4.136970309897203	Not significant
ENSG00000153208	2222.3530959831733	-1.062383798815346	0.1523091801833573	-6.975179024247889	3.0548156320811923e-12	2.809656434186152e-11	MERTK	11.515014995695067	Not significant
ENSG00000153214	4270.092226466228	0.13057963405971165	0.08522030308136934	1.5322596768405377	0.1254583673546023	0.16636300209537797	TMEM87B	0.9015003684286915	Not significant
ENSG00000153230	4.356988384148103	-3.2436847682511134	0.39945129558354564	-8.120351101909728	4.648369486766549e-16	8.134854178734559e-15	OR14K1	15.33269935831003	Downregulated
ENSG00000153233	473.20904383678425	1.866767383699309	0.23874809060455277	7.818983510914458	5.325158461126775e-15	7.838811077601407e-14	PTPRR	14.273667464364525	Not significant
ENSG00000153234	1340.994299605775	-1.0416122721122345	0.2140926066016922	-4.865241675767432	1.143170327604314e-06	3.874020551477808e-06	NR4A2	5.94188905671967	Not significant
ENSG00000153237	127.1853152051939	-0.28400138821255994	0.16263756667670823	-1.7462225610956128	0.08077228594243543	0.11173688152283334	CCDC148	1.0927376259445072	Not significant
ENSG00000153246	2668.8767630385514	0.1528549509129988	0.16702132603494133	0.9151822377522085	0.3600959677644727	0.4238463291009285	PLA2R1	0.443581741687431	Not significant
ENSG00000153250	4865.363616384037	0.14309540150875527	0.11183708469393731	1.2794986734531044	0.20072150645377987	0.25335605820365636	RBMS1	0.6974060922170174	Not significant
ENSG00000153253	399.55214063834757	-1.1700651496972452	0.22070525736347293	-5.301482908358181	1.1486580356705702e-07	4.710261174180016e-07	SCN3A	6.939809244876423	Not significant
ENSG00000153266	0.822616681509234	-0.2862133391752825	0.573627451241156	-0.4989533512665818	0.6178122476468151	0.6737189683228836	FEZF2	0.2091434863992422	Not significant
ENSG00000153283	831.751541289986	-0.7572283634917345	0.1991754826272845	-3.801815130573726	0.00014363989159163942	0.0003281260689243706	CD96	3.8427249313179677	Not significant
ENSG00000153291	892.3217393817074	-1.2889994597389032	0.15232701857905487	-8.462054018801245	2.6270877229151867e-17	5.666429666044937e-16	SLC25A27	16.580525425142394	Not significant
ENSG00000153292	1641.6303630375905	2.899746589710476	0.2805247195084402	10.336866550625784	4.799754584348179e-25	3.656998199667257e-23	ADGRF1	24.31878096791361	Upregulated
ENSG00000153294	276.7169871441376	2.280275688190707	0.29131068467051263	7.827641786533907	4.971058846970607e-15	7.342996603741954e-14	ADGRF4	14.303551095689539	Upregulated
ENSG00000153303	55.6773784154627	-2.627551009494094	0.4103240438336965	-6.403599908366655	1.5175547034272604e-10	1.0416336829919463e-09	FRMD1	9.818855644919326	Downregulated
ENSG00000153310	3196.93456969045	0.32979032335755865	0.08926569102935773	3.6944801474633415	0.00022033710673417692	0.00048703812829870084	CYRIB	3.656912357625254	Not significant
ENSG00000153317	3588.8312067896413	0.038588400406245955	0.11544123462508887	0.33426877780341696	0.738176748425336	0.781785199349086	ASAP1	0.13183963861693662	Not significant
ENSG00000153339	3481.670894108908	-0.604937508091663	0.10092236794130782	-5.994087539082209	2.046311278848164e-09	1.1491182945779292e-08	TRAPPC8	8.689028302000462	Not significant
ENSG00000153347	76.27617644292943	1.053820179824659	0.22852414741306568	4.611417181746841	3.999329923926172e-06	1.2258950580746445e-05	FAM81B	5.398012767351768	Not significant
ENSG00000153363	472.0642872862438	0.33561386693286793	0.12473714242312886	2.6905688266804333	0.007133031959612585	0.012033076636142842	LINC00467	2.1467258301147023	Not significant
ENSG00000153391	403.8394597233016	0.5008630718103284	0.11200525967845726	4.471781711396388	7.757058686531445e-06	2.2470165540450037e-05	INO80C	5.110302922860268	Not significant
ENSG00000153395	2253.463066187625	0.5774892575404628	0.12129267850306397	4.761122144119151	1.9251947928352926e-06	6.267769028147977e-06	LPCAT1	5.715525321649758	Not significant
ENSG00000153404	181.65643203657308	0.5496762243769464	0.22814431057536697	2.409335665617496	0.015981591629048664	0.025297952610111918	PLEKHG4B	1.7963799708736317	Not significant
ENSG00000153406	1533.25197913082	0.5617374589370177	0.09020588784910384	6.227281525976337	4.745978662093957e-10	2.987896925714632e-09	NMRAL1	9.323674218700997	Not significant
ENSG00000153443	726.7954617159376	1.1337946213234706	0.17494402960187008	6.480899199039318	9.117757421995738e-11	6.525031445698993e-10	UBALD1	10.04011196638829	Not significant
ENSG00000153446	418.7642526268633	-1.1543556939081836	0.23668125835291043	-4.877258562597923	1.075703907527963e-06	3.663745400280808e-06	C16orf89	5.96830725378375	Not significant
ENSG00000153485	313.18388533827545	0.6475085122597599	0.10166142816090289	6.369264370700428	1.8993697260923672e-10	1.283543417966498e-09	TMEM251	9.721390488463268	Not significant
ENSG00000153487	797.844884607781	0.31974734680591316	0.07945678777440164	4.024166540859398	5.7177446035004895e-05	0.00014050193438384738	ING1	4.242775247328431	Not significant
ENSG00000153495	26.373060221388148	-0.3593862741821518	0.14566118276456505	-2.467275545627243	0.013614554617623034	0.02180696180188439	TEX29	1.8659965614685246	Not significant
ENSG00000153498	0.150004162110149	0.5938534297440611	1.016256430050191	0.5843539211011257	0.5589822214339577		SPACA7	0.25260200473596184	Not significant
ENSG00000153531	385.7737810192263	1.062558752285865	0.18257971655291397	5.819697676975644	5.8954163130969785e-09	3.06001360607889e-08	ADPRHL1	8.22948552117164	Not significant
ENSG00000153551	1461.394945043511	0.7125092224363064	0.12989424753201356	5.485302359218813	4.127628079124849e-08	1.8412473213096498e-07	CMTM7	7.3842994418218835	Not significant
ENSG00000153558	995.2694725198658	-0.051345182614227214	0.11640194957268328	-0.44110242829022756	0.6591388456258331	0.7114383580522456	FBXL2	0.18102309293604457	Not significant
ENSG00000153560	3874.321976291245	-0.17747857145825355	0.04452023955513037	-3.986469372845086	6.706378004844129e-05	0.0001627222797597623	UBP1	4.173511971218672	Not significant
ENSG00000153561	4205.344759383526	-0.13288883398042692	0.0834046840054557	-1.5933018099047571	0.1110925008662881	0.14923568015591585	RMND5A	0.9543152564714769	Not significant
ENSG00000153563	717.4315779029829	-0.5107709820338477	0.20342134085019925	-2.5109016581007726	0.012042323925852251	0.019483340440004503	CD8A	1.9192896949068063	Not significant
ENSG00000153574	946.2042190774655	0.2642155035261436	0.09701039153426998	2.723579395438339	0.006457869140390346	0.010973598871084225	RPIA	2.1899107595948215	Not significant
ENSG00000153684	0.7037143070683158	-0.9252356301650131	0.5880303786945668	-1.5734486919180015	0.11561495988485904	0.15465027904186562	GOLGA8F	0.9369859671690376	Not significant
ENSG00000153707	1478.7222118526179	-1.185847618447011	0.1645973347650975	-7.204537182448154	5.824132888165636e-13	6.056215015891191e-12	PTPRD	12.234768724364898	Not significant
ENSG00000153714	1081.2452606568809	0.3170149842597474	0.11217232857079477	2.826142492528104	0.004711230136305959	0.008208739917055964	LURAP1L	2.3268656806298202	Not significant
ENSG00000153721	2069.9281438581206	-1.707073579441367	0.14154953338831522	-12.059902555512657	1.719862790292697e-33	4.018431062560274e-31	CNKSR3	32.76450619948529	Not significant
ENSG00000153767	637.4221035034228	0.17020169499344576	0.049954299177014654	3.407148089303197	0.0006564549952177218	0.0013312452158009266	GTF2E1	3.1827950426111733	Not significant
ENSG00000153774	1793.0512904590494	0.5176767689089419	0.07894761148531985	6.557218884388957	5.482052005007541e-11	4.063351923003037e-10	CFDP1	10.261056848880308	Not significant
ENSG00000153779	0.06029417166719443	0.4043114402459635	2.7369457603935183	0.1477235852082913	0.8825609175432539		TGIF2LX	0.054255308331283565	Not significant
ENSG00000153786	4594.517855750732	0.9976974518897462	0.07805506637131068	12.78196916960732	2.067673046915639e-37	7.913577804055731e-35	ZDHHC7	36.68451813344379	Not significant
ENSG00000153789	17.748265782441894	0.11096606463105141	0.30198622199448233	0.36745406428866445	0.7132803502380376	0.7600975038732682	CIBAR2	0.14673973995062775	Not significant
ENSG00000153790	223.46872658196412	0.0910592038005106	0.10590917080196721	0.8597858250705822	0.38990711441349946	0.4540960548397919	C7orf31	0.40903884041515315	Not significant
ENSG00000153802	87.55549337000517	-0.42334624209756644	0.29912417238380334	-1.4152859620932772	0.15698466920744045	0.20341587475677758	TMPRSS11D	0.8041427578054683	Not significant
ENSG00000153814	909.091371029247	0.10379877725790229	0.08865321174437532	1.170840573234933	0.2416628657293044	0.29868846941866	JAZF1	0.6167900787932368	Not significant
ENSG00000153815	4279.215508723656	0.6981954256768026	0.12797850726278037	5.455567818455536	4.8816595044320965e-08	2.1484871907008513e-07	CMIP	7.311432515886319	Not significant
ENSG00000153820	16.18327143973441	-1.9387761219587398	0.29218417135690755	-6.63545911113198	3.2349403792680196e-11	2.509671219440928e-10	SPHKAP	10.490133719073645	Not significant
ENSG00000153822	2207.416577321671	-1.7056416873316338	0.320077554593216	-5.32883878564781	9.884268286875187e-08	4.10503107217027e-07	KCNJ16	7.005055475134774	Not significant
ENSG00000153823	989.0795066976102	-0.8583685592888314	0.12978212049231674	-6.613919976285546	3.7427411900836715e-11	2.864464703717424e-10	PID1	10.426810203236805	Not significant
ENSG00000153827	15550.68265007346	-0.24608604352987784	0.08157821707043543	-3.0165656025235847	0.0025565589104911404	0.004672136013057765	TRIP12	2.592344195424651	Not significant
ENSG00000153832	226.98634791245658	0.1408462934455229	0.06699704528945989	2.102276194972454	0.035529088608042235	0.05275298215915618	FBXO36	1.4494159328871077	Not significant
ENSG00000153879	2658.712135819468	0.3360318478324052	0.11494217373780789	2.923486105273424	0.0034613567334050854	0.0061801715840328324	CEBPG	2.460753639259607	Not significant
ENSG00000153885	1335.3817443856135	0.040748047656435846	0.11355883663792188	0.3588276250694561	0.7197240452426175	0.7655761189640958	KCTD15	0.14283398773665223	Not significant
ENSG00000153896	288.00104949422496	-0.2550010979342228	0.07862745579999018	-3.2431559095958264	0.0011821350363967276	0.0022940534133943113	ZNF599	2.9273329107540373	Not significant
ENSG00000153898	348.9564252937825	-0.5825632725772443	0.1884783950796274	-3.0908756005224145	0.0019956722432843805	0.0037229022139891343	MCOLN2	2.699910782999107	Not significant
ENSG00000153902	281.6297389680423	-0.518633667578585	0.17251675190295823	-3.006280038649926	0.002644653149308631	0.0048177926089464146	LGI4	2.57763127834294	Not significant
ENSG00000153904	4038.6402043806697	0.24765669741254498	0.10686608412288202	2.317448977804522	0.02047928696791749	0.031820719313297316	DDAH1	1.6886851683646467	Not significant
ENSG00000153914	6445.201757508294	-0.5028746373080525	0.08931927577434526	-5.630079654681781	1.801264146628356e-08	8.584999850114412e-08	SREK1	7.744422595336313	Not significant
ENSG00000153922	5736.661885545103	-0.534018090404898	0.11990009061190718	-4.453858939384864	8.434052295991303e-06	2.426467163671596e-05	CHD1	5.073963710436399	Not significant
ENSG00000153923	19.18744226351696	-0.4021826641158238	0.23685993451265566	-1.6979767597391393	0.08951214825048821	0.12265531857076141	CLCA3P	1.048118019878258	Not significant
ENSG00000153930	114.28783268632895	1.4914654600493087	0.2255233243677319	6.613353471223968	3.757098807347968e-11	2.874561945085757e-10	ANKFN1	10.42514738334446	Not significant
ENSG00000153933	1211.635692816287	-0.5165745530752685	0.09210210465935795	-5.608716054707251	2.0383312440483147e-08	9.610054448162089e-08	DGKE	7.690725238498014	Not significant
ENSG00000153936	2202.1145425208615	0.31195912447520885	0.07601238612930349	4.10405646185794	4.059683156370164e-05	0.00010260285477159341	HS2ST1	4.391507860218287	Not significant
ENSG00000153944	4414.843530053564	-0.15179095305069673	0.07997930739939875	-1.8978778134785128	0.05771217964661697	0.08223752405659124	MSI2	1.2387325231506598	Not significant
ENSG00000153956	1698.9410739494244	-0.4558088844397324	0.14789040800602687	-3.0820719922630624	0.0020556511460154523	0.003827416690465547	CACNA2D1	2.6870505853067956	Not significant
ENSG00000153975	692.4381702579259	-0.46075964022630184	0.08974848266852846	-5.133898942091792	2.8380052294636813e-07	1.0834579535795037e-06	ZUP1	6.546986808623038	Not significant
ENSG00000153976	166.08593984395395	1.5048613383108227	0.22676882655859662	6.636103212016972	3.2208435529166494e-11	2.5006996051989436e-10	HS3ST3A1	10.492030369795371	Not significant
ENSG00000153982	203.9128535293995	-0.3079804232643512	0.12317747942948591	-2.5002981445212757	0.012408882612453957	0.020025212536512935	GDPD1	1.9062673238271062	Not significant
ENSG00000153989	1510.6496006349405	-0.10712240847133674	0.08002554657710781	-1.338602646944998	0.1807000639742294	0.23081063717009428	NUS1	0.7430416936833963	Not significant
ENSG00000153993	469.34326888618017	-1.466348773368359	0.2507467898076598	-5.847926406129268	4.97738660956784e-09	2.6167983355082886e-08	SEMA3D	8.30299862490174	Not significant
ENSG00000154001	2584.534664532975	0.08425776275815988	0.052406539355430146	1.6077719268335822	0.1078851389703315	0.14534627885620124	PPP2R5E	0.9670383746653672	Not significant
ENSG00000154007	0.9504903578281073	0.4232406588998725	0.6109198182546045	0.6927924847962362	0.48843978912918773	0.5513695330929478	ASB17	0.3111889649249648	Not significant
ENSG00000154016	42.91299950313146	-0.24746911611288563	0.2044158509220538	-1.210616079901008	0.22604257862462623	0.2815603069003265	GRAP	0.6458097470472131	Not significant
ENSG00000154025	27.968078588268302	-0.8337013504988277	0.20833469652739903	-4.001740297680967	6.287829257372438e-05	0.00015336562893735403	SLC5A10	4.201499259842019	Not significant
ENSG00000154027	162.15336323986062	0.5235781489581555	0.1513252631362777	3.4599520140047018	0.0005402716578694569	0.0011120775574222808	AK5	3.267387814533263	Not significant
ENSG00000154040	149.2841441443991	-0.16240569156954568	0.1374458349949794	-1.1815977659525152	0.23736534041068408	0.29400169556098177	CABYR	0.624582695521682	Not significant
ENSG00000154059	1936.3132906342626	0.21797826955593727	0.08406640434514712	2.592929616223326	0.009516224347873293	0.01569622251372065	IMPACT	2.021535327890038	Not significant
ENSG00000154065	426.6887552075211	0.18067216530110086	0.16032919082267214	1.1268825369481752	0.25979214765893305	0.3184561390922075	ANKRD29	0.5853739798216236	Not significant
ENSG00000154079	394.9503426978746	0.3857211793961771	0.08578659085384155	4.49628753814623	6.91502089766403e-06	2.0192122767889078e-05	SDHAF4	5.16020650308519	Not significant
ENSG00000154080	881.449561358694	-1.3293474042079514	0.26082789507074783	-5.096645831717404	3.457242576789233e-07	1.2974382829221498e-06	CHST9	6.461270147196097	Not significant
ENSG00000154096	6337.440403675288	0.8700131126121053	0.19808866703205327	4.392038805891536	1.122926497880144e-05	3.149885066379096e-05	THY1	4.949648669927114	Not significant
ENSG00000154099	84.70290876262858	-0.9938966749785876	0.18192413613320957	-5.463248011527347	4.675007243780214e-08	2.0667483671195984e-07	DNAAF1	7.330217711864974	Not significant
ENSG00000154102	110.0185846890215	1.589706131595972	0.24918149798059114	6.379711754200125	1.7742160546383732e-10	1.2047393075176148e-09	C16orf74	9.7509934952011	Not significant
ENSG00000154114	1226.6021941575564	-0.5487332755053016	0.0866806481487776	-6.330516525020239	2.4434184703354863e-10	1.6197161213400057e-09	TBCEL	9.612002147519432	Not significant
ENSG00000154118	71.3027437196298	0.08049018511768596	0.17527355108992076	0.45922607613736316	0.6460718268592816	0.6999288665590689	JPH3	0.18971919675014587	Not significant
ENSG00000154122	5943.693175745385	0.20787323333096533	0.076899499001601	2.703180593239464	0.006867942028416788	0.011620824354055781	ANKH	2.16317337933013	Not significant
ENSG00000154124	2586.983475998814	-0.3740667151032293	0.09923343284392339	-3.7695633858759074	0.00016353337442999875	0.0003697408744752103	OTULIN	3.786393601709144	Not significant
ENSG00000154127	1237.8621480275342	0.3295287675830991	0.153449789425577	2.1474696629865386	0.03175590985469738	0.047590007022192106	UBASH3B	1.4981754395549303	Not significant
ENSG00000154133	659.6050851004777	-0.09424060130898997	0.17045048437541518	-0.5528913669815461	0.580337799279617	0.6393492764929879	ROBO4	0.23631914150865285	Not significant
ENSG00000154134	414.49640935114945	0.17600232696452917	0.12349159489709864	1.4252170531215986	0.1540944683555932	0.20009342200968774	ROBO3	0.8122129511956684	Not significant
ENSG00000154143	1.1423009337297358	-1.3555921059291116	0.42089438489089154	-3.220741721894251	0.0012785931831048646	0.0024665612720764806	PANX3	2.893267615362684	Not significant
ENSG00000154144	2151.1401107594893	-0.36895347553803315	0.0515555734011059	-7.1564226949344505	8.280954253888692e-13	8.405577167413497e-12	TBRG1	12.081919614505088	Not significant
ENSG00000154146	117.74091045717348	1.0536081181826613	0.23144722653193425	4.552260720381923	5.307250717487354e-06	1.5863275361653083e-05	NRGN	5.275130395572172	Not significant
ENSG00000154153	2048.588592670057	-0.8204330425861079	0.16548214564954733	-4.9578342084323355	7.128335151696869e-07	2.518535588303834e-06	RETREG1	6.147011889342851	Not significant
ENSG00000154162	12.555176244993842	-1.35818943930903	0.24019502469209322	-5.654527778208967	1.5627532374902916e-08	7.530377985689116e-08	CDH12	7.806109592714577	Not significant
ENSG00000154165	94.46202151601153	-2.0698854579280264	0.3292756289447467	-6.286178738953554	3.253753120935077e-10	2.1035000535132462e-09	GPR15	9.487615402315905	Downregulated
ENSG00000154174	4045.778653159269	-0.030763111382943666	0.05659281033894813	-0.5435869185272104	0.5867257636947458	0.6449907464627938	TOMM70	0.23156484107496306	Not significant
ENSG00000154175	3589.0245900072396	-1.0844652437544253	0.17846154728743888	-6.076744599819773	1.226468667917321e-09	7.180506471293012e-09	ABI3BP	8.911343542055576	Not significant
ENSG00000154188	511.694526766211	-1.0461514066204605	0.1640022166959582	-6.378885771769222	1.7838101954135754e-10	1.2100889937889398e-09	ANGPT1	9.748651358182917	Not significant
ENSG00000154198	26.393154412044574	-1.8068261012311824	0.3962938226102094	-4.559309275452316	5.132214262316691e-06	1.537826561625901e-05	CYP4Z2P	5.28969522076956	Not significant
ENSG00000154217	1822.541606257355	-0.14969808514476357	0.09736637967945679	-1.5374720271780649	0.12417775999533258	0.16488904218410952	PITPNC1	0.9059561785248291	Not significant
ENSG00000154222	2378.6617040404276	-0.03941144845884882	0.05191671256021065	-0.759128352226486	0.4477757803578453	0.5117022920985913	CC2D1B	0.3489394005770009	Not significant
ENSG00000154227	18.8196695348234	-1.3323014317663062	0.24767413262595697	-5.379251428643853	7.479618849529366e-08	3.178548302969219e-07	CERS3	7.126120532585234	Not significant
ENSG00000154229	3889.140230893444	-0.28822315203019444	0.09713327354375079	-2.9672957732694236	0.003004317966023563	0.005421414337019124	PRKCA	2.522254105096068	Not significant
ENSG00000154237	2305.4995307708755	-0.43025145727654884	0.08534195834502688	-5.041499698625334	4.6189758381254774e-07	1.6918768089615778e-06	LRRK1	6.335454309543066	Not significant
ENSG00000154240	1130.3703506597435	-0.744131302177864	0.12372245322612997	-6.014521073372192	1.804192971275493e-09	1.0237514696909969e-08	CEP112	8.743717013424837	Not significant
ENSG00000154252	9.496372177060548	1.570983785987663	0.3047220932672802	5.155464013597824	2.530036292853132e-07	9.748162310811988e-07	GAL3ST2	6.596873248913986	Not significant
ENSG00000154258	1575.0818250905788	-1.5859115276437292	0.1894959534879949	-8.369104977981502	5.805751126988407e-17	1.1742791669056601e-15	ABCA9	16.236141584848163	Not significant
ENSG00000154262	3142.293521981441	-1.4854640102522874	0.20683540213455134	-7.1818653621296304	6.876662636477344e-13	7.073220576836654e-12	ABCA6	12.162622281272371	Not significant
ENSG00000154263	1830.490652069097	-2.0596368150656525	0.1990958909884917	-10.344948882871245	4.411516580816806e-25	3.3926074241135097e-23	ABCA10	24.3554120841254	Downregulated
ENSG00000154265	5873.539425334507	-1.7855192189161746	0.16547276513058373	-10.790411446301283	3.820751261357451e-27	3.919143239529817e-25	ABCA5	26.41785123484134	Not significant
ENSG00000154269	291.3093920231517	-4.036321124818115	0.3031051057681398	-13.316572528823377	1.854266685573404e-40	1.0060313714300012e-37	ENPP3	39.73182780431031	Downregulated
ENSG00000154274	1303.8736677054317	-0.20523694904378362	0.16969214941285668	-1.2094663763404125	0.2264837212341508	0.282052069233762	C4orf19	0.6449630079215619	Not significant
ENSG00000154277	1016.8598974968335	0.19046593611963478	0.17003178533133465	1.120178416926464	0.2626377393972249	0.3214096388439368	UCHL1	0.5806428683671118	Not significant
ENSG00000154305	6970.163317318554	-0.38391941577244676	0.09734749331793072	-3.943803817511668	8.019927424773523e-05	0.0001919433112685629	MIA3	4.095829561786036	Not significant
ENSG00000154309	1650.1462003473348	-0.3779950435047801	0.0830512799131221	-4.551345191792245	5.330401096017788e-06	1.5921868407803873e-05	DISP1	5.273240110441851	Not significant
ENSG00000154310	3152.999312456317	-0.0551731984914093	0.1352827294526036	-0.407836230941358	0.6833939122042798	0.7334418240842925	TNIK	0.1653288942932764	Not significant
ENSG00000154316	374.84264535207006	-3.1968897534660274	0.4342219201342434	-7.36234078758088	1.8071290365223755e-13	2.0553230774287658e-12	TDH	12.743010835901245	Downregulated
ENSG00000154319	452.5983588346804	0.2566913706919458	0.17690348010511178	1.4510249913649296	0.14677290131669082	0.1915890247682008	FAM167A	0.833354120816398	Not significant
ENSG00000154328	843.2798817825643	0.32816916329102663	0.09925710450639773	3.30625364222542	0.0009455245507058266	0.0018673722195867064	NEIL2	3.024327190142429	Not significant
ENSG00000154330	1170.1896227279237	-1.5297025951157113	0.20952486941751994	-7.300816363080389	2.860269092525368e-13	3.1423499251482525e-12	PGM5	12.543593106765572	Not significant
ENSG00000154342	5.757159768487298	1.1923272062802805	0.30809106936561764	3.8700479333444187	0.00010881395665598768	0.0002540004098160571	WNT3A	3.9633153977449287	Not significant
ENSG00000154358	2618.5828017062922	-0.8022852506579923	0.16141450016350017	-4.970341882825524	6.683494671352859e-07	2.374280464196527e-06	OBSCN	6.174996393868318	Not significant
ENSG00000154359	1676.6225979688868	-0.7224156530111704	0.10163199845198585	-7.108151605937988	1.176073345607559e-12	1.1650299602595586e-11	LONRF1	11.929565592716221	Not significant
ENSG00000154370	1162.3754591024915	0.7038924360738912	0.10546255830075324	6.6743349243108945	2.4835584982568896e-11	1.9723057773192721e-10	TRIM11	10.604925606085121	Not significant
ENSG00000154380	6029.678605015362	-0.04026803209270577	0.0872861208097156	-0.46133373460931304	0.6445591855893333	0.6985967139577319	ENAH	0.19073719810156825	Not significant
ENSG00000154415	0.7502776208231039	-1.9734396834926549	0.6857112565068817	-2.8779455853556484	0.004002741765711782	0.007059994514744287	PPP1R3A	2.3976424272178942	Not significant
ENSG00000154429	935.3398929698984	-0.35618412239247826	0.09356907436574376	-3.8066436459574464	0.0001408654890024219	0.0003224298063526923	CCSAP	3.8511953927787177	Not significant
ENSG00000154438	1.8376924079390646	-1.038252940543983	0.3755761286844544	-2.764427398995547	0.005702279499145268	0.009786323117067581	ASZ1	2.243951499414918	Not significant
ENSG00000154447	3428.4646210335563	0.40724066719148083	0.09775421571477023	4.165965265168084	3.100379094958799e-05	8.003341873695797e-05	SH3RF1	4.508585200106756	Not significant
ENSG00000154451	1580.5301016734495	0.22376541806217684	0.24531633076714157	0.9121505175070419	0.3616894881622005	0.42545824381835895	GBP5	0.44166411302298186	Not significant
ENSG00000154473	3837.0059113418783	0.4916642992361248	0.0713229781149654	6.89349088092777	5.4439610712760514e-12	4.8228825769072536e-11	BUB3	11.26408498901434	Not significant
ENSG00000154478	14.029684963033088	-1.7415540321601932	0.24454746838182712	-7.121537768041814	1.0672947864345196e-12	1.0645856491909703e-11	GPR26	11.971715612028092	Not significant
ENSG00000154479	67.37367134636133	-1.0210959381150284	0.14789141107547918	-6.904362671838277	5.0429314326316106e-12	4.4942167994925615e-11	CCDC173	11.297316936784783	Not significant
ENSG00000154485	111.05627746008615	-1.3660398855639513	0.15279208881471631	-8.940514500200877	3.8736262276227717e-19	1.1132053207810913e-17	MMP21	18.411882287362978	Not significant
ENSG00000154493	16.072432675861748	-1.9527814221669573	0.2784366717478108	-7.013377260649256	2.326330529688112e-12	2.18481245789921e-11	C10orf90	11.633328579796121	Not significant
ENSG00000154511	744.1361302370908	0.13563452269039608	0.10544129532421792	1.2863510664710445	0.19832056787116104	0.25071652268487127	DIPK1A	0.7026322426795322	Not significant
ENSG00000154518	4665.6360304703185	0.6343302376718929	0.14040523523472798	4.517853174145724	6.246977620954385e-06	1.8392616083353803e-05	ATP5MC3	5.204330049858913	Not significant
ENSG00000154529	239.63364866053698	-1.6598855782663948	0.22634808570525547	-7.333331638721496	2.2450046541786728e-13	2.5105406520070087e-12	CNTNAP3B	12.64878275431232	Not significant
ENSG00000154545	1.8828478545184488	-0.11609431695920136	0.4365142377012216	-0.2659576869029041	0.7902717966581154	0.8275142978707206	MAGED4	0.10222351695273188	Not significant
ENSG00000154548	159.57017822172014	-0.7974488554734709	0.11746107898241905	-6.789047592461064	1.128762043364975e-11	9.485828017874986e-11	SRSF12	10.947397602933986	Not significant
ENSG00000154553	3470.9784534323435	-0.03190500350312113	0.15059228127800867	-0.21186347156944418	0.8322135491276672	0.8626505846636823	PDLIM3	0.07976521781070012	Not significant
ENSG00000154556	8331.62157296204	-1.457626594714974	0.174146946069304	-8.370095644025207	5.757148597420769e-17	1.1654036102987216e-15	SORBS2	16.2397925608511	Not significant
ENSG00000154582	1313.2925221688783	1.0632893284085083	0.0952082307322256	11.168039992246294	5.845654946509429e-29	7.842708587474553e-27	ELOC	28.233166823472185	Not significant
ENSG00000154589	376.76687746940024	0.1807521306372078	0.16818915311115484	1.074695527587027	0.28251106676366716	0.34265553943536026	LY96	0.5489645349586842	Not significant
ENSG00000154608	42.408222220616636	-0.19171339136038076	0.23003493763454252	-0.8334098869144679	0.4046136005768205	0.46892285832911856	CEP170P1	0.3929595230575761	Not significant
ENSG00000154611	5.1138193218579096	-0.6589326899861357	0.36077300424692144	-1.8264467746459956	0.06778299166156758	0.09523839222274152	PSMA8	1.1688792671091737	Not significant
ENSG00000154620	30.69917459392266	-0.6929774356095446	0.4996025943940184	-1.3870573199286043	0.16542428501158515	0.21314598360018744	TMSB4Y	0.7814007337657889	Not significant
ENSG00000154639	2983.5322535945265	-0.2609266965568775	0.1848213480503637	-1.411777910448825	0.15801536457440665	0.20465188688039676	CXADR	0.8013006825046931	Not significant
ENSG00000154640	1099.1505480158023	0.34308163507493294	0.10482033360906287	3.273044678091635	0.0010639565831641335	0.0020812069898565612	BTG3	2.973076093917808	Not significant
ENSG00000154642	817.058771606766	-0.38397973597286444	0.09877384971269547	-3.8874635046598907	0.00010129721198798061	0.00023799590512375458	C21orf91	3.994402507600214	Not significant
ENSG00000154645	59.22595041168117	-1.633824227553752	0.22893926971393344	-7.136496196547079	9.573995437649849e-13	9.623112840953753e-12	CHODL	12.018906783810825	Not significant
ENSG00000154646	5882.143560230665	-7.504070588041042	0.7411315249074568	-10.1251536817005	4.273069359021227e-24	2.775920794652579e-22	TMPRSS15	23.369260057803977	Downregulated
ENSG00000154654	222.22755589190945	-0.18568035937744803	0.1679816012503237	-1.1053612895423583	0.26900307031588533	0.3281987690620973	NCAM2	0.5702427630695732	Not significant
ENSG00000154655	885.889349959793	-1.2962687818250942	0.14172098568059416	-9.14662550221447	5.873972609315797e-20	1.9516135643818274e-18	L3MBTL4	19.231068082949538	Not significant
ENSG00000154678	458.7190171351072	-1.5058253890637359	0.1361970062753196	-11.056229723726371	2.045146985137964e-28	2.5117660932893424e-26	PDE1C	27.689275473700466	Not significant
ENSG00000154710	224.0536686139884	-0.6060439167186613	0.11524240889960197	-5.258861928568681	1.4494966826493494e-07	5.83962058064167e-07	RABGEF1	6.838782774243948	Not significant
ENSG00000154719	736.2021664382141	0.01840130707267108	0.06807632117026541	0.27030407572476844	0.7869263300552196	0.8244833047022962	MRPL39	0.10406592322933579	Not significant
ENSG00000154721	914.696592482638	-0.5775718128393794	0.14030423374442655	-4.116567244089474	3.8455716674773065e-05	9.757609433995764e-05	JAM2	4.415039090563098	Not significant
ENSG00000154723	1436.8215116328354	0.6410491155420668	0.12699317869201884	5.047901959338505	4.4668825620349174e-07	1.6410366855151805e-06	ATP5PF	6.349995465332201	Not significant
ENSG00000154727	1741.1176566926827	-0.3504224243587165	0.07207967792024908	-4.861598087971944	1.164418568625165e-06	3.942239153134584e-06	GABPA	5.933890877617333	Not significant
ENSG00000154734	7428.693727166781	-1.5512726644158212	0.17929589699270354	-8.652025453091937	5.059335686633252e-18	1.22686405461914e-16	ADAMTS1	17.29590650422142	Not significant
ENSG00000154736	822.928845641383	-0.48262061816289137	0.16733985487041178	-2.8840745591457186	0.003925657964124241	0.006935183919731708	ADAMTS5	2.4060875424243653	Not significant
ENSG00000154743	874.5863323560849	-0.6597969542674693	0.10536778645969726	-6.261846968948512	3.8044419864850804e-10	2.4333839844117294e-09	TSEN2	9.41970903402144	Not significant
ENSG00000154760	1393.456418741724	0.5332844534407897	0.11156015708805327	4.78024114845835	1.7508505530210044e-06	5.739906607154916e-06	SLFN13	5.756750922316459	Not significant
ENSG00000154764	344.09423267585936	2.3311938653118793	0.3518844846953522	6.624883922717239	3.475211561422339e-11	2.6771437854664337e-10	WNT7A	10.459018751602919	Upregulated
ENSG00000154767	1591.9772810792365	-0.6542575562394228	0.06884876735922252	-9.502821638415039	2.0427859950853426e-21	8.620207705072951e-20	XPC	20.689777128238667	Not significant
ENSG00000154781	1337.6367279846459	-0.18838632490687374	0.047312041715317756	-3.9817838773565706	6.839996261824661e-05	0.0001657525745748538	CCDC174	4.164944135629206	Not significant
ENSG00000154783	2174.6751838290916	0.3326554431934752	0.10984821295724541	3.0283191163332783	0.002459182490443085	0.004508866529937462	FGD5	2.6092092420413944	Not significant
ENSG00000154803	1885.8729872111699	-0.4619254632675539	0.07255077119867145	-6.366926989688742	1.928529156154676e-10	1.3012893466949388e-09	FLCN	9.714773790937752	Not significant
ENSG00000154813	1151.1072825290814	0.19150661178780973	0.07908352188294493	2.421574143742198	0.015453448232257243	0.024527201148391183	DPH3	1.810974598365348	Not significant
ENSG00000154814	1604.8657848066928	-0.9510593684361774	0.12547490000052047	-7.579678233911583	3.464130080683565e-14	4.4380927539622334e-13	OXNAD1	13.46040580826486	Not significant
ENSG00000154822	1920.4491702526227	-1.0026513410337923	0.09408563456547907	-10.656795223462039	1.6208677659065228e-26	1.5042384086153543e-24	PLCL2	25.790252414441817	Not significant
ENSG00000154832	1812.7118837975427	-0.10939323440732587	0.10811965430343656	-1.01177935789838	0.31164356178812475	0.37342165645576386	CXXC1	0.5063418407237634	Not significant
ENSG00000154839	109.54519635094475	1.146256765412653	0.16746005058882477	6.844956521762493	7.649910167338508e-12	6.606460814795115e-11	SKA1	11.116343664723278	Not significant
ENSG00000154845	6341.785711522311	0.3304265824707208	0.09054887605715804	3.6491516720996344	0.0002631077343505515	0.0005730866484473212	PPP4R1	3.579866385147309	Not significant
ENSG00000154856	1829.8018296110906	0.6412077035338976	0.17014110824604436	3.7686818320627995	0.00016411191448313076	0.00037092718558236274	APCDD1	3.7848598881337194	Not significant
ENSG00000154864	1486.5422853986297	-0.4304456164769818	0.1759532532882381	-2.4463634995816	0.014430542871559246	0.023021350738484655	PIEZO2	1.8407173306052036	Not significant
ENSG00000154874	1160.7486662480358	-1.1663453197022031	0.30387483984151925	-3.8382424826961348	0.0001239180806875438	0.00028636009734169963	CCDC144B	3.9068653217922975	Not significant
ENSG00000154889	1116.2976429853811	-0.3325092763387094	0.07433366773723943	-4.473198840585799	7.705805935837178e-06	2.232956043339319e-05	MPPE1	5.113181932522124	Not significant
ENSG00000154898	179.10675469855502	-1.056544550489851	0.2789442216484033	-3.787655267588149	0.000152075650354663	0.00034595581298946785	CCDC144CP	3.8179403175917366	Not significant
ENSG00000154914	466.6974890280935	-0.03562175241571374	0.16395258289922313	-0.21726862600029542	0.8279990059140222	0.8593283217015704	USP43	0.08197018462371147	Not significant
ENSG00000154917	580.0733702891267	0.07744243263761882	0.13333485555736133	0.5808116138416838	0.5613674268394745	0.621779755421616	RAB6B	0.25075279076514384	Not significant
ENSG00000154920	87.92820337033828	0.24538496579937086	0.13151086026860623	1.8658912678251882	0.062056579553426326	0.08786010110437499	EME1	1.2072121656195676	Not significant
ENSG00000154928	119.98864425824969	-0.12266302532002474	0.14146111198861674	-0.8671148105346106	0.38587910645841716	0.4500627282604255	EPHB1	0.4135487357988244	Not significant
ENSG00000154930	4040.6544947059315	-0.822300360070313	0.14594352849855868	-5.63437357264138	1.7569579621129236e-08	8.391654107133526e-08	ACSS1	7.755238629535324	Not significant
ENSG00000154945	2054.5860671026535	0.013763548927955083	0.048726029474776784	0.282468099213375	0.7775846041713714	0.816289406501009	ANKRD40	0.10925234683385282	Not significant
ENSG00000154957	540.0555030207331	-0.38214904119443477	0.04857346692091626	-7.867444212220257	3.619595896746722e-15	5.4566927821123403e-14	ZNF18	14.44133991278433	Not significant
ENSG00000154975	17.20810440567773	-0.64274610560849	0.2844434031048619	-2.2596625500628593	0.02384220227199997	0.03657182124998237	CA10	1.6226536318846707	Not significant
ENSG00000154978	3123.8946954959442	0.5512677015235059	0.08471299393501419	6.507475133583396	7.642439708870484e-11	5.528535286539979e-10	VOPP1	10.116767978733131	Not significant
ENSG00000154997	0.5839447077344571	-0.5339919724075817	0.5405849880728606	-0.9878039238773861	0.3232486854793034	0.38561466401247174	SEPTIN14	0.49046323254268254	Not significant
ENSG00000155008	994.3667474163293	-0.2486475065394727	0.07694110463200654	-3.2316602124274474	0.0012307330889358393	0.0023796261627938224	APOOL	2.909836122999697	Not significant
ENSG00000155011	287.108530293064	0.0717726675385168	0.2260467752362423	0.3175124593726538	0.7508547869961608	0.7930686835438655	DKK2	0.12444404609061618	Not significant
ENSG00000155016	803.9172598130805	-0.2660761812496053	0.10961657476289435	-2.4273352987460175	0.015210191280146817	0.02416830470788519	CYP2U1	1.8178653243171587	Not significant
ENSG00000155026	6.072246161306564	-1.0291145089086566	0.2176114903370861	-4.729136808513789	2.25476415420547e-06	7.243295973806524e-06	RSPH10B	5.646898878124738	Not significant
ENSG00000155034	457.68536655486935	-0.029383653666590702	0.1119723400498815	-0.2624188585636493	0.7929985349635673	0.8298239475259372	FBXL18	0.10072761502517834	Not significant
ENSG00000155052	79.66099087125673	-0.7279908918739666	0.33152216414722585	-2.1959041373495403	0.028098805545169424	0.04253937898246366	CNTNAP5	1.551312141168491	Not significant
ENSG00000155066	3067.396701775362	1.9888207357876317	0.2097813210285042	9.480447191565732	2.531956359701025e-21	1.0531402644579527e-19	PROM2	20.59654378400396	Not significant
ENSG00000155070	4.210268063562867	1.8498847328754953	0.4408432780228393	4.196241215635948	2.71381216714804e-05	7.091099990284891e-05	UNC93B2	4.56642021474338	Not significant
ENSG00000155085	550.0615690787645	-1.086060507273762	0.09245912499526476	-11.74638530625705	7.370470011489837e-32	1.438319547064333e-29	AK9	31.132504816498084	Not significant
ENSG00000155087	0.35509684698109345	0.5043584737514637	0.63659974245959	0.7922693650531587	0.4282036304298406	0.4922068737563348	ODF1	0.36834965495619293	Not significant
ENSG00000155090	4072.522856179741	0.019954289879406933	0.09635954277091713	0.2070816164709891	0.8359461188504852	0.8658833899063497	KLF10	0.07782171423566397	Not significant
ENSG00000155093	4250.7529336267235	-0.189633622323197	0.23022915797692295	-0.8236733521920145	0.41012518467871883	0.47444177740710197	PTPRN2	0.3870835610437369	Not significant
ENSG00000155096	10278.152008924395	-0.1617319301425199	0.0814837784388847	-1.9848359175418424	0.0471627299502642	0.06840937490758693	AZIN1	1.326401064305925	Not significant
ENSG00000155097	3629.9613281209413	0.02133202123852875	0.061937060583864834	0.34441449170233845	0.7305345919840329	0.775154822167111	ATP6V1C1	0.13635921470286191	Not significant
ENSG00000155099	456.549304703408	0.5737749771937573	0.10529665428566076	5.449128285093989	5.061729468897655e-08	2.2221919557034948e-07	PIP4P2	7.295701070024187	Not significant
ENSG00000155100	702.0168532502178	0.02643317775677164	0.0898171709571612	0.2942998256912266	0.7685288058355252	0.8084847055678758	OTUD6B	0.11433984972447075	Not significant
ENSG00000155111	1635.0822720570152	-0.21418342236668314	0.06438958592768385	-3.326367444065151	0.0008798585775109847	0.0017469086616347905	CDK19	3.0555871277843414	Not significant
ENSG00000155115	1240.5393647251894	0.6363686747711267	0.10012945608199292	6.355459219213415	2.0780487570718398e-10	1.3947447421717084e-09	GTF3C6	9.682344266846773	Not significant
ENSG00000155158	2653.709541508494	-0.4261680978233812	0.1098132653615463	-3.8808435066590237	0.00010409480802104457	0.0002440114358377653	TTC39B	3.982570931431275	Not significant
ENSG00000155189	1565.2022926352956	0.2545334795525236	0.0896246036341922	2.8399955953101466	0.004511415675522151	0.007889823765785117	AGPAT5	2.3456871557733625	Not significant
ENSG00000155229	3683.294725724309	-0.007508970421670213	0.05005270137053365	-0.15002128189010777	0.880747824754776	0.9031191012023676	MMS19	0.055148420753207736	Not significant
ENSG00000155249	0.09543198785606216	0.0019321330794322203	2.32429492876904	0.0008312770705288632	0.9993367369360637		OR4K1	0.0002881470579349461	Not significant
ENSG00000155252	1245.9180066373929	0.5247484710378648	0.12271836185279061	4.276038753412776	1.9024812028731006e-05	5.115696418945086e-05	PI4K2A	4.720679625505519	Not significant
ENSG00000155254	2830.488588918193	1.566376623782587	0.16585646111881172	9.444170056543705	3.582319023188877e-21	1.4544922270796157e-19	MARVELD1	20.445835740697746	Not significant
ENSG00000155256	2275.797118518976	0.2034586794068422	0.07376558605328484	2.758178851312495	0.0058124386664430445	0.009964572740460167	ZFYVE27	2.235641616805797	Not significant
ENSG00000155265	702.0828186272122	0.37886070561403534	0.1952785416955149	1.9401041318957009	0.05236703597464463	0.07527923424487275	GOLGA7B	1.2809420068944937	Not significant
ENSG00000155269	34.41929087378853	2.2191982639024204	0.2433768872205644	9.118360782925269	7.62691444532241e-20	2.4806061923218573e-18	GPR78	19.11765112526892	Upregulated
ENSG00000155275	829.2814535819807	-0.47526440311153406	0.08210606996278852	-5.788419824830609	7.10516477291983e-09	3.6314305918074313e-08	TRMT44	8.148425846077105	Not significant
ENSG00000155287	1336.0859274051281	0.2905824404121268	0.09133529246450132	3.1814913224815644	0.0014651891213684064	0.0027947503206691765	SLC25A28	2.8341063145141887	Not significant
ENSG00000155304	2027.4235419260997	-0.08303062245343303	0.09577992450632462	-0.86688962098681	0.3860024908612132	0.4501219910437142	HSPA13	0.41340989283138035	Not significant
ENSG00000155307	1262.6332586954472	-0.3859323112637893	0.18954746082899093	-2.036072177257896	0.04174310809208539	0.06116458622117347	SAMSN1	1.3794152175372578	Not significant
ENSG00000155313	3881.7154477644826	-0.5967381389740332	0.08821022808033983	-6.764954041730148	1.3335152232586871e-11	1.1076432301939419e-10	USP25	10.87500202208921	Not significant
ENSG00000155324	1288.4194340310573	0.255820923316308	0.08031450712641401	3.1852392857699936	0.0014463436147092968	0.002762004987445943	GRAMD2B	2.839728517384428	Not significant
ENSG00000155329	720.3490053999133	0.26203660556479447	0.0768467669833682	3.4098585516487185	0.0006499657971339546	0.001319603229545917	ZCCHC10	3.1871094964445486	Not significant
ENSG00000155330	455.79340672236907	0.30929357240055594	0.07674042252106808	4.030386623368453	5.5685183724896075e-05	0.00013710112655790002	C16orf87	4.254260343111396	Not significant
ENSG00000155363	2615.6617726817635	0.1563310522704458	0.07382230804118312	2.117666819401443	0.034203294831639544	0.05094994787677128	MOV10	1.4659320559825655	Not significant
ENSG00000155366	5767.004293304779	1.3404781574522948	0.1273709900999345	10.52420301043875	6.682455704980556e-26	5.737847009848696e-24	RHOC	25.17506391130637	Not significant
ENSG00000155367	61.45035489637905	0.9006697776447681	0.12344242043849937	7.296274444760208	2.9584514693130636e-13	3.238684388978372e-12	PPM1J	12.528935550531775	Not significant
ENSG00000155368	3812.024679742845	0.6232038328158894	0.1047130687816647	5.951538237460315	2.6563394235675893e-09	1.4640409691937824e-08	DBI	8.575716432178977	Not significant
ENSG00000155380	2547.8042689748117	0.6777954876973543	0.16462653753672354	4.117170280314966	3.835526897058182e-05	9.733622922722001e-05	SLC16A1	4.416174967369035	Not significant
ENSG00000155393	1146.6597100955253	-0.10206426787900243	0.05587890090736048	-1.8265260451026215	0.06777106176158414	0.09522434006753179	HEATR3	1.1689557102639891	Not significant
ENSG00000155428	19.089140142490336	-1.8433311426091388	0.2388011348503715	-7.719105454687797	1.1714895230301438e-14	1.62972050524216e-13	TRIM74	13.931261591070895	Not significant
ENSG00000155438	959.3325198192008	0.60536362126525	0.07491000931655901	8.081211400028929	6.412653416275143e-16	1.0985618475653587e-14	NIFK	15.192962231697715	Not significant
ENSG00000155463	3901.745602206727	0.31910514375509846	0.08224775851860773	3.879803529027531	0.00010454087260203674	0.0002449407726892444	OXA1L	3.9807138791697025	Not significant
ENSG00000155465	2688.7143422924623	0.0020029195336139596	0.1710641789987995	0.011708585311878858	0.9906581139993319	0.9927492978074006	SLC7A7	0.004076199017661794	Not significant
ENSG00000155495	0.40997545097026633	-0.6012852383604991	0.9993808817434922	-0.6016577356488084	0.5474019886553315	0.6083586040268099	MAGEC1	0.26169362917567945	Not significant
ENSG00000155506	11692.26485011224	-0.1466195153800433	0.1001696451466253	-1.4637120373684673	0.14327264511975138	0.18748594012171976	LARP1	0.8438367210304104	Not significant
ENSG00000155508	2720.8796374511016	0.4166314377961487	0.05907737279873008	7.052301381369223	1.7598251387847102e-12	1.69006198700795e-11	CNOT8	11.754530482773148	Not significant
ENSG00000155511	49.76489632269281	-1.7822200273257416	0.2394832997562258	-7.441938661860323	9.921829367947775e-14	1.1820959448704574e-12	GRIA1	13.003408246075878	Not significant
ENSG00000155530	167.99518908263857	-1.3122683103342536	0.1907729454713227	-6.8786918768390874	6.040465077464731e-12	5.314145434864375e-11	LRGUK	11.218929622173441	Not significant
ENSG00000155542	230.69270610177944	-0.11828887813196617	0.09547217909039904	-1.2389879361605736	0.21534996574136497	0.26969683962617436	SETD9	0.6668551929904795	Not significant
ENSG00000155545	1617.5261067388824	-0.4962176835226456	0.09161404184897201	-5.416393311635269	6.08132495683764e-08	2.625685839693817e-07	MIER3	7.216001789353189	Not significant
ENSG00000155561	4104.868659893283	-0.2639791249907171	0.09041549239966075	-2.919622710495879	0.00350455389574905	0.0062511953083898295	NUP205	2.4553672567115608	Not significant
ENSG00000155592	473.92333207781417	-0.6074010299356151	0.0739964346589868	-8.208517514861736	2.239361468726153e-16	4.119290403649316e-15	ZKSCAN2	15.649875798693138	Not significant
ENSG00000155621	514.2010876660423	-0.14830706051365086	0.060509303114084485	-2.4509794838329593	0.014246807331380357	0.022747344012835877	C9orf85	1.8462824488985816	Not significant
ENSG00000155622	1.507612687313196	-0.5585237461230224	0.4892533551574593	-1.1415838853946527	0.2536270254517511	0.31171923777361416	XAGE2	0.5958044716924312	Not significant
ENSG00000155629	5505.222156151898	-0.38292953074643826	0.13938060269006164	-2.747366013317882	0.006007604976897837	0.010268919572060655	PIK3AP1	2.2212986315953684	Not significant
ENSG00000155636	735.6836930666317	-0.3469383768744375	0.0637514775102679	-5.442044489377665	5.2672515818951316e-08	2.3027959364325373e-07	RBM45	7.27841593776186	Not significant
ENSG00000155657	19954.146260540223	-2.3184046343536395	0.27327595536260163	-8.483749078024147	2.180517200545831e-17	4.7614548971848195e-16	TTN	16.661440483137458	Downregulated
ENSG00000155659	2439.850843909198	0.06872278562312252	0.18057571522428245	0.3805760123268292	0.7035178835477616	0.7513646479735244	VSIG4	0.15272485824715576	Not significant
ENSG00000155660	10781.392482021556	0.5310204695475623	0.08348270454306322	6.360844110813922	2.006480037955775e-10	1.3501967075637525e-09	PDIA4	9.697565156612315	Not significant
ENSG00000155666	363.2776248428867	-1.1137280465613602	0.12432444865747744	-8.958238372162493	3.299066796695073e-19	9.570007396382442e-18	KDM8	18.481608891140805	Not significant
ENSG00000155714	27.609396498846728	-1.5260100357322843	0.20666915008630873	-7.383830799589562	1.5379887759500404e-13	1.773320454138379e-12	PDZD9	12.8130468339499	Not significant
ENSG00000155719	41.48710444995189	-0.9176113673736412	0.18809597669259362	-4.878421024779807	1.0693846590556113e-06	3.6444853583829394e-06	OTOA	5.970866050397716	Not significant
ENSG00000155729	1072.3091833343663	-0.2748081731854779	0.04826190570536415	-5.694101158440867	1.2402353944384164e-08	6.080121327992601e-08	KCTD18	7.906495878705927	Not significant
ENSG00000155744	2620.01389031068	-0.35028775499456655	0.10534223390654342	-3.325235681876005	0.0008834382178185421	0.001753592718616052	FAM126B	3.0538238169536913	Not significant
ENSG00000155749	108.11228442230109	-1.5431441659025629	0.17001681896849874	-9.07642064629195	1.1220406104278614e-19	3.5284961157990044e-18	FLACC1	18.949991424215728	Not significant
ENSG00000155754	81.14240473745855	-1.025286602856972	0.17517158295528112	-5.85304183224007	4.826626604678801e-09	2.542953886737827e-08	C2CD6	8.316356297576588	Not significant
ENSG00000155755	683.4281472610265	-0.011159072077633931	0.08544271856837093	-0.13060296142970315	0.8960893999140599	0.9162041599864981	TMEM237	0.04764866003371374	Not significant
ENSG00000155760	975.4642929762192	0.46037404941835086	0.12242524679260232	3.760450246004074	0.00016960780753765464	0.00038238625844783255	FZD7	3.770554159788763	Not significant
ENSG00000155761	273.10742252977167	0.5557612152381778	0.20094537134778548	2.765732853215594	0.005679504090449823	0.009749269033922838	SPAG17	2.245689583335374	Not significant
ENSG00000155792	1946.6214204949824	-0.07683353342204045	0.11895406611668873	-0.6459092650659803	0.5183381189981827	0.5804220727853366	DEPTOR	0.2853868516238639	Not significant
ENSG00000155816	198.79988151318565	-0.48362275949462846	0.23669003062109484	-2.0432747345782207	0.04102524921458651	0.06019491230712845	FMN2	1.386948772073992	Not significant
ENSG00000155827	2782.1344424723097	-0.09094437098809185	0.0500006010218711	-1.8188655562022398	0.06893194385491686	0.09666571654816536	RNF20	1.1615794743919186	Not significant
ENSG00000155833	0.20369722638924215	-0.0215893460109318	1.2823303225159162	-0.016836025501271598	0.9865674297711833		CYLC2	0.005873226299518493	Not significant
ENSG00000155846	968.3078855002269	-1.2989448652685271	0.17660703536078856	-7.355000680550053	1.9092614463348246e-13	2.1610283385704484e-12	PPARGC1B	12.719134597051067	Not significant
ENSG00000155849	2377.1210286324645	-0.8463922455609644	0.12842742408504168	-6.590432312965359	4.385477022032486e-11	3.3152621578898776e-10	ELMO1	10.357983160161364	Not significant
ENSG00000155850	2661.0002756372505	-0.5118470941337139	0.11811623387295658	-4.333418678792673	1.468115262380288e-05	4.033150830972601e-05	SLC26A2	4.833239846429044	Not significant
ENSG00000155858	669.720022007546	-0.0029800224555107083	0.08220020306250236	-0.036253224985889586	0.971080446453638	0.9773756228301262	LSM11	0.012744790685490684	Not significant
ENSG00000155868	635.8283771419253	0.09709471332042759	0.05769892104617849	1.6827821311029239	0.09241727542239629	0.1262751348357378	MED7	1.0342468391765518	Not significant
ENSG00000155875	51.706358825855666	-1.3460638421262772	0.17318385037917924	-7.772455914215576	7.69788008311461e-15	1.1045037357266333e-13	SAXO1	14.113628858589212	Not significant
ENSG00000155876	2318.1107444480954	0.5640408018565047	0.09751589859747498	5.784090696684712	7.290560210898957e-09	3.719639751291757e-08	RRAGA	8.137239098958519	Not significant
ENSG00000155886	192.7021285091701	2.021609015425164	0.2559690680187643	7.897864500084698	2.837223358608197e-15	4.366564577967703e-14	SLC24A2	14.547106473300849	Upregulated
ENSG00000155890	3.0253303597098156	-2.3169264107700127	0.44825455677331805	-5.168773804438268	2.3563487936696749e-07	9.130967164355952e-07	TRIM42	6.627760423581747	Downregulated
ENSG00000155893	1021.2179886376955	-0.15906695477819593	0.06355244757880514	-2.502924133345968	0.012317194401302507	0.01989155181149769	PXYLP1	1.9094882040864953	Not significant
ENSG00000155897	3.5159257623970364	-1.1323371803490256	0.3469134863361103	-3.2640333251615083	0.0010983824528079298	0.0021430285896081053	ADCY8	2.9592464137807335	Not significant
ENSG00000155903	2807.5105937909825	-0.2519935751104222	0.11971115578565092	-2.1050133001942597	0.03529015033253875	0.052428167851776945	RASA2	1.4523464915846902	Not significant
ENSG00000155906	900.3178586617413	-0.21055334207868748	0.06353458570878408	-3.313995672274874	0.0009197293074915541	0.0018200679534038642	RMND1	3.036339974351227	Not significant
ENSG00000155918	52.31414185145265	4.062719458305497	0.31471215941679365	12.909318362005122	3.9881576013124426e-38	1.7272220797543676e-35	RAET1L	37.39922768786592	Upregulated
ENSG00000155926	3451.08524553195	-0.6495666994605374	0.1802899371721743	-3.6029004704805594	0.00031468604590342933	0.0006768520276926805	SLA	3.502122514543093	Not significant
ENSG00000155957	879.460383604876	-0.07628800097691874	0.09910653785433876	-0.7697575016599063	0.4414437535861258	0.5054372811867582	TMBIM4	0.35512462405315737	Not significant
ENSG00000155959	1358.0585386946384	0.5321165758436068	0.07938445511926587	6.7030324141441024	2.0413815836138205e-11	1.6417509618208428e-10	VBP1	10.690075807548313	Not significant
ENSG00000155961	185.01343803809257	-0.7911488340017657	0.19407389045014042	-4.076534108564284	4.5711952795314546e-05	0.00011444678161309684	RAB39B	4.339970225437553	Not significant
ENSG00000155962	984.0791991620899	-0.42150092423497765	0.14782434459091717	-2.851363389443203	0.0043532187630337645	0.007634795096746226	CLIC2	2.361189507620651	Not significant
ENSG00000155966	155.11976799858536	-0.20256887667505144	0.169203188452481	-1.1971930229431869	0.23123132869192922	0.2873080989645416	AFF2	0.6359533252848866	Not significant
ENSG00000155970	479.52303360061603	-0.9967593467611486	0.13534678973955563	-7.364484585701568	1.7783259967471862e-13	2.0253635781176952e-12	MICU3	12.749988622662334	Not significant
ENSG00000155974	447.9325504965179	-0.5305970476705816	0.11401645016036492	-4.65368854164722	3.260491891758142e-06	1.0162689752517865e-05	GRIP1	5.486716875465439	Not significant
ENSG00000155975	1799.748604926906	-0.4278091020321483	0.07374276416325731	-5.801370573593256	6.577505593803127e-09	3.385577629037197e-08	VPS37A	8.181938773898771	Not significant
ENSG00000155980	253.90657342085777	0.015819441089295755	0.1536787072027462	0.1029384055686087	0.9180118563545316	0.9343437583115697	KIF5A	0.0371517097398282	Not significant
ENSG00000156006	90.90110239548201	-3.023297412604428	0.43046175574251244	-7.023382152473637	2.1656081820224607e-12	2.043585763815232e-11	NAT2	11.664420116398755	Downregulated
ENSG00000156009	4.3432069650266945	-1.3261688812359849	0.24252275778402946	-5.468224480677233	4.545659629626276e-08	2.0137129406362357e-07	MAGEA8	7.342403086540932	Not significant
ENSG00000156011	5106.782573712488	-0.2474653811299347	0.14073828006402825	-1.758337397738209	0.07869011803073514	0.10913169964644538	PSD3	1.1040798032722876	Not significant
ENSG00000156017	1232.3539872063452	-0.44526328422116707	0.08553113111593318	-5.205862221296184	1.930978827301114e-07	7.617152977110148e-07	CARNMT1	6.714222488124647	Not significant
ENSG00000156026	2924.1539107765816	1.0665034113893608	0.13724397634722893	7.770857707380134	7.795643343366977e-15	1.1178812173938845e-13	MCU	14.108148038403936	Not significant
ENSG00000156030	3675.306759225494	-0.14250835732917883	0.08508001233631579	-1.6749922034079225	0.09393576138866595	0.12815132388176886	MIDEAS	1.027169040140033	Not significant
ENSG00000156042	633.4443433513948	-1.514518701349356	0.18893054400702536	-8.016272378345763	1.0900264260005323e-15	1.794490987145658e-14	CFAP70	14.962562973135439	Not significant
ENSG00000156049	289.82962503172746	-0.3185740248290737	0.1270522789732068	-2.5074247184204825	0.012161448423620136	0.01965867896313307	GNA14	1.9150146976845956	Not significant
ENSG00000156050	295.3878246003989	-0.034639848751235124	0.07776292494745415	-0.4454545501553846	0.6559912980099359	0.7085293548193122	FAM161B	0.18310192167820066	Not significant
ENSG00000156052	5554.619728660416	0.11891047611534238	0.06962947311466955	1.7077606765674391	0.08768075835096589	0.12041988376043528	GNAQ	1.0570957026300578	Not significant
ENSG00000156076	18.06138267840881	2.231999244022625	0.34889285702327183	6.397377301059924	1.5806840579126472e-10	1.0824068419870073e-09	WIF1	9.801154926789463	Upregulated
ENSG00000156096	7.514819129585286	1.1366404077777381	0.4535822169604518	2.505919247440079	0.012213350977844657	0.019732887115588273	UGT2B4	1.913165162302313	Not significant
ENSG00000156097	34.669966495482704	-0.5120500471948465	0.17171535683118505	-2.9819700267009175	0.002864000371075715	0.005185617805513797	GPR61	2.543026930094585	Not significant
ENSG00000156103	789.6705767077543	-0.45035705786512603	0.18985328982322355	-2.3721319671861525	0.017685772646867052	0.027798604537299675	MMP16	1.752375962202585	Not significant
ENSG00000156110	1223.8957038797453	-0.1220197675353297	0.07652221054889752	-1.5945666841048631	0.11080916768963409	0.14889963059094807	ADK	0.9554243071859869	Not significant
ENSG00000156113	2578.7221103687243	-0.7734004041786201	0.16462848519074547	-4.697852885437936	2.6291068589211327e-06	8.343186216287871e-06	KCNMA1	5.580191761821878	Not significant
ENSG00000156127	472.7057253004849	2.0828304764034042	0.1934153371208388	10.768693462515479	4.838180306440863e-27	4.874910981420373e-25	BATF	26.31531795064277	Upregulated
ENSG00000156136	905.4928199652887	0.31190734963100325	0.1083886652994948	2.8776749743080106	0.004006176691110925	0.007065043420257486	DCK	2.3972699002041393	Not significant
ENSG00000156140	236.93585123890753	-1.1059466707529306	0.16845296410384072	-6.565314398808582	5.192319049220124e-11	3.8753616946046254e-10	ADAMTS3	10.284638629563114	Not significant
ENSG00000156150	2.207239915273584	-0.9638619389599954	0.36159905033172374	-2.6655543980985783	0.007686149557107292	0.012893468875152938	ALX3	2.1142911692869046	Not significant
ENSG00000156162	1793.0667761006212	0.01774720024574301	0.08933055999958646	0.19866885694912434	0.8425217869369226	0.8715243492352603	DPY19L4	0.07441885980482218	Not significant
ENSG00000156170	689.8621750052364	-0.45627616076630656	0.09017478740541923	-5.059908361246502	4.1945802155191083e-07	1.548372444116706e-06	NDUFAF6	6.377311495909401	Not significant
ENSG00000156171	2327.076541661522	0.12528813189627835	0.08561672595896931	1.4633604648269434	0.1433687707073897	0.18759184128919634	DRAM2	0.8435454385322024	Not significant
ENSG00000156172	242.55916573739466	-0.1064674213920242	0.09189319575278242	-1.1585996168688093	0.24661942513654525	0.3040678817760841	C8orf37	0.6079727189107633	Not significant
ENSG00000156194	5.70364078075278	-0.7645493738049978	0.19376092426682856	-3.9458388046917823	7.95211004127753e-05	0.00019041252095540728	PPEF2	4.099517618803279	Not significant
ENSG00000156206	29.459272405720732	-1.1305660101366788	0.18015439928385388	-6.275539285362345	3.4842448735827264e-10	2.241648917103549e-09	CFAP161	9.457891330269254	Not significant
ENSG00000156218	1967.7973404941688	-1.7836966087636168	0.20237645266890775	-8.81375567780004	1.2102165335796124e-18	3.224544559951032e-17	ADAMTSL3	17.917136918174915	Not significant
ENSG00000156219	108.2102385379474	-1.5395549686636554	0.29494210733491755	-5.2198547795531764	1.7906348239025306e-07	7.101552134767109e-07	ART3	6.7469929736900625	Not significant
ENSG00000156222	269.2634394437363	-4.990694528950381	0.37271343369384796	-13.390165413382462	6.902684569460387e-41	4.009404030157626e-38	SLC28A1	40.16098197202278	Downregulated
ENSG00000156232	1293.5822101444194	-0.46394069303293006	0.0892331854467364	-5.1991945676965425	2.0015392744671004e-07	7.872221545366819e-07	WHAMM	6.698635883691779	Not significant
ENSG00000156234	252.1470244314274	0.6890367049786191	0.383471744476002	1.7968382674978016	0.07236129926533405	0.10106999172026912	CXCL13	1.1404936438755278	Not significant
ENSG00000156239	802.5453404445444	-0.44174118480633345	0.08132995340936972	-5.431469788047882	5.589177946796244e-08	2.431053595183016e-07	N6AMT1	7.25265206320903	Not significant
ENSG00000156253	758.4429676881704	0.1416426868956838	0.0779378455923418	1.8173800650912737	0.06915893801554887	0.09694818534081996	RWDD2B	1.1601516842461213	Not significant
ENSG00000156256	2920.883912691666	-0.44317996600610465	0.06643269192470289	-6.671112567716211	2.538713937084148e-11	2.0086760336813871e-10	USP16	10.595386232779296	Not significant
ENSG00000156261	5149.599437875392	0.467318975701495	0.06511356493886712	7.176983415671445	7.126632852721665e-13	7.319661269077887e-12	CCT8	12.147115614451847	Not significant
ENSG00000156265	543.3265345505472	-0.4187480834786703	0.08431857872573878	-4.966261170515257	6.8256019506381e-07	2.420409534632653e-06	MAP3K7CL	6.165859042116852	Not significant
ENSG00000156269	26.778049347029352	-0.6775412771185003	0.3683993504889006	-1.8391489458907548	0.065893281522508	0.09285013686081582	NAA11	1.1811588638042574	Not significant
ENSG00000156273	5688.483963667023	-0.300439785392937	0.1119828853966959	-2.682908056250188	0.007298505277927837	0.01229290084883339	BACH1	2.1367660735803344	Not significant
ENSG00000156282	0.052460248114816144	0.7227436250495388	2.478749465205158	0.2915759076077984	0.7706108983061737		CLDN17	0.11316485330281986	Not significant
ENSG00000156284	6.989855625263766	-0.2797454579415911	0.3605638030846543	-0.7758556337279137	0.43783423093619367	0.5018748061334917	CLDN8	0.358690287250631	Not significant
ENSG00000156298	552.4062354361774	-0.2298032565177923	0.18452560497152443	-1.2453732724694495	0.21299457318826517	0.26706542227374613	TSPAN7	0.6716314616524124	Not significant
ENSG00000156299	1519.6700527919672	-0.5150181291109579	0.14090603364523646	-3.655046670376339	0.00025713519699802415	0.0005612909605706273	TIAM1	3.589838472498332	Not significant
ENSG00000156304	1871.726808830975	-0.07203785277858622	0.08805408118411208	-0.8181091871024404	0.4132948434310613	0.4774270323925471	SCAF4	0.383740013260286	Not significant
ENSG00000156313	1118.8034187024518	-1.0586477458471935	0.1221102331710489	-8.669607111176889	4.33613972736195e-18	1.0682828873219271e-16	RPGR	17.362896731579326	Not significant
ENSG00000156345	496.28098582785157	0.028603099250953747	0.10049140300996787	0.2846323008159869	0.7759258619311089	0.814842635284441	CDK20	0.11017977267529469	Not significant
ENSG00000156374	403.7284027875076	-0.19931806102483857	0.051800890217028446	-3.8477728894187417	0.00011919647282261408	0.00027621178335671186	PCGF6	3.9237365957395713	Not significant
ENSG00000156381	1264.3921875220692	-0.3911895499739094	0.1705452418012552	-2.2937582183018743	0.021804390602994123	0.033717313106083245	ANKRD9	1.6614560466404187	Not significant
ENSG00000156384	352.34412390018474	0.8899589040169038	0.10469793019343387	8.500253084016723	1.8917779198762933e-17	4.180880011644242e-16	SFR1	16.723129847761488	Not significant
ENSG00000156395	32.14623208968016	-0.9489698540040425	0.29233571414980075	-3.2461646253654957	0.0011697117738429924	0.002271854891567791	SORCS3	2.9319211386387245	Not significant
ENSG00000156398	784.7548075591586	-0.7970192594866162	0.10902251912986387	-7.3105929476573035	2.659660969395511e-13	2.935019700066946e-12	SFXN2	12.575173719949651	Not significant
ENSG00000156411	2024.408534220233	0.5896544948782975	0.10403048960547663	5.668093047667973	1.4439554875498041e-08	7.009928252832737e-08	ATP5MPL	7.840446194446059	Not significant
ENSG00000156413	847.5978205428416	1.0530670808245723	0.2653817062273603	3.9681223540042314	7.244114067912389e-05	0.00017476491559294916	FUT6	4.140014719777791	Not significant
ENSG00000156414	164.88842392986953	-0.6020114502395977	0.1768904387582466	-3.4033012437849024	0.0006657683224604906	0.0013486916796536738	TDRD9	3.1766768726036454	Not significant
ENSG00000156427	73.23784138823103	0.6579592845935197	0.18678397037238137	3.522568255090525	0.00042738697435929825	0.0008975887910506423	FGF18	3.369178718133774	Not significant
ENSG00000156453	6389.282525839324	1.7051103882791296	0.1462534248106152	11.658601434373871	2.0742136965858286e-31	3.879093887418012e-29	PCDH1	30.683146502302275	Not significant
ENSG00000156463	2096.471439048417	0.2480624677835497	0.19517321418131522	1.270986230482942	0.20373354724992018	0.25671165288066405	SH3RF2	0.690937453150338	Not significant
ENSG00000156466	133.2506484869513	-0.2996533109582921	0.16993229508550842	-1.7633688217269663	0.07783830475044037	0.10804140517679905	GDF6	1.108806631187115	Not significant
ENSG00000156467	5411.8226806255525	0.3229947967735973	0.106586153984576	3.030363557543672	0.002442595222860573	0.0044827823709416474	UQCRB	2.6121484966135724	Not significant
ENSG00000156469	683.6291993959965	0.23257070026917404	0.055474196055324554	4.192412271053567	2.7600382883516125e-05	7.200835466735142e-05	MTERF3	4.559084893186779	Not significant
ENSG00000156471	3389.0559727721234	0.20521916063048698	0.058389202783271796	3.5146765300464287	0.00044028993040127974	0.0009218045307341186	PTDSS1	3.3562612469074216	Not significant
ENSG00000156475	314.4449130881387	-0.27789661610056293	0.14967590817687	-1.8566556200358997	0.06336016531476348	0.08955933699563406	PPP2R2B	1.1981836982873146	Not significant
ENSG00000156482	8806.725239752608	0.7245769966755357	0.11178484867443571	6.4818891403235455	9.05811891196245e-11	6.487994297423619e-10	RPL30	10.042961982342602	Not significant
ENSG00000156486	121.56292462986819	-0.9859966137969695	0.19201312895449157	-5.13504789576476	2.820721791027699e-07	1.0773996307180842e-06	KCNS2	6.5496397463791185	Not significant
ENSG00000156500	258.7379603790647	-0.30192047183137516	0.08103447787112383	-3.725827323914464	0.0001946756449266887	0.0004344388872410267	FAM122C	3.7106883778870436	Not significant
ENSG00000156502	1192.062933007446	-0.06281814384715616	0.05157769665218554	-1.2179323220028733	0.22324969223283267	0.27844597208335015	SUPV3L1	0.6512091311479249	Not significant
ENSG00000156504	1350.8151306071752	0.41956516993156445	0.08388574418311297	5.001626605537429	5.684861484266409e-07	2.0454232706690072e-06	FAM122B	6.245280112744343	Not significant
ENSG00000156508	286397.29296619404	-0.4442634452226389	0.06440030647362353	-6.898467873046475	5.2566374447458286e-12	4.668658102572244e-11	EEF1A1	11.279291975649652	Not significant
ENSG00000156509	28.871936828101273	0.5022008243236917	0.13202976729103708	3.8036939292385163	0.00014255429741722337	0.00032590251769231115	FBXO43	3.846019685990754	Not significant
ENSG00000156510	2556.1711537802294	0.4038796413341115	0.2302671627885839	1.7539610791354006	0.07943717644826395	0.11006882228344432	HKDC1	1.0999762010022438	Not significant
ENSG00000156515	5266.884114197817	0.996780989274727	0.11120749767789041	8.963253468411608	3.1523685988108263e-19	9.193073978764802e-18	HK1	18.501363007213477	Not significant
ENSG00000156521	1078.972455381824	0.22832338726865892	0.09406158918175839	2.4273817745887953	0.015208242689078267	0.024165986226551195	TYSND1	1.8179209657318727	Not significant
ENSG00000156531	1812.2972807415679	-0.0354983255952059	0.08429224760922331	-0.4211339310795843	0.6736572857041927	0.7245040518828806	PHF6	0.17156098889649704	Not significant
ENSG00000156535	3036.650575285478	1.1505361420325018	0.19099688274850127	6.0238477480676575	1.7031859301695628e-09	9.709005397105605e-09	CD109	8.768737939213556	Not significant
ENSG00000156564	27.50470647914359	-0.8763194104287304	0.2523874743681597	-3.4721192587807903	0.000516366892417934	0.0010669205361982942	LRFN2	3.287041610908207	Not significant
ENSG00000156574	32.973579369484014	-1.0561692254078816	0.1765852003862502	-5.981074422418699	2.2167055847839673e-09	1.2369257248186487e-08	NODAL	8.654291984555558	Not significant
ENSG00000156575	0.16160388169375114	0.11147237709874694	1.1514434630259378	0.09681098610417477	0.9228764992695198		PRG3	0.03485641303086243	Not significant
ENSG00000156587	3133.2808842495187	0.8932295393615385	0.11801454538807488	7.568808882195613	3.766618120012624e-14	4.79190046065509e-13	UBE2L6	13.424048408673366	Not significant
ENSG00000156599	5493.05124589625	0.5696227696308618	0.05087725931424026	11.196019150965302	4.264697344710211e-29	5.865087390056617e-27	ZDHHC5	28.370111784235313	Not significant
ENSG00000156603	484.61370234282083	0.5274102873848243	0.061577031757666184	8.565048888040353	1.0802999966682372e-17	2.498200067236731e-16	MED19	16.966455625248464	Not significant
ENSG00000156639	3044.279535296959	0.4022960124865704	0.08571706061834936	4.693301538625688	2.6883078265737454e-06	8.515791993686574e-06	ZFAND3	5.5705210035765145	Not significant
ENSG00000156642	5688.9564988532165	0.5034479678551059	0.07416051896199351	6.788625199792867	1.1320711402063214e-11	9.507163860225634e-11	NPTN	10.946126280896626	Not significant
ENSG00000156650	4264.107381464662	-1.1514715716502002	0.11666770633032301	-9.869668375840197	5.635059921415369e-23	3.077590469470349e-21	KAT6B	22.249101461445438	Not significant
ENSG00000156671	2532.9147515989557	-0.2446148643262442	0.07882237692465704	-3.1033682803052383	0.0019133138398454398	0.003580899579258872	SAMD8	2.7182137870380747	Not significant
ENSG00000156675	6873.0390224426565	-0.028488996902112994	0.15689950615917386	-0.18157480287548536	0.8559164245022173	0.8826062722806131	RAB11FIP1	0.06756863970312924	Not significant
ENSG00000156687	258.587674727691	-3.019170082995324	0.3437838839626173	-8.782174569077895	1.6034396716944727e-18	4.184197857869953e-17	UNC5D	17.794947375456818	Downregulated
ENSG00000156689	22.414253754205504	0.8980712102838291	0.2816614995933777	3.188476989508097	0.0014302439268120898	0.0027333747446994855	GLYATL2	2.844589887685767	Not significant
ENSG00000156697	1119.641337106756	0.30345853476261614	0.0632985248424815	4.79408541538327	1.6341864036851644e-06	5.386770671834953e-06	UTP14A	5.786698407121426	Not significant
ENSG00000156709	1793.0000771524035	-0.03455614726016811	0.09675641757029849	-0.357145790717823	0.7209826658645717	0.7666671587134531	AIFM1	0.14207517662573224	Not significant
ENSG00000156711	3261.33407866593	0.4344145011063322	0.12045072158347811	3.6065745011354053	0.0003102658066163938	0.0006682273339846708	MAPK13	3.5082660839584467	Not significant
ENSG00000156735	1495.1528713863709	0.12253937310372147	0.09079240353969241	1.349665482202484	0.17712330926006553	0.22667008877107195	BAG4	0.751724282305688	Not significant
ENSG00000156738	619.0106207214018	-0.6453582193463124	0.375021310987708	-1.7208574564645611	0.08527669322537179	0.11741211126699172	MS4A1	1.0691696486296238	Not significant
ENSG00000156755	1.733287652681512	0.4713737706977631	0.4005451780912349	1.1768304712693236	0.23926317783472253	0.2960923805909344	IGKV1OR-2	0.62112413337015	Not significant
ENSG00000156787	591.6308430131837	-0.39854556117389023	0.09769877734246331	-4.0793300798112275	4.516566892231634e-05	0.00011313917870512106	TBC1D31	4.345191553302267	Not significant
ENSG00000156795	597.3639644810427	0.40036426841501316	0.0816000501371191	4.906421843396529	9.275292426873619e-07	3.203123115854593e-06	NTAQ1	6.032672389273502	Not significant
ENSG00000156802	1787.7501616142063	0.4201219355761834	0.12559297083585297	3.3451070770932936	0.0008225080947940743	0.0016410276269365972	ATAD2	3.084859819205223	Not significant
ENSG00000156804	6285.749277015281	0.5375710070574438	0.14418195725659272	3.728420790548419	0.00019268345177198728	0.00043032376083984965	FBXO32	3.7151555822449853	Not significant
ENSG00000156831	961.8120513756111	0.15080653083450316	0.060708242418742876	2.4841195334613015	0.012987220555456962	0.0208813968562224	NSMCE2	1.886483783999054	Not significant
ENSG00000156853	619.9962239665083	-0.0597531962820531	0.06550998523172412	-0.912123488819179	0.36170371472029955	0.42546484175947946	ZNF689	0.4416470309833523	Not significant
ENSG00000156858	1264.077132674734	0.9915926866122158	0.14955722469818536	6.630189137390747	3.352570116443513e-11	2.5919682397282983e-10	PRR14	10.474622130443977	Not significant
ENSG00000156860	2840.877057459837	0.8187806657889805	0.13406228386462424	6.107464696154088	1.0122619339273227e-09	6.017023380912567e-09	FBRS	8.994707094472384	Not significant
ENSG00000156869	1215.706915670982	0.27978719034190636	0.12457353689393005	2.2459600756148976	0.02470656528481762	0.0377849809881986	FRRS1	1.6071876261694542	Not significant
ENSG00000156873	983.5857264661782	0.7975581581472473	0.0980714011753794	8.132423403648406	4.207920834462554e-16	7.414470643793192e-15	PHKG2	15.375932439357996	Not significant
ENSG00000156875	109.04464724222733	-0.4069308713806698	0.1389272572598884	-2.929093105317933	0.003399525772062003	0.006076146197670246	MFSD14A	2.4685816620580745	Not significant
ENSG00000156876	328.1275903794448	-0.13491727143750884	0.10483227088506308	-1.2869822460054368	0.1981004763507376	0.25045110924891467	SASS6	0.7031144801593425	Not significant
ENSG00000156885	1.82490979722615	-1.1979228886292232	0.4021417787847802	-2.9788570892812714	0.002893256860484078	0.005235518168736985	COX6A2	2.538613008405622	Not significant
ENSG00000156886	84.45310625713267	-2.211289505656055	0.2883078100654552	-7.669891097136844	1.7214244214225844e-14	2.3240406490149255e-13	ITGAD	13.764112040098233	Downregulated
ENSG00000156920	161.48384836747707	-6.129663311198466	0.44072922635314987	-13.908002793277106	5.663901051001688e-44	4.584231519509104e-41	ADGRG4	43.24688434242622	Downregulated
ENSG00000156925	0.5609918804628573	0.14367418502793458	0.8794168532468537	0.16337438212320116	0.8702236719763385	0.8942753281586026	ZIC3	0.060369107128258354	Not significant
ENSG00000156928	744.4224414961025	0.4945503875474919	0.06427582670829801	7.694189446864717	1.423939444276597e-14	1.9528538400784485e-13	MALSU1	13.846508479502338	Not significant
ENSG00000156931	4273.5673220403005	-0.34298622607078205	0.10808360061970491	-3.1733419695887854	0.001506949138314784	0.002869084253311642	VPS8	2.821901405496909	Not significant
ENSG00000156958	1737.4724898607326	-0.636861509877403	0.10681794165248826	-5.9621211570366155	2.4898441836647023e-09	1.3778142460871293e-08	GALK2	8.60382783053157	Not significant
ENSG00000156959	132.63566080535907	-0.10083605038088628	0.239210531152711	-0.4215368357529083	0.6733631189256429	0.724266565892485	LHFPL4	0.17175067423500454	Not significant
ENSG00000156966	2392.4570540429418	0.8440207783145749	0.19528911055116277	4.32190395016139	1.5468853079667723e-05	4.23000949459626e-05	B3GNT7	4.810541885372165	Not significant
ENSG00000156968	805.8286980396856	-1.2797163901818154	0.1931129468429683	-6.626776770293032	3.4309587221545796e-11	2.6475975934700826e-10	MPV17L	10.464584506906908	Not significant
ENSG00000156970	377.8286543971379	0.8760995539659259	0.180315165915473	4.8587125188161835	1.181515421914338e-06	3.99409650193459e-06	BUB1B	5.92756060529815	Not significant
ENSG00000156973	687.1394457237512	0.5468973530103912	0.06843974324922418	7.9909322718943825	1.3392211999390683e-15	2.1764328203881395e-14	PDE6D	14.87314768439287	Not significant
ENSG00000156976	20311.457134933145	0.1108840618391071	0.06318078525685893	1.7550282318953845	0.07925447883371319	0.10982492152398572	EIF4A2	1.1009761855417033	Not significant
ENSG00000156983	1269.597893192255	-0.04817635432202946	0.05757235451348844	-0.8367966661975303	0.4027068716554142	0.46710621843552647	BRPF1	0.39501095967350697	Not significant
ENSG00000156990	865.102011090641	0.1719918560313462	0.07915926816128838	2.1727317599868385	0.029800511935230686	0.04488746720158177	RPUSD3	1.525776275227903	Not significant
ENSG00000157005	3411.880224670985	0.608133299019724	0.3372079716113042	1.8034369001237975	0.07131962686219359	0.09972789785431692	SST	1.146790937680001	Not significant
ENSG00000157014	961.0528302883217	0.15965136758124046	0.11661879083002101	1.3690020831543526	0.17099862374341068	0.2196405653639542	TATDN2	0.7670073849473062	Not significant
ENSG00000157017	302.3534254022904	-1.151171561990189	0.18933113227061954	-6.080202173749045	1.2003110569074353e-09	7.043232410462788e-09	GHRL	8.920706193291686	Not significant
ENSG00000157020	4921.712572814084	0.13736996135685917	0.08309256781444356	1.6532159851362884	0.09828691433305105	0.13358535303780752	SEC13	1.0075042991693228	Not significant
ENSG00000157021	22.122499136416604	-0.6282249894066295	0.15552206984761296	-4.03945877277862	5.357468358129097e-05	0.00013218836970392293	CIBAR1P1	4.271040385275496	Not significant
ENSG00000157036	735.9111434174636	-0.67305165611623	0.073054293970773	-9.213033478709676	3.170360903681985e-20	1.1054170800606425e-18	EXOG	19.49889129628195	Not significant
ENSG00000157045	756.2644367122025	0.1972397956581175	0.07058458218958745	2.7943750538657164	0.00520001310541823	0.00898649049811715	NTAN1	2.2839955618260377	Not significant
ENSG00000157060	0.9379793284846227	-0.49156471839802346	0.4172542782717685	-1.178093896206511	0.23875917515124562	0.29554274671732683	SHCBP1L	0.6220399301484367	Not significant
ENSG00000157064	485.06275886240473	0.9388546282668075	0.177041594549009	5.30301724099594	1.13904159163424e-07	4.6750986334828916e-07	NMNAT2	6.943460417547363	Not significant
ENSG00000157077	2492.42247183255	-0.9568885147518541	0.1026780824475936	-9.319306437576348	1.1710325753921333e-20	4.3146433068851053e-19	ZFYVE9	19.9314310237011	Not significant
ENSG00000157087	43.16979564292722	-1.1814706808337705	0.168847275552993	-6.9972741755194265	2.609902454917936e-12	2.4317060578261622e-11	ATP2B2	11.583375724110965	Not significant
ENSG00000157093	1.1051445336089882	0.4545587039323319	0.4651004008147624	0.9773345779449694	0.3284035398934659	0.39094226676038474	LYZL4	0.48359217022521234	Not significant
ENSG00000157103	220.7783810301085	0.7730007954694639	0.17343451185498365	4.457018313147526	8.31075059559322e-06	2.393708494358363e-05	SLC6A1	5.0803597506078	Not significant
ENSG00000157106	14536.026315319787	-0.4900387192515973	0.11776154012940605	-4.161279809291748	3.1646904335925245e-05	8.157413390797229e-05	SMG1	4.499668765759695	Not significant
ENSG00000157107	3279.5764345720786	-0.08222304583389005	0.09450953526272013	-0.8699973564077342	0.38430184890278196	0.44846721386092825	FCHO2	0.41532752610982715	Not significant
ENSG00000157110	4004.6103870197912	-0.42135441859233136	0.10171630020809601	-4.142447353377036	3.4361926260749306e-05	8.798905779501658e-05	RBPMS	4.4639224984797465	Not significant
ENSG00000157111	226.3119499048761	0.6204212422873275	0.25640926971427763	2.4196521560186817	0.015535359829783778	0.024644532516662425	TMEM171	1.8086786831698873	Not significant
ENSG00000157119	1.0578599508952975	-0.5938808686194035	0.5490238446763274	-1.08170323452804	0.27938441545559467	0.3392883374707569	KLHL40	0.5537978232411923	Not significant
ENSG00000157131	21.55571296310485	-0.4202213176403523	0.38879263384567286	-1.0808366235846811	0.27976979414513525	0.3396811498262251	C8A	0.5531991767070595	Not significant
ENSG00000157150	204.6858842698615	-0.770877280832953	0.24592124123389603	-3.1346510653781654	0.0017205863812350352	0.003244549339788257	TIMP4	2.7643235189442477	Not significant
ENSG00000157152	118.48618480215559	0.27237764554740157	0.20673754295916805	1.3175045115109927	0.18766956982452593	0.23873700758487268	SYN2	0.7266061414898821	Not significant
ENSG00000157168	253.3289229634999	-0.6718312683647718	0.20710013611006592	-3.243992403789241	0.0011786688954748383	0.0022877399342447506	NRG1	2.9286081771471437	Not significant
ENSG00000157181	2471.769671156985	-0.18111518437548674	0.082945545918793	-2.183543219461184	0.02899582980193099	0.043787303755457786	ODR4	1.5376644581093162	Not significant
ENSG00000157184	601.1778976871719	-0.4929135230798091	0.08424770969287068	-5.8507646662057695	4.893181529938581e-09	2.5747219279135416e-08	CPT2	8.310408672245737	Not significant
ENSG00000157191	3460.1328274854263	0.5096648398286885	0.08332130496936416	6.116860987907999	9.543654852085136e-10	5.701020294702327e-09	NECAP2	9.020285275388147	Not significant
ENSG00000157193	651.5748649345442	1.2154467882517181	0.1634656227743387	7.4354886833277485	1.0418208683309128e-13	1.2382469887153064e-12	LRP8	12.982206947623045	Not significant
ENSG00000157211	0.9740121367419242	-1.6633358088325156	0.4349177686160412	-3.82448345149347	0.00013104654733918665	0.0003015909259884549	CDCP2	3.882574416848568	Not significant
ENSG00000157212	818.6632334373891	-0.35435235860747794	0.06844243498345659	-5.177378021298182	2.2502597287884464e-07	8.760433948095188e-07	PAXIP1	6.647767351991015	Not significant
ENSG00000157214	3228.8468302705473	0.32246737208776644	0.12881734517654472	2.5032915532129896	0.012304413659575337	0.019872861761933775	STEAP2	1.9099390768395303	Not significant
ENSG00000157216	2133.7177387692063	0.9324661258053906	0.13465742793278782	6.924728476700273	4.3681251836686496e-12	3.9240006653582345e-11	SSBP3	11.359704923921113	Not significant
ENSG00000157219	0.38627251811436547	-0.07910043462465527	0.7932123205073535	-0.09972164145667978	0.920565318784609	0.9364986177992606	HTR5A	0.035945390667533786	Not significant
ENSG00000157224	2888.574008816668	1.1856052302127706	0.11377711545374285	10.420419128087225	2.0006956209551213e-25	1.616666844481117e-23	CLDN12	24.69881897842754	Not significant
ENSG00000157227	25272.718797262358	1.5593799333695422	0.17835083678204913	8.743328383007018	2.2634158420771597e-18	5.787124130245133e-17	MMP14	17.64523564872825	Not significant
ENSG00000157240	2279.452432178307	0.9176882832231569	0.1338935703036449	6.853863715352545	7.188156633331964e-12	6.234955539368687e-11	FZD1	11.143382467977839	Not significant
ENSG00000157259	2844.426923416805	0.004263167511171334	0.06014696136795306	0.07087918349010387	0.9434939108680911	0.9552034290543865	GATAD1	0.025260898344753147	Not significant
ENSG00000157303	191.40718946076933	0.047122876800049035	0.1922353945235114	0.2451311160301734	0.8063549106567243	0.8411441928785928	SUSD3	0.09347376487729091	Not significant
ENSG00000157306	71.92185013917526	-0.673996159808016	0.1270966861351574	-5.303019144742088	1.1390297084189706e-07	4.6750986334828916e-07	ZFHX2-AS1	6.943464948410659	Not significant
ENSG00000157315	334.85872733912294	-1.9191406600892007	0.2854005393639237	-6.7243764302843205	1.763459997328353e-11	1.4345946117662786e-10	TMED6	10.753634387505764	Not significant
ENSG00000157322	33.78102374270643	-1.5264623074137273	0.2120501325750647	-7.198591620183813	6.0837661128746e-13	6.30892040589886e-12	CLEC18A	12.215827490516547	Not significant
ENSG00000157326	368.03750278231723	-0.2092618831895587	0.12869176096886917	-1.6260705550542558	0.10393464701225491	0.14051483863986006	DHRS4	0.9832396545797863	Not significant
ENSG00000157330	7.643232001452113	-0.5179376060218699	0.32096190027850735	-1.6137043230752353	0.10659157580900333	0.14378010165679778	C1orf158	0.9722771173003824	Not significant
ENSG00000157335	3.8495482683113122	-0.2296213160009148	0.33382514921736106	-0.6878490627181693	0.4915478361108158	0.5544343362072375	CLEC18C	0.30843421140651756	Not significant
ENSG00000157343	24.189731765117067	-0.319443949119159	0.17449359461835104	-1.8306915495542433	0.0671465951030142	0.0944460555889672	ARMC12	1.1729760048189997	Not significant
ENSG00000157349	688.2304884721218	-0.0012603774220181045	0.06552000284871266	-0.019236528803705147	0.9846524172168452	0.9882151740202418	DDX19B	0.0067170486139474395	Not significant
ENSG00000157350	1588.3696255981217	0.3686654362257069	0.09834089069806878	3.748851913062312	0.00017764593656262036	0.00039923233556236936	ST3GAL2	3.7504447220255646	Not significant
ENSG00000157353	1408.0147661176463	0.13153183446235067	0.09694644445344444	1.35674737948244	0.17486149239881704	0.22413173691346133	FCSK	0.7573058193377376	Not significant
ENSG00000157368	329.2171067226719	-0.0889133899446404	0.17503847278490117	-0.5079648407004959	0.6114780005555491	0.6678588585839432	IL34	0.21361916317257984	Not significant
ENSG00000157379	1286.4457138360049	0.2769500464693232	0.12267483855964842	2.257594546045897	0.02397094899634235	0.03675332113435653	DHRS1	1.6203147721525601	Not significant
ENSG00000157388	2815.57258033833	-1.0112050459279769	0.17033954594385411	-5.936408015677591	2.913342445797045e-09	1.5941210598901883e-08	CACNA1D	8.535608463680276	Not significant
ENSG00000157399	1846.8009019870026	-0.789827801826808	0.2512013719528935	-3.144201783957296	0.0016654055936155255	0.00314849981559033	ARSL	2.778479981005764	Not significant
ENSG00000157404	1538.6330355276068	-0.8758100752187631	0.1542650909739671	-5.677305667077718	1.3683283735554997e-08	6.662898915318195e-08	KIT	7.863809667447916	Not significant
ENSG00000157423	320.1533738190009	-1.6372425153759147	0.2382661923354238	-6.871484784845411	6.353706952646115e-12	5.5708616527445207e-11	HYDIN	11.196972819692007	Not significant
ENSG00000157426	1026.573646085729	-0.5172100842680127	0.0923510224082498	-5.600480327999161	2.13758666123393e-08	1.0046352083621285e-07	AASDH	7.670076269239435	Not significant
ENSG00000157429	289.65111175315826	-0.36294526234261765	0.08742665030178493	-4.151425922070443	3.3041021306182016e-05	8.489286552502178e-05	ZNF19	4.480946536993785	Not significant
ENSG00000157445	157.3186017449317	-0.6519583428394262	0.16214925559264767	-4.020729792785974	5.801812322478206e-05	0.0001424188723638413	CACNA2D3	4.236436323901224	Not significant
ENSG00000157450	2100.158562546697	-0.23883976947281135	0.06164016864573784	-3.8747423104158902	0.00010673758865950403	0.00024964935464953495	RNF111	3.971682612696948	Not significant
ENSG00000157456	503.6806295985656	1.1121532775881917	0.14129940004106328	7.870898795500807	3.521023911619433e-15	5.3210894571311493e-14	CCNB2	14.453331025583292	Not significant
ENSG00000157470	244.3470199605271	0.9948649902196607	0.11867498627858288	8.383106005879545	5.1549011381792834e-17	1.0534262375587233e-15	FAM81A	16.287779659295094	Not significant
ENSG00000157483	7533.714913759985	0.5071398171884371	0.0984698122821435	5.150205991409225	2.6020052155870563e-07	1.0002818773181043e-06	MYO1E	6.584691837252369	Not significant
ENSG00000157500	4350.037593263328	-0.8448518265825223	0.08658471569512907	-9.757516898909797	1.7129790925501027e-22	8.652525924241613e-21	APPL1	21.76624793770322	Not significant
ENSG00000157502	814.7520235336967	-1.8831812113484787	0.2903239970337224	-6.486481415898042	8.786411160662851e-11	6.306188280625764e-10	PWWP3B	10.056188477757585	Not significant
ENSG00000157510	864.7878567781194	-0.1333014818492088	0.12895870512593502	-1.0336757159513414	0.301287789408084	0.3626765997477977	AFAP1L1	0.5210184690573043	Not significant
ENSG00000157514	13796.423283499129	-0.04896523383704361	0.14611096548050037	-0.3351236074309453	0.7375318453513108	0.7812362640782003	TSC22D3	0.13221922285927618	Not significant
ENSG00000157538	2764.626214374963	-0.10303804081973596	0.040176389861272865	-2.5646416010876374	0.010328242676857209	0.016921387006530415	VPS26C	1.985973566250759	Not significant
ENSG00000157540	6545.654892905134	-0.5496578520879102	0.07335980207811058	-7.4926299760549595	6.750702165477453e-14	8.253978883455987e-13	DYRK1A	13.17065105224566	Not significant
ENSG00000157542	454.45467990090634	-0.8547199653083362	0.25725304401439253	-3.3224872754489825	0.0008921874048626933	0.0017698210676556267	KCNJ6	3.049543912048495	Not significant
ENSG00000157551	4811.236792216793	-0.7357008248165054	0.26195910174444825	-2.8084568160346324	0.004977955822081038	0.008629925027135258	KCNJ15	2.30294896194831	Not significant
ENSG00000157554	1258.300914106313	-0.549092437094839	0.1414789013395288	-3.881090621258762	0.00010398908068464719	0.00024380990082450383	ERG	3.9830122611567114	Not significant
ENSG00000157557	8943.981682533862	0.19374570002010827	0.1339464437419485	1.4464415374353998	0.14805339849171276	0.1931175501395694	ETS2	0.8295816191476458	Not significant
ENSG00000157570	793.9586184222051	0.7058062382525963	0.17067979578268117	4.135265307859093	3.545447904765838e-05	9.055188761786714e-05	TSPAN18	4.450328891572464	Not significant
ENSG00000157578	158.06305153180026	-0.8612724368911459	0.11566373078375594	-7.4463484020014405	9.595918693456894e-14	1.145477992585478e-12	LCA5L	13.017913440480427	Not significant
ENSG00000157593	2506.9463324748435	0.9583706487239256	0.10165786864691309	9.427412373287321	4.203302438775076e-21	1.681729724531629e-19	SLC35B2	20.376409360228774	Not significant
ENSG00000157600	3265.4943517277443	-0.037112588011101906	0.10468290554249789	-0.3545238625043264	0.722946324122516	0.7682971218603128	TMEM164	0.14089394613943962	Not significant
ENSG00000157601	4747.5241613198905	1.2803277182496764	0.15803664226715444	8.10146115408688	5.430298521705702e-16	9.423715241253212e-15	MX1	15.265176295131981	Not significant
ENSG00000157613	4335.399197633882	1.830711571547786	0.24107771940734882	7.593864650985992	3.1050272857596987e-14	4.009976645370856e-13	CREB3L1	13.507934579061377	Not significant
ENSG00000157617	2128.2536748919906	-0.47494097567289245	0.08249130284167994	-5.757467263966179	8.538532067097368e-09	4.309152664997764e-08	C2CD2	8.068616786214584	Not significant
ENSG00000157625	2226.593212197717	-0.5074467900639383	0.07995099046400163	-6.346973153414766	2.1959243283752324e-10	1.4658893447882906e-09	TAB3	9.658382629766258	Not significant
ENSG00000157637	7684.642288086287	0.015739257621416144	0.1280183757440326	0.12294530007853038	0.9021504134344689	0.9212387063245693	SLC38A10	0.0447210475149816	Not significant
ENSG00000157653	49.73230410417622	-0.9326767955391417	0.12318981868758179	-7.571054211099027	3.7020750998046844e-14	4.720528198025746e-13	C9orf43	13.431554775453469	Not significant
ENSG00000157654	6740.526957163453	-0.345576166005514	0.12758775466830963	-2.708537092010982	0.006758055750580242	0.011448232235980363	PALM2AKAP2	2.1701782298340593	Not significant
ENSG00000157657	1754.9602854604905	-0.44622703647695555	0.11512079719502655	-3.876163537340701	0.00010611637614751984	0.0002483257997514148	ZNF618	3.9742175895039553	Not significant
ENSG00000157680	375.96118634652527	0.3084331933782343	0.21729648244593372	1.4194118096457298	0.15577899140948973	0.20204698060918738	DGKI	0.8074911123254312	Not significant
ENSG00000157693	899.4516542758901	-0.1707685780481124	0.08118306827927561	-2.1034999251402544	0.035422091826822946	0.05260835417001782	TMEM268	1.4507257954321868	Not significant
ENSG00000157703	19.957874663248564	-0.4378169429293465	0.20818603540909952	-2.1030082160362333	0.03546505129749743	0.05266423582350947	SVOPL	1.4501994076410825	Not significant
ENSG00000157734	256.32571679069656	-1.0634797805355667	0.1780082426258656	-5.974328856056226	2.3103933254779765e-09	1.2864411781380248e-08	SNX22	8.636314078746999	Not significant
ENSG00000157741	4072.9323764430724	-0.9019158296186036	0.11331646135448947	-7.959265748664068	1.730631805822967e-15	2.7607351701806632e-14	UBN2	14.761795319015487	Not significant
ENSG00000157764	4075.1608287848144	-0.9530034244835192	0.10336224234700041	-9.220034345657513	2.9700506878682404e-20	1.0385080917948354e-18	BRAF	19.527236138806146	Not significant
ENSG00000157765	1269.5850318121084	0.4206769317651422	0.27297315462469945	1.5410926848961215	0.1232942299592148	0.1638304102041757	SLC34A2	0.9090572474554373	Not significant
ENSG00000157766	252.86934399449999	0.21686889718057617	0.25229337561538845	0.8595901364892928	0.39001501404525785	0.4541895762204564	ACAN	0.4089186740209424	Not significant
ENSG00000157778	1010.4921486573205	1.3641091087745383	0.121556768126237	11.221992241171694	3.1802411711851953e-29	4.4606496336294164e-27	PSMG3	28.497539944372985	Not significant
ENSG00000157782	53.521729861269336	-0.0314953437908991	0.12585266286992608	-0.25025568051309993	0.8023896279505328	0.8378043927497876	CABP1	0.0956146938372934	Not significant
ENSG00000157796	1854.340581262047	-0.4791449713274471	0.08886975358276494	-5.391541576417408	6.985579176144774e-08	2.9847859375562077e-07	WDR19	7.155797580591159	Not significant
ENSG00000157800	2625.3726492257374	-0.014646369390296324	0.06326771434090901	-0.2314983169990378	0.8169276927730855	0.8499261527864913	SLC37A3	0.087816381679765	Not significant
ENSG00000157823	1193.3564376438537	-0.2968996644722939	0.08625175084514392	-3.4422450740199637	0.0005769073339205765	0.001181575910160404	AP3S2	3.238893940048632	Not significant
ENSG00000157827	3477.93762700519	-0.282589930448165	0.09457790937757109	-2.987906291309718	0.0028089566545393633	0.0050924910200094535	FMNL2	2.5514549624145175	Not significant
ENSG00000157833	311.13441094359206	0.7571394615569859	0.11349369396367709	6.67120291105604	2.5371513639407537e-11	2.0080833142110113e-10	GAREM2	10.595653622426159	Not significant
ENSG00000157837	2388.2819786863747	0.3479693671412879	0.07479641220340359	4.652220031557258	3.2838041098972533e-06	1.022695871531238e-05	SPPL3	5.483622757925346	Not significant
ENSG00000157851	13.538265818504915	-0.09714977668293344	0.2671236611993068	-0.36368839902373107	0.7160907072213538	0.762434072953628	DPYSL5	0.14503196211868002	Not significant
ENSG00000157856	35.03041152494129	2.604532620324878	0.2728815409778297	9.544554061780543	1.3669441651541669e-21	5.967176597877235e-20	DRC1	20.864249224467052	Upregulated
ENSG00000157869	961.800314571873	0.021585953295048522	0.054550641109558	0.39570485068536393	0.6923227766625897	0.741340350722202	RAB28	0.15969138033979483	Not significant
ENSG00000157870	1548.2857408202426	1.6906991311197455	0.15807602688440067	10.695480930553346	1.0686381735354291e-26	1.018548337911027e-24	PRXL2B	25.971169316153784	Not significant
ENSG00000157873	3217.1045823455997	0.562344787955458	0.13424928104718042	4.18881042467429	2.8042052893821454e-05	7.304485783864898e-05	TNFRSF14	4.552190195847203	Not significant
ENSG00000157881	969.3253958633225	0.10673585153080309	0.07287803995408132	1.4645818081558553	0.1430350482787733	0.18723457336531527	PANK4	0.8445575331009284	Not significant
ENSG00000157884	29.353248463800217	-2.211557214398052	0.34698764333050175	-6.373590693809144	1.8465299590072773e-10	1.2500600183204073e-09	CIB4	9.733643641749262	Downregulated
ENSG00000157890	409.54192764142806	-1.0896620948370088	0.22572817654652003	-4.827319794577979	1.3838281075384626e-06	4.621371842896981e-06	MEGF11	5.858917852497604	Not significant
ENSG00000157895	579.877194201558	0.37394884577588	0.0558952306682446	6.69017448009798	2.2290466606920464e-11	1.7822265867479792e-10	C12orf43	10.65188084032686	Not significant
ENSG00000157911	507.9622567654393	0.22495707123756525	0.07791537684842059	2.8871973715176265	0.003886903209884532	0.006873359071576616	PEX10	2.4103962738622813	Not significant
ENSG00000157916	4366.910822402148	0.3293305196929863	0.0665953458366276	4.945248283579808	7.604687721907066e-07	2.6705928032292174e-06	RER1	6.118918615067537	Not significant
ENSG00000157927	223.04082880366602	-1.1049638307436578	0.23523901220248808	-4.697196355307476	2.637568677507744e-06	8.367950182875743e-06	RADIL	5.578796223305879	Not significant
ENSG00000157933	3356.5108365015994	0.5798743648730474	0.12454012829458945	4.656124678958112	3.2221685078235655e-06	1.0051488189060787e-05	SKI	5.491851751283554	Not significant
ENSG00000157954	3380.0484371515627	0.279087060698516	0.06354935040096515	4.39165874926516	1.1248915747405192e-05	3.15468030832655e-05	WIPI2	4.948889336007005	Not significant
ENSG00000157965	0.11970131673243174	0.198828072705325	1.602597668937927	0.12406611875149691	0.9012629241735025		SSX8P	0.04514849441455013	Not significant
ENSG00000157978	2173.939104945708	-0.2806906558232943	0.11627076724377367	-2.414112011790525	0.015773612356653057	0.024995981168079173	LDLRAP1	1.8020688363536073	Not significant
ENSG00000157985	2931.3169998343424	-0.3643477805364817	0.1011131069935638	-3.6033684590433337	0.00031411974877224675	0.0006757906765603454	AGAP1	3.5029047585610833	Not significant
ENSG00000157992	1069.4388572703926	1.6037295542219576	0.1985643307722395	8.07662457796357	6.658413541982261e-16	1.1351491484625284e-14	KRTCAP3	15.176629235099519	Not significant
ENSG00000157999	177.67522707542372	-0.9845315327537459	0.20718690206210041	-4.751900448121238	2.015135886327103e-06	6.533885314511522e-06	ANKRD61	5.6956956628269815	Not significant
ENSG00000158006	1364.0944714544166	-0.13475655075770765	0.08879287250894675	-1.5176505382696073	0.1291025192303249	0.17073499529744732	PAFAH2	0.8890652830848269	Not significant
ENSG00000158008	351.90560361844183	-1.4017112453031035	0.265412377528816	-5.2812580119814445	1.282998595329463e-07	5.219343928267113e-07	EXTL1	6.891773819105194	Not significant
ENSG00000158014	1833.1627574353013	-1.9482733259667773	0.35899088016703323	-5.427083064227911	5.728247422650876e-08	2.4879209968609143e-07	SLC30A2	7.2419782316270025	Not significant
ENSG00000158019	1360.1234851624233	0.23950999031106873	0.06596784198727072	3.63070828294315	0.00028264450572405863	0.0006126673634195998	BABAM2	3.548759452294487	Not significant
ENSG00000158022	42.68332355074995	-1.3695101358033155	0.21770508689191048	-6.29066667828148	3.1610543241383847e-10	2.048399712447307e-09	TRIM63	9.500168040550548	Not significant
ENSG00000158023	443.78190278476615	-0.07400933910721724	0.14965430813740188	-0.4945353062557154	0.6209281782719255	0.6766935443655792	CFAP251	0.20695863103769452	Not significant
ENSG00000158042	1697.1792030832387	1.0631458661115327	0.09637586641956938	11.031245742405673	2.7009749867403086e-28	3.252500903544939e-26	MRPL17	27.568479437719606	Not significant
ENSG00000158050	491.9656441836386	-0.2759179272361932	0.2188635324813556	-1.2606847934326286	0.20742243483058687	0.2608338967056119	DUSP2	0.683144272073362	Not significant
ENSG00000158055	52.90402042143137	0.47276054892121694	0.17459401285861514	2.707770679994936	0.006773680872091823	0.011472733173822212	GRHL3	2.1691752680920837	Not significant
ENSG00000158062	1156.3215166147015	0.3797240150561725	0.10944442573826521	3.4695601214471816	0.0005213113787635882	0.0010760560806185825	UBXN11	3.282902795540457	Not significant
ENSG00000158077	31.175173999275525	-1.5205873950262492	0.2287165208398818	-6.648349622678857	2.9639758699418576e-11	2.316198427520883e-10	NLRP14	10.528125336318134	Not significant
ENSG00000158079	1275.5526548341086	-0.3177529678301749	0.12095130836836751	-2.6271147630948413	0.00861122860725464	0.014313489506022153	PTPDC1	2.0649348811496875	Not significant
ENSG00000158089	462.98858497786057	1.1004173702633162	0.19314382892633744	5.697398546877732	1.2164932618620499e-08	5.972623838967097e-08	GALNT14	7.9148902922771285	Not significant
ENSG00000158092	1665.2451685083313	0.429511527030432	0.07960558674512011	5.3954947710596635	6.833498284793762e-08	2.9251211836035854e-07	NCK1	7.165356910252529	Not significant
ENSG00000158104	65.5540361131014	-0.9014828033186167	0.1886222119040523	-4.779303530684817	1.7590346697576857e-06	5.765588509279457e-06	HPD	5.754725600715325	Not significant
ENSG00000158106	876.0178152605753	1.3661833899311495	0.17154999470173976	7.963762355728563	1.6688562514864222e-15	2.6716851766662657e-14	RHPN1	14.777581070076206	Not significant
ENSG00000158109	3071.476448879971	0.8669993116545865	0.10947276673976473	7.9197716242578435	2.379472153461389e-15	3.712999341362064e-14	TPRG1L	14.623519373306419	Not significant
ENSG00000158113	45.2079648392894	0.05822450016648243	0.12758735603635968	0.45635008025316937	0.6481382567368399	0.7017825784378976	LRRC43	0.18833234330637733	Not significant
ENSG00000158122	818.1990932444943	0.11162149615846573	0.09214502332381727	1.2113676043708186	0.22575454944088758	0.2812220218750442	PRXL2C	0.6463634889561407	Not significant
ENSG00000158125	2376.9216804471407	-0.25236547115219743	0.3113449949793331	-0.8105653703183804	0.4176153104626381	0.48169570853568283	XDH	0.3792235877654891	Not significant
ENSG00000158156	570.2315240852216	-0.038814505761580034	0.09750578923411167	-0.3980738586545492	0.6905757432449773	0.7397024623151243	XKR8	0.16078868048970488	Not significant
ENSG00000158158	1467.4639071985625	1.0787797961368648	0.09593876685096184	11.244461770211396	2.4659619017242503e-29	3.539228808486328e-27	CNNM4	28.608013637391036	Not significant
ENSG00000158161	1949.9031800778637	-0.3234513935288699	0.05415743118862567	-5.972428647923063	2.3374738893061025e-09	1.3003191745181302e-08	EYA3	8.631253231704049	Not significant
ENSG00000158163	1234.242447710851	-0.6818769624493674	0.15321066257134072	-4.45058425442067	8.563698691739047e-06	2.4596098418181512e-05	DZIP1L	5.067338621482353	Not significant
ENSG00000158164	17.253760134500418	0.8876959165828245	0.18886041217612176	4.700275226313727	2.5981108876978725e-06	8.25124988726485e-06	TMSB15A	5.585342317124581	Not significant
ENSG00000158169	2029.8235194578617	-1.1927023150773914	0.1340405743780229	-8.898069264562517	5.682655263400086e-19	1.6004794960900686e-17	FANCC	18.245448689502382	Not significant
ENSG00000158186	1482.8185083728142	0.1798096022253647	0.13475452381831085	1.3343492829064612	0.18208941318785007	0.23241691031541412	MRAS	0.7397153036710582	Not significant
ENSG00000158195	6821.858141035259	-0.0026701585988344223	0.07446223755165447	-0.03585923129132579	0.97139460366088	0.9775323951723323	WASF2	0.012604313470365693	Not significant
ENSG00000158201	1535.0026826225753	0.49709116579033635	0.13395419284417845	3.7109041175633464	0.0002065203222789591	0.0004587771136808445	ABHD3	3.6850372058993432	Not significant
ENSG00000158220	567.1656371382503	-1.2140558324047281	0.18806023030234245	-6.455675559116903	1.0773720204487593e-10	7.590184274200362e-10	ESYT3	9.967634307351874	Not significant
ENSG00000158234	897.1931616387146	-0.3258803151823609	0.12636919991739046	-2.578795429546076	0.00991454813792592	0.016299859167715976	FAIM	2.003727074265254	Not significant
ENSG00000158246	193.11453956716565	0.30911668278580423	0.19090979339431413	1.6191766660568323	0.1054092570250918	0.14235641549983127	TENT5B	0.9771212477726081	Not significant
ENSG00000158258	1726.7486631904833	-1.218161007810937	0.19833380764085998	-6.14197358635279	8.15024130113831e-10	4.9318999083196555e-09	CLSTN2	9.08882953307579	Not significant
ENSG00000158270	1942.1872324721796	0.021558718858344664	0.20380162391960685	0.10578286101806962	0.9157546354098883	0.9325269750733645	COLEC12	0.03822087432561702	Not significant
ENSG00000158286	1106.3788190499697	0.3317906046219846	0.12540574527348092	2.6457368751202432	0.008151319420163651	0.013612736517802726	RNF207	2.0887720881289864	Not significant
ENSG00000158290	4262.02815920069	-0.021984264296887435	0.05813137891131696	-0.37818239836398515	0.7052951002577403	0.7530346803755278	CUL4B	0.1516291332239046	Not significant
ENSG00000158292	1050.1927650211883	1.1201488492510097	0.15690723606890664	7.138924101365793	9.40642518041055e-13	9.47582761376265e-12	GPR153	12.026575394574333	Not significant
ENSG00000158296	263.2364026480739	-0.6307763598931632	0.15607835075553714	-4.041408413400891	5.313113165328007e-05	0.00013116993200014242	SLC13A3	4.274650933844809	Not significant
ENSG00000158301	813.8615596414948	-0.4240558689076421	0.123104938006619	-3.4446698546311914	0.0005717572758904926	0.0011715625741965305	GPRASP2	3.2427883000767252	Not significant
ENSG00000158315	394.9662805766201	1.98516726013862	0.1460494666933103	13.592430736548177	4.4408312360795816e-42	2.9233695971696145e-39	RHBDL2	41.352535730909196	Not significant
ENSG00000158321	2112.8360943169914	-0.2924727852580807	0.09221140662516196	-3.1717636240707003	0.001515162780071987	0.0028831656817125623	AUTS2	2.8195407066406237	Not significant
ENSG00000158352	1261.4039096992449	-0.7259911371353032	0.15185367181206194	-4.780859945446751	1.7454693618287347e-06	5.7239364761545896e-06	SHROOM4	5.758087769940891	Not significant
ENSG00000158373	1698.9752276733582	0.2851492582453934	0.17930196440156618	1.5903298059064803	0.11176048350274871	0.15004319759341153	H2BC5	0.9517117280273611	Not significant
ENSG00000158402	117.52984117921386	1.131548890619177	0.2116174343339998	5.347143982632509	8.935293510647054e-08	3.741123738192557e-07	CDC25C	7.048891177018351	Not significant
ENSG00000158406	1230.6278958848898	-0.3418877800943049	0.2087858154830345	-1.6375048242780939	0.1015250317523712	0.13755471645658812	H4C8	0.993426866010519	Not significant
ENSG00000158411	926.805936006297	0.2578242329379655	0.0713432531822023	3.6138558509451855	0.00030167682684769943	0.0006511523705401918	MITD1	3.5204580486539543	Not significant
ENSG00000158417	4120.008539116845	0.4308316395039912	0.10275012385412634	4.193003602756139	2.75285069589746e-05	7.182842435146887e-05	EIF5B	4.560217342441111	Not significant
ENSG00000158423	88.94305135958776	0.06727706190752644	0.12818321498090296	0.5248507920288124	0.5996869193870633	0.6570008339948539	RIBC1	0.22207542406529587	Not significant
ENSG00000158427	20.109100285376936	-0.14946259013161806	0.14676555782402761	-1.0183764661653396	0.3084990818016965	0.37005798650874316	TMSB15B	0.5107461242370602	Not significant
ENSG00000158428	37.15608523225471	-0.6856815093431492	0.19554134341656987	-3.506580743297919	0.00045390370218817086	0.0009480554016598007	CATIP	3.3430362749937967	Not significant
ENSG00000158435	2286.25035257291	0.7005972150984429	0.07331274807334856	9.556280913075355	1.220644568890519e-21	5.3712712705225225e-20	CNOT11	20.913410776875047	Not significant
ENSG00000158445	221.00870226568853	-0.7399948803365275	0.23235247851436774	-3.1847944341629617	0.0014485686733771146	0.0027655052991753955	KCNB1	2.839060911049265	Not significant
ENSG00000158457	829.9281076115675	-0.24286381279880437	0.13933313858643037	-1.7430441549133153	0.08132590226058135	0.11243657266414893	TSPAN33	1.0897711097907377	Not significant
ENSG00000158458	106.51634423963705	-1.193777560745531	0.2047353054276036	-5.830833906503059	5.5151059748975325e-09	2.876524531931555e-08	NRG2	8.258446138006923	Not significant
ENSG00000158467	3491.115928305773	0.3513386813929201	0.14217978117177746	2.47108750975248	0.013470285146411687	0.021591290119103886	AHCYL2	1.8706232107950256	Not significant
ENSG00000158470	5058.435292087949	0.9217708589928416	0.09820963145600003	9.385748071010878	6.2471384182359956e-21	2.415299279445165e-19	B4GALT5	20.20431887125742	Not significant
ENSG00000158473	382.50345307222136	-0.9145465844972762	0.17036377626753377	-5.368198595581151	7.952695682956384e-08	3.360497186399543e-07	CD1D	7.099485635897732	Not significant
ENSG00000158477	128.74591213934897	1.7673002327486333	0.32663753577996896	5.410585248656572	6.281910981311367e-08	2.7047223246647323e-07	CD1A	7.201908222123948	Not significant
ENSG00000158480	719.4280830199773	0.6888808557891358	0.12766365825096898	5.396060752347328	6.811988957305379e-08	2.9161668152265775e-07	SPATA2	7.166726064729581	Not significant
ENSG00000158481	345.81422180158677	-0.5382343385498256	0.23207141191577807	-2.3192617052942235	0.020380850495316332	0.03168272514656039	CD1C	1.6907776967910335	Not significant
ENSG00000158482	29.899242427313627	-0.9802099076977268	0.224066066449394	-4.3746468317598195	1.2162923212440777e-05	3.3900183179667273e-05	SNX29P1	4.914962035058227	Not significant
ENSG00000158483	145.8453269771291	0.12387402308497729	0.07316041544586198	1.6931837022801342	0.09042050579214803	0.1237866352032479	FAM86C1P	1.0437330679484342	Not significant
ENSG00000158485	22.580487655814593	0.33686757150375696	0.28197815340955024	1.1946584067968	0.2322205193461561	0.2883962138387226	CD1B	0.6340994080036364	Not significant
ENSG00000158486	144.7077007373484	1.3129072001186515	0.19550997728533678	6.715295139145409	1.8768594186327877e-11	1.5200837141853346e-10	DNAH3	10.726568255880794	Not significant
ENSG00000158488	149.19115724809677	0.017957149676424925	0.2324875887974179	0.07723917551604098	0.9384332771623926	0.9511090807583374	CD1E	0.02759660038979967	Not significant
ENSG00000158497	1.3584666795949365	-0.5382063749447406	0.4414626972791348	-1.2191434933503231	0.22278973450610706	0.2779284627949445	HMHB1	0.6521048240461614	Not significant
ENSG00000158516	168358.41765233426	-2.8652869652570905	0.5431176629670009	-5.27562839625634	1.3230194075881903e-07	5.369255658198207e-07	CPA2	6.878433785028949	Downregulated
ENSG00000158517	235.92498839686445	-0.12606708235057226	0.21789026068624398	-0.5785806210590817	0.5628721837979276	0.623152871523708	NCF1	0.2495902129165606	Not significant
ENSG00000158525	11.96958445368507	-0.049745868422746684	0.26941415184962103	-0.18464460044590883	0.8535078012782513	0.8806559491057435	CPA5	0.06879250496915097	Not significant
ENSG00000158526	1666.5114016076056	0.8623079174100432	0.10487186672730596	8.222490400140082	1.9932026194212263e-16	3.7009552360310185e-15	TSR2	15.700448550760745	Not significant
ENSG00000158528	3546.648517007742	-1.0929682042596474	0.16289078794241627	-6.7098220719886505	1.9486187087411098e-11	1.5738132322585647e-10	PPP1R9A	10.710273132093077	Not significant
ENSG00000158545	1823.880522145249	0.48520776306274144	0.099394232200819	4.881649088876843	1.0520234102938565e-06	3.593503515499397e-06	ZC3H18	5.977974595877793	Not significant
ENSG00000158552	1303.5927929681716	0.4309833985141704	0.10345171776568549	4.166034241116543	3.0994416903380906e-05	8.001340399235149e-05	ZFAND2B	4.5087165295987806	Not significant
ENSG00000158553	1.3205200770151881	0.26301805243670395	0.45668961871615826	0.5759229937744106	0.5646672328578994	0.6248039135065041	POM121L2	0.24820741325814172	Not significant
ENSG00000158555	1288.9077298091522	-0.6918691863010833	0.15129521197737897	-4.5729747640958305	4.8084807269667885e-06	1.4493547646630298e-05	GDPD5	5.3179921203247	Not significant
ENSG00000158560	386.3946889250274	0.007425087071896627	0.1814939504522489	0.04091093423992757	0.9673669004835634	0.9743530664383389	DYNC1I1	0.014408776553999745	Not significant
ENSG00000158571	75.68741187092948	-1.3811733539612205	0.18012050641589225	-7.668051691860877	1.7462851470562522e-14	2.354385316233241e-13	PFKFB1	13.757884839850432	Not significant
ENSG00000158578	39.24797174737051	-1.4425814764248268	0.19819363390051636	-7.278646887058608	3.3718497005076703e-13	3.649166230018954e-12	ALAS2	12.472131792201187	Not significant
ENSG00000158604	5078.408065900656	0.18117124785396516	0.07895174349973573	2.2947086387594666	0.021749827397193593	0.03363820688075188	TMED4	1.662544185180324	Not significant
ENSG00000158615	6004.908469768189	-0.21504332681823138	0.07332887580942563	-2.932587257673326	0.0033615044724705557	0.006014285153644366	PPP1R15B	2.473466306581505	Not significant
ENSG00000158623	1204.0844646029768	0.12323126727552798	0.06081838054465659	2.0262175048387556	0.04274250058861818	0.0624991185861471	COPG2	1.3691400736536863	Not significant
ENSG00000158636	1830.0623573741902	-0.5631447447672849	0.08768027643558433	-6.422707222883905	1.3387182318087532e-10	9.280426360693872e-10	EMSY	9.873310821978096	Not significant
ENSG00000158639	1.669113528649627	-0.6227379958018171	0.3329506775026079	-1.8703611011482006	0.061433689889567586	0.08705060233698968	PAGE5	1.2115933988827539	Not significant
ENSG00000158669	3246.3131080698085	0.21789187942789842	0.05335561925971526	4.083766292117836	4.431159719784872e-05	0.0001111832178102448	GPAT4	4.35348259567566	Not significant
ENSG00000158683	163.71566691884635	-1.1045308638304725	0.16584690718642975	-6.659942488941691	2.7393475628930333e-11	2.152244873888524e-10	PKD1L1	10.562352861842287	Not significant
ENSG00000158691	690.9532105843538	-0.5512853915588753	0.09608400399073296	-5.737535579929052	9.606410304469207e-09	4.7980545225316516e-08	ZSCAN12	8.01743886791969	Not significant
ENSG00000158710	23863.772161531495	1.9667767086567707	0.15746847412618312	12.489971212147182	8.46842783073014e-36	2.5808840670296816e-33	TAGLN2	35.07219720924595	Not significant
ENSG00000158711	6376.402481265564	-0.37155494487749324	0.08837249464434113	-4.204418426489282	2.6175431727048472e-05	6.86134013925053e-05	ELK4	4.582106146511447	Not significant
ENSG00000158714	287.12521982891224	0.15960036318174506	0.16580795675599266	0.9625615459251883	0.3357676030913384	0.39867053291870425	SLAMF8	0.4739612095601221	Not significant
ENSG00000158715	1202.058994230508	1.8837800405937963	0.16811614160484925	11.205230042820942	3.843539685044512e-29	5.315496956022903e-27	SLC45A3	28.41526863042485	Not significant
ENSG00000158716	1135.0541342607164	1.3491123607819828	0.1403823752740897	9.610268797261103	7.2359838865052155e-22	3.3171308862073867e-20	DUSP23	21.14050240892246	Not significant
ENSG00000158717	820.7647348700533	-0.06123548947571475	0.11969318759723506	-0.5116037988876261	0.6089283262160996	0.665551746854523	RNF166	0.21543382290194057	Not significant
ENSG00000158731	6.137053484052113	0.4955690108873708	0.40294333542971655	1.2298727074338485	0.21874477593679212	0.2734628181589472	OR10J6P	0.6600623100035491	Not significant
ENSG00000158747	10304.1963538641	1.4070252804415542	0.1743208629759702	8.071468075714552	6.945788459835291e-16	1.18005285773529e-14	NBL1	15.158278447648525	Not significant
ENSG00000158748	31.418366495249167	-1.4449705481880426	0.1792018337704643	-8.063369206583419	7.421993224649497e-16	1.2544972594570179e-14	HTR6	15.129479446443538	Not significant
ENSG00000158764	364.5221015689071	-6.7514707640509455	0.6190387319604332	-10.906378576134838	1.074520314126882e-27	1.1841789497560808e-25	ITLN2	26.96878536962827	Downregulated
ENSG00000158769	5326.944907558954	1.4170875217911219	0.15402238810495764	9.200529476438556	3.5619027212507925e-20	1.2306386364842136e-18	F11R	19.44831794568156	Not significant
ENSG00000158773	2512.927152702272	0.3799121033969935	0.07402137847786947	5.13246458265537	2.859725530012453e-07	1.0907784986694594e-06	USF1	6.543675647472764	Not significant
ENSG00000158786	45.17310803870888	2.968967778438323	0.3444918353651229	8.61839809727725	6.789726635006786e-18	1.6186083686781005e-16	PLA2G2F	17.168147710741298	Upregulated
ENSG00000158792	635.8211549130571	0.5271807130853859	0.1412187302409844	3.733079260702685	0.00018915303887601415	0.00042297494612014	SPATA2L	3.7231866770702453	Not significant
ENSG00000158793	1512.3760853899366	0.1007804927510376	0.07447647080541149	1.353185666038768	0.17599632333369566	0.22542651573785147	NIT1	0.7544964047572492	Not significant
ENSG00000158796	1056.0483611256816	0.7457853757568988	0.07924782942550535	9.410798770936093	4.923806527264012e-21	1.9401290970796393e-19	DEDD	20.307699020280204	Not significant
ENSG00000158805	1085.8606493065442	-0.15503038813584102	0.09322061692045924	-1.6630482961523538	0.0963027683209765	0.13111171528274346	ZNF276	1.0163612284596413	Not significant
ENSG00000158806	176.07082904442723	-0.3267566381878289	0.19224518035182156	-1.6996870225294718	0.08918981166495348	0.12225434858052923	NPM2	1.04968475313962	Not significant
ENSG00000158813	200.90161321829794	-1.1258570125282963	0.142650860930241	-7.892395497555825	2.964405325982572e-15	4.547559772340069e-14	EDA	14.528062415131771	Not significant
ENSG00000158815	34.66207907618592	-1.3316172769443948	0.18601783884034856	-7.158546111737525	8.153716261096208e-13	8.295183994288935e-12	FGF17	12.088644405513767	Not significant
ENSG00000158816	80.57557419759739	0.710112980540749	0.281265043721284	2.5247111092995485	0.011579343356832894	0.018803293652596816	VWA5B1	1.936316067947945	Not significant
ENSG00000158825	465.9562199490551	2.9896731945488497	0.23920981975380498	12.498120677595196	7.643693378138549e-36	2.3734869777701664e-33	CDA	35.116696742712435	Upregulated
ENSG00000158828	967.9185162719034	-0.10358058930348332	0.08820509249027836	-1.1743152960799808	0.24026875875489545	0.2971654890464866	PINK1	0.6193026952069616	Not significant
ENSG00000158850	1622.5135490180771	0.7084773249683239	0.07834873546364447	9.042613397341594	1.5297008496148117e-19	4.720274396698906e-18	B4GALT3	18.81539349210026	Not significant
ENSG00000158856	1468.8495279555275	1.1317086305242763	0.20109242358494758	5.627803426647787	1.825189154910465e-08	8.689801249396286e-08	DMTN	7.738692120425639	Not significant
ENSG00000158859	2946.589848641807	-0.35167339369394984	0.2137116320501923	-1.6455510180716595	0.09985623072719724	0.13548330054310867	ADAMTS4	1.000624831283854	Not significant
ENSG00000158863	2688.8105670570426	0.3916572471283414	0.11264725981343213	3.476846643025399	0.000507347920189607	0.0010499992251677263	FAM160B2	3.2946941156225895	Not significant
ENSG00000158864	4122.8217301639015	0.40989839106972964	0.08281333406934856	4.949666568507886	7.434073072967427e-07	2.6164460775488153e-06	NDUFS2	6.128773174336532	Not significant
ENSG00000158865	70.0248569300645	-3.4367548145184643	0.2932910213758017	-11.717899847042565	1.0319866973492908e-31	1.990283094590984e-29	SLC5A11	30.9863259008726	Downregulated
ENSG00000158869	1621.8002472537864	0.5557517266572073	0.1772446289437239	3.135506728577154	0.001715574928144156	0.0032364588801472344	FCER1G	2.765590309278504	Not significant
ENSG00000158874	14.96690122980263	0.5147838097642858	0.34909299777162434	1.4746322987006917	0.14031142651199863	0.1840206069796891	APOA2	0.8529069599834785	Not significant
ENSG00000158882	452.1907845009148	0.16498128360162842	0.09577909686234505	1.72251868107236	0.08497560169833657	0.11703345813016829	TOMM40L	1.0707057515658245	Not significant
ENSG00000158887	132.63591232491697	-0.6341111477686633	0.13483641032619564	-4.702818372534721	2.565946633326335e-06	8.160123489892935e-06	MPZ	5.5907523803433605	Not significant
ENSG00000158901	0.6468102562612424	0.9778247493143186	0.551225521039742	1.773910517549894	0.07607795275821325	0.10579727582397275	WFDC8	1.1187411826870177	Not significant
ENSG00000158941	2898.7589140359437	0.30229070060246044	0.0845306920467112	3.576105829530134	0.00034875051506594545	0.0007446486368479807	CCAR2	3.4574851423129473	Not significant
ENSG00000158955	58.86743236195733	-1.5381781571734574	0.23518295862953006	-6.54034699680966	6.137626014841392e-11	4.5173952236843954e-10	WNT9B	10.211999578048049	Not significant
ENSG00000158966	1270.6408701863384	-1.1075428986353595	0.1282829027898071	-8.63359710880631	5.94521385870417e-18	1.4306857597824056e-16	CACHD1	17.225832518507925	Not significant
ENSG00000158985	4929.734213782388	-0.10737645292661428	0.08679641311778748	-1.2371070309195678	0.21604734988058083	0.27048788533800017	CDC42SE2	0.6654510565422859	Not significant
ENSG00000158987	714.4942714204228	-0.38435110752388624	0.07958624233042229	-4.829366185278054	1.369683227954241e-06	4.57754012932761e-06	RAPGEF6	5.863379862229519	Not significant
ENSG00000159023	4054.355755333392	-0.8201245808171643	0.09528117490703789	-8.607414650557445	7.472675053789717e-18	1.7661125550775774e-16	EPB41	17.126523902450685	Not significant
ENSG00000159055	277.57325792487296	0.5824129421239108	0.09736388816786112	5.9818168017262865	2.206623757669112e-09	1.2318569444102148e-08	MIS18A	8.656271710289953	Not significant
ENSG00000159063	1328.8947228598004	0.3439312852304286	0.0647313511106864	5.313210358336697	1.0771057763680563e-07	4.440404710976002e-07	ALG8	6.967741645042565	Not significant
ENSG00000159069	4730.739378465307	0.5049328969722324	0.12321637934711868	4.097936489026042	4.1684961124843954e-05	0.00010512155994768597	FBXW5	4.380020599187305	Not significant
ENSG00000159079	350.04298522733046	0.22114060764306528	0.07895046828626295	2.8010043821556763	0.005094382723867093	0.008815543100601328	CFAP298	2.292908431060697	Not significant
ENSG00000159082	1346.79092381324	-0.6700896981323852	0.08426818052770692	-7.951870966432737	1.8371555240553707e-15	2.9202846920045643e-14	SYNJ1	14.735854077020244	Not significant
ENSG00000159086	2862.0641810360676	-0.8087818781717165	0.09628446950697521	-8.399920385012095	4.4678144986793656e-17	9.217924673163294e-16	PAXBP1	16.34990486686179	Not significant
ENSG00000159110	123.52547576750968	0.11262932521757468	0.09904512726915611	1.1371516027386523	0.2554749149699106	0.3136492653885942	IFNAR2	0.5926517367229388	Not significant
ENSG00000159111	1435.1972288564168	0.7622411059135421	0.0965807850479824	7.892264548635138	2.9675183684679217e-15	4.5500719530434236e-14	MRPL10	14.527606584151107	Not significant
ENSG00000159128	3354.6773338038693	0.8875372510607534	0.11101713960645669	7.994596638023403	1.299987589982867e-15	2.119649514287784e-14	IFNGR2	14.886060793560615	Not significant
ENSG00000159131	3522.241403298031	0.06701030222376071	0.058483040027105984	1.1458074373818883	0.2518748371401619	0.3098511102627217	GART	0.5988152173253439	Not significant
ENSG00000159140	20471.300428517974	-0.6880836702889149	0.08197251752127276	-8.394077565207752	4.6956609012101085e-17	9.667813595268786e-16	SON	16.32830327335556	Not significant
ENSG00000159147	508.91514656775774	0.011137588334751163	0.057900971831221656	0.19235580997183704	0.8474635044953979	0.875612550061314	DONSON	0.07187899535206493	Not significant
ENSG00000159164	389.83224197050004	0.5408310108543833	0.14531433615384287	3.7218007883393613	0.00019780705499296465	0.00044084909127940466	SV2A	3.703758222901254	Not significant
ENSG00000159166	5557.442049600752	2.1516958980291307	0.1958284858526547	10.987655287536208	4.381610505308459e-28	5.090091149837394e-26	LAD1	27.358366230817627	Upregulated
ENSG00000159167	1774.3592903942986	0.6676315519940108	0.17753846596749215	3.760489583796766	0.00016958113638278007	0.0003823435868796519	STC1	3.770622458803925	Not significant
ENSG00000159173	356.1858069791203	0.24073856286089626	0.18518242121105463	1.3000076426613065	0.19359834976001802	0.24548843549290145	TNNI1	0.7130983489551692	Not significant
ENSG00000159176	14221.659356025304	0.5379230594106291	0.13418866818423714	4.008707044264546	6.10520979528435e-05	0.00014922735458505382	CSRP1	4.21429940766196	Not significant
ENSG00000159182	0.3934409778780747	1.8561458271397302	1.241315916749717	1.4953049438050343	0.13483487543869424	0.17753600208441242	PRAC1	0.8701977617205513	Not significant
ENSG00000159184	59.29449182844855	4.8274282068119305	0.5720621939786188	8.438642262369743	3.210450416099923e-17	6.805768911278891e-16	HOXB13	16.493434033170157	Upregulated
ENSG00000159186	0.2323300318060564	0.5560193764694833	0.7662551427296	0.7256321627921448	0.46806429862132315		ATP5POP1	0.3296944832114929	Not significant
ENSG00000159189	5873.994589879284	0.3114520821988579	0.1733871450686389	1.7962812760747813	0.07244979417306827	0.10118500856871733	C1QC	1.1399628440040923	Not significant
ENSG00000159197	1.1993684304759336	0.4615992571209893	0.4451372601333573	1.0369818446173213	0.29974431843939175	0.3610022393915688	KCNE2	0.523249040068332	Not significant
ENSG00000159199	1718.0597845178559	0.7488884939911828	0.13836767600408192	5.412308102718226	6.221751588828097e-08	2.6806904567904775e-07	ATP5MC1	7.206087332628612	Not significant
ENSG00000159200	3367.672380848921	-0.6942295900906725	0.11132338137315456	-6.236152563167514	4.4846374991567755e-10	2.832487176773293e-09	RCAN1	9.348272655959573	Not significant
ENSG00000159202	5456.020649043692	0.6944691699763152	0.0671612983340516	10.340317819975956	4.629994456609662e-25	3.5440633536702673e-23	UBE2Z	24.33441952895295	Not significant
ENSG00000159208	265.3363209462819	0.8899411899846386	0.1666681239572315	5.339600451811681	9.31516451820623e-08	3.888630274734743e-07	CIART	7.030809470481299	Not significant
ENSG00000159210	1297.830262717964	0.39614175589552814	0.06478749697753015	6.114478477736522	9.687324229856284e-10	5.779151424316874e-09	SNF8	9.013796164402642	Not significant
ENSG00000159212	644.1410355150882	0.8204930284919099	0.19251744506668889	4.261915216086976	2.0268234393591575e-05	5.424933690124706e-05	CLIC6	4.693184081919614	Not significant
ENSG00000159214	539.0917842822473	0.9070490864155363	0.13670211660384327	6.635223425575221	3.2401136811529834e-11	2.5128949523387544e-10	CCDC24	10.489439752067671	Not significant
ENSG00000159216	6892.3552006882755	0.7582986340031782	0.1400467274628093	5.414611592438327	6.142188750294979e-08	2.649878914536558e-07	RUNX1	7.211676841759438	Not significant
ENSG00000159217	58.74905548697606	3.398325545561295	0.3017913510475384	11.260513377091407	2.055577118452044e-29	2.9937449407732837e-27	IGF2BP1	28.68706622528601	Upregulated
ENSG00000159224	385.87795469712546	-5.3908189994019855	0.7081368439834363	-7.6126797316142465	2.684704708849974e-14	3.5028869155745486e-13	GIP	13.571103475465172	Downregulated
ENSG00000159228	2229.322278695577	-0.33758607777102506	0.2201602219412745	-1.5333654499179816	0.12518583658442442	0.16605963738308727	CBR1	0.9024448040423695	Not significant
ENSG00000159231	55.512176114861155	0.4966360499698083	0.12208243677873831	4.068038475263312	4.741055430466859e-05	0.00011829756340678716	CBR3	4.3241249670592	Not significant
ENSG00000159239	31.257659749058554	1.0992193757209807	0.2369146443617482	4.639727437205476	3.4886899826660225e-06	1.0810494057879048e-05	AC005041.1	5.457337621781326	Not significant
ENSG00000159247	87.41151699156454	0.126424907690731	0.29360059745583966	0.43060167038572367	0.6667580264247686	0.7182418187909078	TUBBP5	0.17603174757508647	Not significant
ENSG00000159248	305.8646777909446	-0.3530529979081456	0.3415222366318421	-1.0337628418870235	0.30124704675699177	0.3626363971445408	GJD2	0.5210772019554286	Not significant
ENSG00000159251	38.44428654136354	-0.15814289598521766	0.31555242106732906	-0.5011620429034037	0.6162570852656094	0.6723714462424726	ACTC1	0.21023807449107404	Not significant
ENSG00000159256	3298.266939886831	-0.4295063967967796	0.09928718765676402	-4.325899513657129	1.5191066671494891e-05	4.160500048288932e-05	MORC3	4.818411730200423	Not significant
ENSG00000159259	330.1881565246685	0.06494749537403632	0.10604971813520336	0.612424969307645	0.5402566257826338	0.6016228376069153	CHAF1B	0.26739989816394216	Not significant
ENSG00000159261	72.81277558157261	1.3329306030249513	0.19838895361179565	6.718774300474454	1.8325950304424322e-11	1.485208172078197e-10	CLDN14	10.736933495471735	Not significant
ENSG00000159263	205.37009220798618	3.1653239160100455	0.23275461596417113	13.599403401294076	4.037131266459004e-42	2.6935303363191074e-39	SIM2	41.39392712936799	Upregulated
ENSG00000159267	1898.0918905902943	-0.28844690814611335	0.06903611179558163	-4.178203271357676	2.9382100480262637e-05	7.622579291217103e-05	HLCS	4.531917160404857	Not significant
ENSG00000159289	1.4255096041343476	-0.1137235091650222	0.34587876016346764	-0.3287958737659252	0.7423099821020798	0.7853876315005975	GOLGA6A	0.12941469929818056	Not significant
ENSG00000159307	127.84249107395881	-0.8169245046050009	0.2826450868619295	-2.890283760722378	0.0038489422721045617	0.006812575387479258	SCUBE1	2.4146586025698547	Not significant
ENSG00000159314	3128.5662768450816	0.9910960028369539	0.14239043062273035	6.960411584560102	3.392800397718454e-12	3.098581968852303e-11	ARHGAP27	11.469441689638503	Not significant
ENSG00000159322	3402.7849498835535	-0.1321009252890225	0.0518230907359992	-2.549074619303975	0.010800918721618579	0.017638186494314458	ADPGK	1.9665393020353032	Not significant
ENSG00000159335	5043.873357859043	2.0547805346985	0.2193992976016322	9.365483650861123	7.570277531579844e-21	2.8706585429274964e-19	PTMS	20.120888198673732	Upregulated
ENSG00000159337	14.50332391809722	1.6692649626451197	0.2385871837435906	6.99645696157375	2.6251636426306845e-12	2.444541293171674e-11	PLA2G4D	11.58084361916226	Not significant
ENSG00000159339	45.79579852723558	-1.958735095062218	0.28033943730030214	-6.987012294542074	2.808016436149737e-12	2.600588772942878e-11	PADI4	11.551600354480891	Not significant
ENSG00000159346	5250.727242666298	0.650776685565081	0.06261755564896597	10.392879102680647	2.6716438115697204e-25	2.113852536295196e-23	ADIPOR1	24.573221443270278	Not significant
ENSG00000159348	1921.583295076382	0.4804612087741609	0.07563391205375469	6.352457458933057	2.1190203900532615e-10	1.4180031810478399e-09	CYB5R1	9.673864864315627	Not significant
ENSG00000159352	4882.8566013858235	0.8782605214035196	0.08084418552942407	10.86362013114558	1.7180063514063994e-27	1.8241163350889624e-25	PSMD4	26.764975234931054	Not significant
ENSG00000159363	2550.512707973399	0.04048433256011581	0.15456168072216528	0.2619299451905485	0.7933754524340281	0.830077620580492	ATP13A2	0.10052124101509656	Not significant
ENSG00000159374	58.12860060347036	-0.4204323268367969	0.14171063964164393	-2.966836702593262	0.0030088071541287923	0.005428497234191366	M1AP	2.5216056469497348	Not significant
ENSG00000159377	6633.447183794044	0.9353276561603684	0.09202312127789725	10.164050546990323	2.86903590699279e-24	1.9167799837624902e-22	PSMB4	23.542264016371902	Not significant
ENSG00000159387	13.214416356076482	-0.16910832151881008	0.3223647251890253	-0.5245869299739601	0.5998703745237339	0.6571726569548847	IRX6	0.22194258580144893	Not significant
ENSG00000159388	11315.113794769797	-1.3566313102992476	0.16899008185513797	-8.02787533686256	9.917517847900053e-16	1.6442165587190106e-14	BTG2	15.003597009282093	Not significant
ENSG00000159398	1.999176738151065	0.4897537708446926	0.432460000419299	1.1324833981636302	0.257431260226276	0.31581563096674936	CES5A	0.5893387172628031	Not significant
ENSG00000159399	3984.614520398754	1.9750656764611207	0.16118712475887398	12.253247146232663	1.6140153540927791e-34	4.3544899487578524e-32	HK2	33.79209233816039	Not significant
ENSG00000159403	17328.60763617359	0.37116615027963806	0.16048996443547786	2.312706290298038	0.020738792947711672	0.032182414049988076	C1R	1.6832165242923622	Not significant
ENSG00000159409	293.0388610117227	-0.3400432644924211	0.22897951024425378	-1.485037958766245	0.1375337691226917	0.18077624325450012	CELF3	0.8615906549753041	Not significant
ENSG00000159423	569.0293561255535	0.32677178648534916	0.14118065783511427	2.31456483838592	0.02063675902072222	0.03203817578677748	ALDH4A1	1.6853585071386605	Not significant
ENSG00000159433	2262.465475247858	-1.1642570705647446	0.16963676132062022	-6.8632356660255525	6.73180320236988e-12	5.872130524865825e-11	STARD9	11.17186858868167	Not significant
ENSG00000159445	959.6752679559041	-0.03454115712373812	0.07485280606952217	-0.4614544054855713	0.6444726259878106	0.6985335665577087	THEM4	0.19079552460214944	Not significant
ENSG00000159450	46.896500833892766	0.3558768613796693	0.19113070693588996	1.861955449675804	0.06260937009147169	0.08857924234622289	TCHH	1.2033606655995523	Not significant
ENSG00000159455	0.022403767820992727	0.6859132789575011	2.905327593156989	0.23608810261984037	0.8133643057541451		LCE2B	0.08971489039485847	Not significant
ENSG00000159459	4890.3693115219385	-0.6185769321853278	0.10232421560331391	-6.045264344692366	1.491652289038274e-09	8.591443865422032e-09	UBR1	8.826332401093273	Not significant
ENSG00000159461	6009.387689854791	-0.01955324014406829	0.054834779696001146	-0.35658463939254637	0.7214027785005492	0.7669982552733622	AMFR	0.14182218931855298	Not significant
ENSG00000159479	1323.6551329231309	0.48398045750673135	0.06372715596206453	7.594571736338509	3.088120378568992e-14	3.990229765263236e-13	MED8	13.510305778695992	Not significant
ENSG00000159495	0.7118394324996765	-0.8182924400665651	0.49648325982669056	-1.648177302800118	0.09931629298881765	0.13483223849764636	TGM7	1.0029794989900682	Not significant
ENSG00000159496	189.698989204699	-1.2349450624034315	0.17020946763318878	-7.255442835088406	4.0034983439848706e-13	4.281150535828915e-12	RGL4	12.397560346799219	Not significant
ENSG00000159516	0.19203992683904214	0.12427201922677485	1.1078491043348027	0.11217413882497362	0.9106853339600713		SPRR2G	0.04063165741943487	Not significant
ENSG00000159527	3.4307618438254903	0.5976939467426483	0.4160824318322839	1.4364796516656804	0.15086590243386455	0.196365900426151	PGLYRP3	0.8214089050761814	Not significant
ENSG00000159556	20.758027709252424	0.9296134999482507	0.18700411290768068	4.9710858520378	6.65789572883399e-07	2.366378431531148e-06	ISL2	6.176663010733365	Not significant
ENSG00000159579	2851.721024588582	-0.17803926550552698	0.05404729670616957	-3.2941382151533873	0.0009872394115884248	0.001943150383867952	RSPRY1	3.005577515493043	Not significant
ENSG00000159588	228.40727142647071	-1.3014359404115767	0.14697528297565854	-8.854794589013416	8.383806061942168e-19	2.2906766623697218e-17	CCDC17	18.076558776543855	Not significant
ENSG00000159592	7064.655253448068	-0.14125791660200787	0.05381187083772599	-2.6250326257561727	0.008664066489485032	0.014394531437185953	GPBP1L1	2.0622782235219725	Not significant
ENSG00000159593	1922.7114034915764	0.12787805523457127	0.056788100941352684	2.251845952141206	0.02433200863009213	0.03726062870521723	NAE1	1.6138220381732469	Not significant
ENSG00000159596	743.0420545718472	0.3100732591396385	0.05993724543031767	5.173298454299606	2.299971914852369e-07	8.934241808032349e-07	TMEM69	6.638277467155933	Not significant
ENSG00000159618	420.004850447516	-0.3275483471186283	0.17061609867320668	-1.9197974263026918	0.05488349210052455	0.0785580199040405	ADGRG5	1.2605582633410588	Not significant
ENSG00000159625	43.427799276489964	0.4199552352980045	0.23927063996282374	1.75514737354844	0.07923410288546243	0.1098028497392722	DRC7	1.101087854935695	Not significant
ENSG00000159640	1717.3098084439216	-0.6892746967745583	0.22585028345015054	-3.0519098149668444	0.0022739040892176357	0.004198473922694582	ACE	2.6432278573272523	Not significant
ENSG00000159648	11.76888711599798	-0.9596751726087555	0.21094933111784075	-4.549316025432954	5.382056422177694e-06	1.605964521187943e-05	TEPP	5.269051753671486	Not significant
ENSG00000159650	3.640835525341714	-0.21568479050246941	0.26449847673800536	-0.8154481385392343	0.4148158389983523	0.47893661669301363	UROC1	0.38214466921102347	Not significant
ENSG00000159658	8150.02519592548	0.07524081487217477	0.04884157968509662	1.5405073987632207	0.12343672071504536	0.163997679694928	EFCAB14	0.9085556244876651	Not significant
ENSG00000159674	4851.800867896882	0.9227900976511725	0.1593084058801698	5.792475874407318	6.935629141079757e-09	3.550662401009848e-08	SPON2	8.158914137315103	Not significant
ENSG00000159685	453.1896874872198	0.5747238530225591	0.11144561599862603	5.156989333969356	2.509520920198756e-07	9.67440203576583e-07	CHCHD6	6.600409179543984	Not significant
ENSG00000159692	4274.311199001378	0.08540481287001159	0.09654701524551405	0.8845929897763445	0.37637618894358155	0.4403527382289274	CTBP1	0.42437785957398017	Not significant
ENSG00000159708	169.4415410224168	-0.3888395598358741	0.17321613298920474	-2.2448230030635052	0.024779497436783048	0.037885957743368406	LRRC36	1.6059075059763084	Not significant
ENSG00000159712	51.883842414066066	-1.1406953796790094	0.2677125887782995	-4.260895555508045	2.0360937485302267e-05	5.4464983774413155e-05	ANKRD18CP	4.691202229512079	Not significant
ENSG00000159713	1455.2845446056212	1.0802410662664967	0.18987133613024182	5.689331988086437	1.2753730277311688e-08	6.236279798469175e-08	TPPP3	7.894362771942917	Not significant
ENSG00000159714	726.0722138322558	0.6435115436591698	0.13968871024873258	4.606754135773177	4.090031172057856e-06	1.2507464789522483e-05	ZDHHC1	5.388273382016832	Not significant
ENSG00000159720	4487.073803999137	0.5882019201242832	0.09398324061433232	6.258583086510248	3.8849090418788045e-10	2.4806742009265436e-09	ATP6V0D1	9.41061914496411	Not significant
ENSG00000159723	35.36548074062856	-0.28704287750385976	0.16890054463303986	-1.6994786969307927	0.0892290251202894	0.12230130835454121	AGRP	1.0494938519113663	Not significant
ENSG00000159733	836.6710252518669	0.08218813143824812	0.11020121059066076	0.7458006223137926	0.4557878639811036	0.5196554226047257	ZFYVE28	0.34123724272783973	Not significant
ENSG00000159753	250.47793264828283	-0.18636003497241957	0.19864886470939289	-0.9381379311935617	0.34817353091388553	0.4115300942826448	CARMIL2	0.45820424819566696	Not significant
ENSG00000159761	118.7411728045006	0.16863110268580445	0.12249434863339542	1.3766439396358474	0.16862235890750274	0.2168648077308923	C16orf86	0.7730848395194784	Not significant
ENSG00000159763	11.067327358061219	1.7701309023326544	0.29833094495972373	5.933447174149606	2.9663947200786935e-09	1.62099435661013e-08	PIP	8.527771060540832	Not significant
ENSG00000159784	123.6594143432162	0.9382632850236552	0.16319019473311908	5.74950772353749	8.950366463711426e-09	4.4976844075965445e-08	FAM131B	8.048159182571299	Not significant
ENSG00000159788	1787.6951696700003	0.453827745075584	0.091641082425503	4.952230299598548	7.336770134020587e-07	2.5853330601446323e-06	RGS12	6.134495087452455	Not significant
ENSG00000159792	1429.5955664938024	-0.3782614097406196	0.1328175015135737	-2.847978658158707	0.004399787497066127	0.007710990320015222	PSKH1	2.356568298759321	Not significant
ENSG00000159840	5653.516890742805	1.3755508335069089	0.184108156717364	7.4714279803398576	7.932918273255426e-14	9.597256578955328e-13	ZYX	13.100567019892194	Not significant
ENSG00000159842	5767.481342147977	0.37636313795189397	0.08736021103096359	4.308175695895439	1.6460660830139807e-05	4.478503099801647e-05	ABR	4.7835527335756165	Not significant
ENSG00000159860	23.331029841912837	-0.9475998421015454	0.21631109881630545	-4.380726866476052	1.1828406609160654e-05	3.304431002701747e-05	TCAF2P1	4.9270737547343915	Not significant
ENSG00000159871	142.1272250554017	1.1227548970942296	0.15604999976188502	7.1948407485256585	6.253370903122975e-13	6.469853902535364e-12	LYPD5	12.203885811459669	Not significant
ENSG00000159873	1415.814304718228	-0.1656781534208049	0.060250833647772936	-2.749806822414463	0.00596304074836029	0.010198394340724823	CCDC117	2.2245322228985076	Not significant
ENSG00000159882	350.1742536717294	-0.2823597411748683	0.08007398254888168	-3.5262357658119474	0.0004215115474892083	0.0008864075790641895	ZNF230	3.3751905231930985	Not significant
ENSG00000159884	129.4055356682812	0.9916753171737719	0.15815511635502502	6.270270226020821	3.604220517589461e-10	2.3140126839327288e-09	CCDC107	9.443188645372647	Not significant
ENSG00000159885	156.5228772198704	-0.16423295413024938	0.07582953173032173	-2.165817859911405	0.030325108015522094	0.045604972066474465	ZNF222	1.5181976435376743	Not significant
ENSG00000159899	698.2044175539206	0.011071753796426425	0.10685621340193592	0.10361357046015106	0.9174760179623307	0.9339139013841657	NPR2	0.03740527901347138	Not significant
ENSG00000159904	8.273113637173136	-0.8425793680274686	0.265463930303784	-3.173988146198475	0.001503598312888564	0.002863256678517923	ZNF890P	2.8228681702577716	Not significant
ENSG00000159905	257.67533328142963	-0.8496325990664146	0.19264384617959143	-4.410380170017723	1.0318929624712362e-05	2.914899836544792e-05	ZNF221	4.9863653494326305	Not significant
ENSG00000159915	238.02548703623097	-0.5727196591586898	0.1722981935339829	-3.3240026921450605	0.0008873533930579306	0.0017607978667278706	ZNF233	3.051903385704339	Not significant
ENSG00000159917	588.5257395493377	-0.6031280390577514	0.13690720285601252	-4.405378434997834	1.0559935978960962e-05	2.9771879805462577e-05	ZNF235	4.976338714763216	Not significant
ENSG00000159921	2767.2914986131264	0.5226493711205544	0.11409698276081302	4.5807466461773965	4.633188436808108e-06	1.4019966873136182e-05	GNE	5.334120036209164	Not significant
ENSG00000159958	132.80486310169184	-0.007063644718411086	0.28253718917141624	-0.025000760923283447	0.9800543566702881	0.9846504615280797	TNFRSF13C	0.008749836402099403	Not significant
ENSG00000159961	3.2308564625088505	-1.355536214654723	0.3165064706105344	-4.282807274176486	1.845500135574126e-05	4.9743971552964864e-05	OR3A3	4.733885918564183	Not significant
ENSG00000160007	5828.8109018404175	-0.4705033175667937	0.06997694735121024	-6.723690234804969	1.7717889746039427e-11	1.4411328707437537e-10	ARHGAP35	10.751588005147928	Not significant
ENSG00000160013	361.94818900988184	0.5287753494576705	0.1490838602707183	3.5468316187780373	0.00038989369982436246	0.0008249692186392571	PTGIR	3.409053782389907	Not significant
ENSG00000160014	6746.068408338987	0.7045276420576486	0.10737703309301545	6.5612507792737285	5.335829597016839e-11	3.9656868713520306e-10	CALM3	10.27279804833007	Not significant
ENSG00000160049	1878.58555733347	0.04158133473700207	0.04415158335873358	0.941785810922156	0.3463023110987075	0.4095733070682809	DFFA	0.46054461011364445	Not significant
ENSG00000160050	283.7064609851058	0.211245837960813	0.10557518919249365	2.0009041856951035	0.04540271641810184	0.06602135054323695	CCDC28B	1.3429181627794529	Not significant
ENSG00000160051	218.3814408104664	-0.44576373499051064	0.0825688761285176	-5.3986896260606	6.712939080037115e-08	2.877506756898702e-07	IQCC	7.173087294022255	Not significant
ENSG00000160055	464.0745632635992	0.10270905559112134	0.07375503285971248	1.3925701285562648	0.1637498212711608	0.21131383924827496	TMEM234	0.7858191653574983	Not significant
ENSG00000160058	4321.567547781697	-0.04070044843410005	0.06697829916624148	-0.6076661984664722	0.5434088857828663	0.6045876939983701	BSDC1	0.2648732643080533	Not significant
ENSG00000160062	417.4777406529273	0.041854510471481476	0.10178107258726146	0.41122096090702653	0.6809105197662217	0.7313011568827039	ZBTB8A	0.1669099561122594	Not significant
ENSG00000160072	1306.1244010650512	0.007747466139900584	0.10211437566333852	0.07587047454947235	0.939522147029896	0.9519976899571068	ATAD3B	0.027092977969513408	Not significant
ENSG00000160075	4055.144888887488	0.6092428198464354	0.09723057928104904	6.2659589642615785	3.705379114774773e-10	2.37371191974387e-09	SSU72	9.431167350699099	Not significant
ENSG00000160087	1524.1733286596225	0.4481793142916597	0.101889060626733	4.3986990510546455	1.0890171658466984e-05	3.061725158714378e-05	UBE2J2	4.962965274538309	Not significant
ENSG00000160094	1255.1045300458634	0.3782674327760546	0.11632801181914505	3.25173126283759	0.0011470441854860354	0.002231533829530166	ZNF362	2.9404198522441907	Not significant
ENSG00000160097	112.16448015851779	-0.597394433903474	0.1289373509070674	-4.63321473336342	3.6003075078765994e-06	1.1127118192866627e-05	FNDC5	5.443660403879804	Not significant
ENSG00000160111	358.92480971147967	-0.5012431554277329	0.12118122539185981	-4.136310338560112	3.5293480435825484e-05	9.015934785934577e-05	CPAMD8	4.452305511956215	Not significant
ENSG00000160113	1697.9561521515343	0.9373559475637152	0.151782642864336	6.175646502621042	6.589327171727644e-10	4.049906218975124e-09	NR2F6	9.181158928429333	Not significant
ENSG00000160117	28.452111755513766	-0.12111333165909254	0.1517935672597433	-0.7978818460195225	0.42493905924529957	0.4889780271537531	ANKLE1	0.37167334790537687	Not significant
ENSG00000160124	479.58589767844245	0.3207647545777722	0.08181648948242738	3.9205392043454315	8.835106071005467e-05	0.00020988637681647592	CCDC58	4.053788232147501	Not significant
ENSG00000160131	2308.2123810699622	0.15286080342316127	0.08314279475309055	1.8385333795563708	0.06598384789567659	0.09295122512854784	VMA21	1.1805623618562697	Not significant
ENSG00000160145	3416.6890379195697	-0.9703990450791382	0.11457416003409468	-8.46961518016252	2.4620505674951943e-17	5.325990918789164e-16	KALRN	16.608703031437766	Not significant
ENSG00000160161	485.8572119338067	0.09990167178142473	0.3021519047070184	0.3306339302355032	0.7409210137061075	0.7841533180857008	CILP2	0.13022808775613776	Not significant
ENSG00000160172	139.44682337748148	0.46739096875911607	0.10169985388484	4.595788006621593	4.31116849854043e-06	1.3122750376691622e-05	FAM86C2P	5.3654050027651685	Not significant
ENSG00000160179	2115.136392943165	0.49847762194746226	0.11789215730315389	4.228250914652885	2.3551505875090165e-05	6.233100766898696e-05	ABCG1	4.627981319009242	Not significant
ENSG00000160180	5101.386029011295	2.3647289181765996	0.3270658391565467	7.230131169537233	4.825277509536702e-13	5.089374091024269e-12	TFF3	12.3164777046218	Upregulated
ENSG00000160181	5191.414648444077	2.933525136243207	0.42220321195482213	6.9481355261624795	3.701453405054178e-12	3.361813052140082e-11	TFF2	11.431627713269547	Upregulated
ENSG00000160182	11189.45671137618	3.8386627319041886	0.3899048739835112	9.84512630654246	7.194879772375529e-23	3.869559957752992e-21	TFF1	22.142976458798973	Upregulated
ENSG00000160183	1700.954475260537	1.8196545616037576	0.19926655035020327	9.131761243448963	6.739381371305349e-20	2.212345326223987e-18	TMPRSS3	19.17137996687105	Not significant
ENSG00000160185	201.4464190047227	-0.5974909998151876	0.18486801427063393	-3.231986897097852	0.0012293269292805828	0.002377279744328108	UBASH3A	2.910332604744808	Not significant
ENSG00000160188	224.5584611025685	0.7491485239302155	0.18633102553844133	4.020524879125195	5.806861601656113e-05	0.0001425286457852178	RSPH1	4.23605852463885	Not significant
ENSG00000160190	2257.304910608969	0.5750609556077875	0.13980042266765436	4.113442181608221	3.89802705146277e-05	9.878523333580736e-05	SLC37A1	4.409155151298376	Not significant
ENSG00000160191	692.4728980627528	0.27166835292947594	0.16069350023800041	1.6905995110387948	0.0909133181226544	0.12440265908238943	PDE9A	1.041372491216955	Not significant
ENSG00000160193	569.2584477433878	-0.22624321311175638	0.09463627408261012	-2.3906606140713405	0.016818091235303402	0.026525981550311457	WDR4	1.774223295875493	Not significant
ENSG00000160194	1987.5816363327688	-0.15027222890280287	0.05915559698114232	-2.5402875902124156	0.011076134997481963	0.018055632353672517	NDUFV3	1.955611759652339	Not significant
ENSG00000160199	1059.0003731337902	-0.04707876865508496	0.04215369842808163	-1.1168360170200957	0.26406444591109046	0.32295548127331264	PKNOX1	0.5782900690091815	Not significant
ENSG00000160200	229.2381106746268	-2.6231620518930625	0.3460582454411702	-7.58011718099345	3.452429957629865e-14	4.4262106431602626e-13	CBS	13.461875123559878	Downregulated
ENSG00000160201	227.77491208706323	-1.177125541166027	0.2315548628988687	-5.0835708066305445	3.7040440598912905e-07	1.382492163025044e-06	U2AF1	6.431323855992843	Not significant
ENSG00000160202	0.6050550861266465	-1.3876755409116481	0.8341340148811618	-1.6636122207644881	0.0961899481129096	0.13098047653567688	CRYAA	1.0168703095337595	Not significant
ENSG00000160207	35.709842189014786	0.5772636448376441	0.13018610668415048	4.4341417032937755	9.24398134225463e-06	2.6364383734607797e-05	HSF2BP	5.034140939757623	Not significant
ENSG00000160208	2031.526263877189	-0.017059246575923632	0.05601140261533691	-0.30456738769924163	0.760695661441648	0.8015594108781783	RRP1B	0.11878906069689991	Not significant
ENSG00000160209	7517.092867023435	0.1861987004693542	0.09185724950442128	2.027044152463895	0.042657897481413395	0.06239019209207993	PDXK	1.3700005538261726	Not significant
ENSG00000160211	1203.8831083608331	1.1744242357040624	0.1325535370574366	8.859999225785835	8.001499517098011e-19	2.191070627610444e-17	G6PD	18.096828616636124	Not significant
ENSG00000160213	5923.749575091133	2.3317107451413035	0.19527948939304143	11.940377109693484	7.289195829124781e-33	1.5994763398913276e-30	CSTB	32.13732038200274	Upregulated
ENSG00000160214	1202.089299193317	0.5887659183242666	0.11121411400992381	5.293985602148753	1.1967885972868366e-07	4.891782980813453e-07	RRP1	6.921982557313	Not significant
ENSG00000160216	3970.1409205716386	-0.04428952790603688	0.0802095556474776	-0.5521727124470073	0.5808300280390988	0.6397773496719626	AGPAT3	0.23595093935586764	Not significant
ENSG00000160218	2659.418856550122	-0.5099541410324172	0.10708608113210573	-4.762095462278773	1.9159300453792185e-06	6.2408984759822375e-06	TRAPPC10	5.717620351969592	Not significant
ENSG00000160219	865.5821210578227	-0.8553695309553572	0.14442426139890308	-5.922616620436141	3.1685894910721403e-09	1.721765357178227e-08	GAB3	8.499134022504352	Not significant
ENSG00000160221	79.68697281479652	-0.1362220581637455	0.26499977637616756	-0.5140459362893125	0.6072198746695356	0.6639277965271689	GATD3A	0.21665402216189913	Not significant
ENSG00000160223	60.873629597354885	0.5162987841811951	0.2319573784396599	2.225834710041363	0.026025254928993873	0.03962985801296257	ICOSLG	1.5846050076882017	Not significant
ENSG00000160224	17.946444938151107	0.20205152738175364	0.21939704207388902	0.920940070439538	0.35708171661830584	0.42074982728047056	AIRE	0.4472323860857373	Not significant
ENSG00000160226	262.60144832917064	0.23921220312003313	0.12480674293704563	1.9166608909960523	0.055281026813045815	0.07906532027270273	CFAP410	1.2574238987905477	Not significant
ENSG00000160229	418.55323971125085	-1.4821498749171815	0.20124725328905815	-7.364820392297828	1.7738553098126728e-13	2.021204347012954e-12	ZNF66	12.751081807679416	Not significant
ENSG00000160233	256.19765570795875	0.5195752135487256	0.13936903588940758	3.7280534390796825	0.00019296446649892286	0.00043083442499818297	LRRC3	3.714522656920821	Not significant
ENSG00000160255	5945.077047961202	0.4440792879143141	0.17449985565369083	2.544869084566039	0.01093187147739054	0.017838131955637562	ITGB2	1.9613054828143748	Not significant
ENSG00000160256	396.1652757850068	0.653057083449827	0.10533505982625296	6.199807400565635	5.653229836462071e-10	3.512158845926832e-09	FAM207A	9.247703357600535	Not significant
ENSG00000160271	720.5419315294746	-0.1310840240467325	0.09069556798706882	-1.4453189605188004	0.14836831451082247	0.1934669842333763	RALGDS	0.8286588369436572	Not significant
ENSG00000160282	116.07805893102207	-1.8492081927137867	0.2757760153050639	-6.705471433649476	2.0075716467196097e-11	1.6177220065585207e-10	FTCD	10.697328946562491	Not significant
ENSG00000160284	239.15827109827836	1.0295193760060937	0.17575971892755285	5.857538816561579	4.697770391000489e-09	2.480358461602782e-08	SPATC1L	8.328108213688331	Not significant
ENSG00000160285	2713.3280185667927	-0.3652277929623584	0.0943926434003669	-3.869240014957975	0.00010917512822635106	0.00025477202479427997	LSS	3.9618762893268054	Not significant
ENSG00000160293	3969.8095274368184	0.07767824423836749	0.14536752754097287	0.5343576075920623	0.5930941427375693	0.6509335115091536	VAV2	0.22687636493869956	Not significant
ENSG00000160294	3631.279850042753	-0.5627973284913235	0.0810300920732941	-6.94553485120388	3.770291309004276e-12	3.422445716274299e-11	MCM3AP	11.423625093028834	Not significant
ENSG00000160298	318.3816078783132	-0.08661961163581293	0.11780353676188493	-0.7352887189702654	0.4621636770960961	0.5258887857196657	C21orf58	0.33520419009146823	Not significant
ENSG00000160299	2689.0377120854355	-0.5524184784140894	0.08669524278293786	-6.371958376046081	1.866295444977308e-10	1.2627482350201405e-09	PCNT	9.729019603908538	Not significant
ENSG00000160305	3619.43235445697	-0.5707577733226598	0.07992576748553887	-7.141098437696305	9.258801295673015e-13	9.338621809396694e-12	DIP2A	12.033445236252483	Not significant
ENSG00000160307	373.5388373728316	0.11819542467101124	0.17837567868498835	0.6626207425943113	0.5075734820509819	0.5701137036086331	S100B	0.2945010755051589	Not significant
ENSG00000160310	4842.858654492525	0.1086602573267541	0.06606123141802063	1.644841535562309	0.10000249413113106	0.1356742914523427	PRMT2	0.9999891682612047	Not significant
ENSG00000160318	45.4530099994842	-0.1571050751569918	0.14252511236473414	-1.1022975007726796	0.27033235554504387	0.3296495025185217	CLDND2	0.5681019713426367	Not significant
ENSG00000160321	622.4926568626455	-1.7084300733876487	0.2111035085558964	-8.09285494625158	5.82822565964196e-16	1.0064748417902863e-14	ZNF208	15.234463641383858	Not significant
ENSG00000160323	303.24908932577114	-0.24019329180328483	0.14518309173427948	-1.654416426417597	0.09804293116661546	0.13330879341131166	ADAMTS13	1.0085837132251687	Not significant
ENSG00000160325	1629.577689016311	0.6407160433650853	0.13907066584453656	4.607125733339947	4.082731512425767e-06	1.248668898169392e-05	CACFD1	5.389049179103665	Not significant
ENSG00000160326	481.2827143376654	0.5775394621956428	0.16331591074824686	3.536333107714935	0.0004057227609285097	0.0008554919561205373	SLC2A6	3.3917706278185276	Not significant
ENSG00000160336	1224.2976116403431	-0.3147713596779982	0.07831480762032833	-4.019308343372503	5.836924071328947e-05	0.00014321668584119508	ZNF761	4.233815956101752	Not significant
ENSG00000160339	7.281809557433477	-1.4903452570607578	0.33881260382273237	-4.398730272267293	1.0888605358160058e-05	3.061633485637442e-05	FCN2	4.963027742286701	Not significant
ENSG00000160345	90.99553023027835	0.8156750357236813	0.15021411811845498	5.430082378012305	5.6328044994106706e-08	2.4493819248274057e-07	C9orf116	7.249275321780902	Not significant
ENSG00000160349	3.558918363561178	1.760727446674647	0.3715254167572495	4.739184366018992	2.1458020003818195e-06	6.924348781885698e-06	LCN1	5.668410354182163	Not significant
ENSG00000160352	714.7664117921712	-0.8229397432950304	0.1407624744806119	-5.846300630416802	5.026253249565024e-09	2.6388364040570434e-08	ZNF714	8.298755633109584	Not significant
ENSG00000160360	978.5607020011174	-0.19907220477647233	0.15972280551849097	-1.246360556529455	0.21263205513146743	0.26666505349397507	GPSM1	0.6723712632496485	Not significant
ENSG00000160392	464.380664824924	0.6468823887235181	0.09648705329314572	6.704343916050254	2.0231327113263183e-11	1.6284008513792466e-10	C19orf47	10.693975627903294	Not significant
ENSG00000160396	11.197686183448257	-0.334299712840124	0.1589740893771695	-2.102856598517703	0.03547830672802979	0.052682335101094366	HIPK4	1.4500371159040497	Not significant
ENSG00000160401	104.0442566434852	-0.10730709548787654	0.12502488712142695	-0.8582858817833404	0.3907346233461384	0.45489883568773687	CFAP157	0.4081181038457447	Not significant
ENSG00000160404	461.772625853927	0.6920191032265003	0.12514253925095234	5.529847063745224	3.205100910908525e-08	1.4593953903290206e-07	TOR2A	7.494158292397636	Not significant
ENSG00000160408	76.47409631574037	-1.4042111383613656	0.19708488916833442	-7.124905132437621	1.0415239956850976e-12	1.0411444161766479e-11	ST6GALNAC6	11.982330719884667	Not significant
ENSG00000160410	2217.7897693832006	1.1665444474904472	0.13009361198282396	8.966961787827554	3.0480580717099413e-19	8.90993032069054e-18	SHKBP1	18.51597676305982	Not significant
ENSG00000160439	864.4112273953672	0.5583848678139425	0.1065622235964174	5.239988890703997	1.6058626435098699e-07	6.421889716132293e-07	RDH13	6.794291604584638	Not significant
ENSG00000160445	2714.8697673455695	0.06277964103659166	0.10500541619231729	0.5978705033806144	0.549926342798804	0.6109302775901748	ZER1	0.259695476066185	Not significant
ENSG00000160446	1156.194149141981	1.1345868204185665	0.15393195156696973	7.370703800405938	1.6972957685861194e-13	1.9433879101724e-12	ZDHHC12	12.770242471487629	Not significant
ENSG00000160447	497.1065467325916	0.6655365509675588	0.13451092385165475	4.947825291138028	7.504722078363001e-07	2.639241672860874e-06	PKN3	6.124665386307886	Not significant
ENSG00000160460	233.91443378749716	-0.5099933491098897	0.17669834114098978	-2.8862373342993624	0.0038987803130619203	0.006891893362566886	SPTBN4	2.409071235577065	Not significant
ENSG00000160469	180.41519311591475	0.3932924525420767	0.11995072995814704	3.278783319445438	0.0010425565279872967	0.0020430698142331035	BRSK1	2.9819003880305672	Not significant
ENSG00000160471	146.81667223233256	3.684513557155502	0.2425784870541581	15.188954312889654	4.185431872146181e-52	1.3776209492773418e-48	COX6B2	51.378259722852796	Upregulated
ENSG00000160472	5.177080456225632	-0.35474868817076327	0.2235741470779461	-1.5867160528497284	0.11257696893202576	0.15101206624224245	TMEM190	0.9485504486391906	Not significant
ENSG00000160505	5.383961086939748	-0.41546045488644445	0.4347485451534461	-0.9556339164741913	0.3392572199314014	0.4023107907588305	NLRP4	0.46947090109489564	Not significant
ENSG00000160539	146.98535348790804	0.16416848109818596	0.13289418391510469	1.2353323242728207	0.21670684830945244	0.2712501982350199	PLPP7	0.6641273640100832	Not significant
ENSG00000160551	9472.925250479157	-0.2633185654877501	0.1140842346432521	-2.308106517181469	0.020993212797717844	0.0325444895205013	TAOK1	1.677921091977551	Not significant
ENSG00000160563	676.7314685770319	0.3343250482171075	0.06892733372941234	4.850398675358103	1.2321356461908845e-06	4.149024766316761e-06	MED27	5.909341477926998	Not significant
ENSG00000160570	1426.3284184257664	1.1753951134211547	0.11755168685833037	9.99896424147196	1.5399929273166955e-23	9.2272488844029e-22	DEDD2	22.81248127373132	Not significant
ENSG00000160584	3332.602252417907	-0.6961355342866405	0.06415135222552727	-10.851455349520014	1.9627494032760844e-27	2.0795035094108765e-25	SIK3	26.707135146004564	Not significant
ENSG00000160588	1184.2527528091136	0.5563239993281602	0.09086738482783205	6.12237273453216	9.219204665670956e-10	5.519895376588727e-09	MPZL3	9.035306543611126	Not significant
ENSG00000160593	2005.3395081321576	-0.6049063636106431	0.16298075658725406	-3.7115201590489484	0.0002060182567391378	0.0004577441776573831	JAML	3.6860942920107442	Not significant
ENSG00000160602	338.98889832571615	0.0634977197341573	0.09235277698795097	0.6875561494208419	0.491732330280055	0.5546170925797705	NEK8	0.3082712368986959	Not significant
ENSG00000160606	248.87359562847413	1.4762484609481328	0.12496516984045325	11.813279354822653	3.333027798325582e-32	6.799927622269862e-30	TLCD1	31.477161064194537	Not significant
ENSG00000160613	2739.662996144098	-0.5562936331544217	0.10222766270335513	-5.441713313632906	5.277055287519771e-08	2.3066735162056324e-07	PCSK7	7.277608355711265	Not significant
ENSG00000160633	3937.3133950447723	0.3149877347008277	0.09142044390174409	3.445484634042763	0.0005700363752977531	0.0011684728025077083	SAFB	3.244097430139717	Not significant
ENSG00000160654	281.9943562507058	-0.3926153746878356	0.20935333931846398	-1.8753719236863817	0.060741574877652436	0.08614900562636685	CD3G	1.2165139520982384	Not significant
ENSG00000160678	53.632092212791534	-0.006323361833201061	0.14716650791549488	-0.04296739742463704	0.9657275229267712	0.9729201800138868	S100A1	0.015145391163956912	Not significant
ENSG00000160679	3510.1039959007294	0.16737960024277945	0.06748436118298996	2.480272426213156	0.013128203675864324	0.02108747346470942	CHTOP	1.8817946940955936	Not significant
ENSG00000160683	11.863297205580844	-0.7206029158539219	0.32322588200117985	-2.2294096976160205	0.025786657580848922	0.03929804790819128	CXCR5	1.5886049466664807	Not significant
ENSG00000160685	3244.301538875008	0.24289592600869622	0.1487683333238141	1.6327125577188588	0.10252946506884758	0.1387861147496612	ZBTB7B	0.9891513084824484	Not significant
ENSG00000160688	1367.1229982772627	0.8140039273265831	0.07535490403594268	10.802268780520517	3.358018492525614e-27	3.4684537450413103e-25	FLAD1	26.473916916542308	Not significant
ENSG00000160691	4302.175449658117	0.6092024014485082	0.07994295066588097	7.620464298280036	2.5276487118161183e-14	3.312850337132609e-13	SHC1	13.597283283681094	Not significant
ENSG00000160695	2423.3580695470055	0.07743566844203656	0.04512213555614579	1.7161348302250192	0.08613736764920109	0.1184947975409755	VPS11	1.064808404373912	Not significant
ENSG00000160703	1068.1347952407846	0.3238767826142458	0.09518878692343498	3.4024678019560834	0.0006678022350537256	0.0013524789543470565	NLRX1	3.1753521317478426	Not significant
ENSG00000160710	18472.41375676705	0.3630832138740772	0.06000525624811326	6.050856817822416	1.4407746222260947e-09	8.31781158191613e-09	ADAR	8.841403949775026	Not significant
ENSG00000160712	2114.718441241833	-0.7658528048140255	0.11652681089813782	-6.572331285059345	4.9533500243166724e-11	3.7099028731881484e-10	IL6R	10.305100981878603	Not significant
ENSG00000160714	2900.685254970864	0.9403074200655368	0.08788319113352866	10.699513842605523	1.0231359370388414e-26	9.77065135077015e-25	UBE2Q1	25.99006666073185	Not significant
ENSG00000160716	136.39999783420654	-0.7644672183114195	0.19516736444987015	-3.9169828442694232	8.966412699882635e-05	0.00021267822619197953	CHRNB2	4.047381275602189	Not significant
ENSG00000160741	1635.9655160007671	1.095302097868485	0.1429489899291688	7.662188438065964	1.827911696875033e-14	2.4597344316738654e-13	CRTC2	13.73804478808041	Not significant
ENSG00000160746	1766.2687995405936	-0.3719918829301784	0.12813767328069567	-2.9030641294328863	0.0036953095931329823	0.006567724728469765	ANO10	2.432349170542003	Not significant
ENSG00000160752	1762.491656546039	0.4163355100913984	0.09405271755070124	4.426618612768561	9.572175700774086e-06	2.719202869382153e-05	FDPS	5.018989338351921	Not significant
ENSG00000160753	1610.0638037635758	1.3771690532646255	0.11392594922708246	12.08828245547104	1.2180651901255316e-33	2.913993449778293e-31	RUSC1	32.91432946789841	Not significant
ENSG00000160766	163.8362134318399	0.06905149752056829	0.10058988560385348	0.6864656133769677	0.492419541215314	0.5552526570488177	GBAP1	0.3076647208227968	Not significant
ENSG00000160767	857.288338449059	1.7116163330959329	0.15962984127530072	10.72240828795943	7.989548066465879e-27	7.795651524457576e-25	FAM189B	26.09747778611668	Not significant
ENSG00000160781	193.0010721651601	1.04650848095393	0.14102086631585553	7.420947752582817	1.1628518609984152e-13	1.3715318222936873e-12	PAQR6	12.93447560775542	Not significant
ENSG00000160783	562.4082231752094	0.41604222736418545	0.0947226747418002	4.392213675323824	1.1220234394363298e-05	3.147888467544634e-05	PMF1	4.949998070431437	Not significant
ENSG00000160785	1711.3732800557807	0.02328753352043945	0.08408916260313706	0.2769385828034239	0.7818272659777639	0.819976118446185	SLC25A44	0.10688918775744205	Not significant
ENSG00000160789	22056.510003779407	0.6600999173507679	0.14513226830841686	4.548264318090905	5.409017357627254e-06	1.613132014380989e-05	LMNA	5.266881624897437	Not significant
ENSG00000160791	597.4799287516176	-0.1159225863535841	0.17735896105434923	-0.6536043381425831	0.5133667486056765	0.5755340292050106	CCR5	0.2895722645401841	Not significant
ENSG00000160796	7431.236757172765	0.5288322851900895	0.1353801264055947	3.906277082396306	9.372902976854884e-05	0.00022154297480528502	NBEAL2	4.0281258785284795	Not significant
ENSG00000160799	1736.0404593476433	0.7801060184988406	0.11725184415846028	6.653251589327367	2.8668750240534175e-11	2.244938202816262e-10	CCDC12	10.54259123888016	Not significant
ENSG00000160801	181.43891481085535	-0.41180958979354876	0.151134870109389	-2.7247821068393256	0.006434393520299403	0.010937095534125942	PTH1R	2.191492381657813	Not significant
ENSG00000160803	1745.1508912854213	0.6479015130554512	0.09302922634207571	6.964494261975982	3.2958557296303256e-12	3.0139468250288654e-11	UBQLN4	11.482031807046754	Not significant
ENSG00000160808	55.92997344345095	-0.5459381836423695	0.13658044984434325	-3.997191283705386	6.409850388707725e-05	0.00015604888234283917	MYL3	4.193152107160894	Not significant
ENSG00000160813	267.95432132562536	1.0377998907355888	0.1495710649539676	6.938507063882876	3.962651824827808e-12	3.5851941707054885e-11	PPP1R35	11.402014084920118	Not significant
ENSG00000160818	1246.8184062693183	0.7421232858129009	0.09023449104407548	8.224386010560055	1.9619328105293033e-16	3.64982808900214e-15	GPATCH4	15.707315869798077	Not significant
ENSG00000160838	20.438791691354833	-0.8958467367609154	0.19213526422585284	-4.662583624981293	3.1226413254203327e-06	9.76507775010468e-06	LRRC71	5.50547789708152	Not significant
ENSG00000160856	222.32903617578665	-0.9481385953921343	0.29769704407569286	-3.184911016956753	0.0014479852447144101	0.00276449835661407	FCRL3	2.8392358636718558	Not significant
ENSG00000160862	5045.347760456067	-0.5915906942043979	0.30825494413479454	-1.9191604399561732	0.05496403236399203	0.07865067402472291	AZGP1	1.2599214133358654	Not significant
ENSG00000160867	1886.1785562778118	0.6509356696646112	0.2162352184221492	3.0103129102393025	0.002609786728282847	0.0047600720510096685	FGFR4	2.5833949817476833	Not significant
ENSG00000160868	6292.624807962447	-6.558761952080448	0.4542834866404299	-14.437597106125445	3.0012413289957905e-47	4.116035747088338e-44	CYP3A4	46.52269908167035	Downregulated
ENSG00000160870	29.936900622222538	-0.6984353882862852	0.19285073271662817	-3.6216372032796738	0.0002927444761095538	0.0006331149097411578	CYP3A7	3.5335112910216897	Not significant
ENSG00000160877	1740.5669230872143	1.16348700560072	0.12122858518094558	9.597464194307815	8.193538504619221e-22	3.721539862466055e-20	NACC1	21.086528501029886	Not significant
ENSG00000160882	6.059168903054564	-1.4355127738528826	0.3373183957837276	-4.255661095854567	2.084322249053316e-05	5.5655574948761664e-05	CYP11B1	4.681035135580549	Not significant
ENSG00000160883	574.4999705199235	0.37251687438125797	0.21954103195596827	1.6967984119523085	0.08973477909712581	0.12292285426955483	HK3	1.047039201966619	Not significant
ENSG00000160886	38.30629668118602	2.88550452148166	0.42286393161425373	6.823718708915293	8.871351073651839e-12	7.581726591800911e-11	LY6K	11.05201023370284	Upregulated
ENSG00000160888	2227.388588216096	1.2538729705320835	0.18990373206375896	6.6026768242295715	4.037991871841965e-11	3.0742287539950884e-10	IER2	10.393834559591918	Not significant
ENSG00000160908	1762.266670347898	-0.10364508390100582	0.06578490830745924	-1.575514606125151	0.11513770972308891	0.15411210227317534	ZNF394	0.9387824136208284	Not significant
ENSG00000160917	1082.2966318488577	0.0838292056231003	0.07350226924049576	1.1404981980735223	0.25407880298420593	0.3121967761115008	CPSF4	0.5950315652958925	Not significant
ENSG00000160932	10137.74190572073	2.554962812837752	0.1790392285342721	14.270407852816877	3.3461590123903545e-46	3.933489589517538e-43	LY6E	45.475453424831244	Upregulated
ENSG00000160948	3882.5623534115302	0.9960322110918727	0.1243145066938248	8.01219614332709	1.1267796957660687e-15	1.8512934156193794e-14	VPS28	14.948160987472743	Not significant
ENSG00000160949	551.7229176384326	0.9329758886428922	0.1363227240623231	6.843876507458584	7.707837397135477e-12	6.654158908399594e-11	TONSL	11.113067455702062	Not significant
ENSG00000160951	27.176911253040185	0.6248384405694012	0.2285576129317469	2.7338334197425915	0.006260170652888274	0.010667028316631574	PTGER1	2.2034138277164845	Not significant
ENSG00000160953	1746.612166812868	-0.008345895596453858	0.06930402506960737	-0.12042439942083352	0.9041469641045934	0.9229660707235438	PWWP3A	0.04376097161299524	Not significant
ENSG00000160957	394.86367446626423	0.9735980173011047	0.1296517817791905	7.509330021852195	5.943072959607556e-14	7.322720193704623e-13	RECQL4	13.225988938131414	Not significant
ENSG00000160959	959.9545282863612	0.2434878341316487	0.0716571758820316	3.3979546519179036	0.000678916729493195	0.001373242524009096	LRRC14	3.168183489547641	Not significant
ENSG00000160961	1082.5124942641003	-0.6047655911541137	0.08351953409291178	-7.2410077201979925	4.45363049025341e-13	4.723622869275862e-12	ZNF333	12.351285818442747	Not significant
ENSG00000160963	60.19660752448284	-0.903792799043123	0.2354494922463016	-3.838584617110465	0.0001237455701386714	0.00028598821742669496	COL26A1	3.907470339051085	Not significant
ENSG00000160972	1011.6024260192409	0.5722289512130881	0.1751420119020414	3.267228376553886	0.0010860602987774776	0.002121334377942067	PPP1R16A	2.964146061764355	Not significant
ENSG00000160973	14.705501069621173	1.7115402511934303	0.2610213357133896	6.557089467478476	5.48680984144251e-11	4.066268019989487e-10	FOXH1	10.260680091060213	Not significant
ENSG00000160991	2007.8622141304895	0.3980349783646597	0.1324193195107217	3.005867873625734	0.00264824042194575	0.0048236156611933	ORAI2	2.577042589781965	Not significant
ENSG00000160993	393.35305548548945	0.5401884090502853	0.1102089777537229	4.901491875348037	9.51115839385926e-07	3.2771645768833787e-06	ALKBH4	6.021766585752006	Not significant
ENSG00000160994	1.233859707070072	-1.8966765131665313	0.9430126083676839	-2.0112949671474705	0.04429430979185644	0.06455598840015161	CCDC105	1.3536520612424423	Not significant
ENSG00000160999	178.04870326997462	0.6605276273621525	0.17380790764528325	3.80033127554929	0.00014450277979553532	0.0003298987905329312	SH2B2	3.840123798317469	Not significant
ENSG00000161010	1091.785110330917	-0.3543590386244714	0.09195323125940906	-3.8536877255002584	0.00011635197676832737	0.00027019095042593756	MRNIP	3.934226233844516	Not significant
ENSG00000161011	9796.83193167782	0.6538764323780777	0.07494871701165866	8.724317886273674	2.677898709067124e-18	6.762824299952023e-17	SQSTM1	17.572205854107118	Not significant
ENSG00000161013	5992.833623552002	0.7420094893554842	0.157093199517975	4.723371168403642	2.319669277341288e-06	7.437282392421201e-06	MGAT4B	5.634573929447117	Not significant
ENSG00000161016	45156.75960133	0.975866492992564	0.13711927020635853	7.116917202986331	1.1036773984392387e-12	1.098161235706209e-11	RPL8	11.957157851019588	Not significant
ENSG00000161021	2462.834778327657	-0.010753869692880199	0.05920032587542969	-0.18165220433935902	0.8558556772039491	0.8825620638897483	MAML1	0.06759946415273113	Not significant
ENSG00000161031	4.81381251770637	-0.5817865713841666	0.25020886414254206	-2.325203678846195	0.02006107173695142	0.031217071161017573	PGLYRP2	1.6976458690717915	Not significant
ENSG00000161036	688.8847288076457	0.6185290279095237	0.11139204189305289	5.5527218766971815	2.8125537864903984e-08	1.294382974893773e-07	LRWD1	7.550899163475204	Not significant
ENSG00000161040	353.3438259792895	-1.0353286852504775	0.1915359948984948	-5.405400096202041	6.466388555239609e-08	2.779786989545407e-07	FBXL13	7.189338202859864	Not significant
ENSG00000161048	1865.302939572417	-0.1988444948820993	0.09795221240051737	-2.0300153514556967	0.0423549788679145	0.061993063461006595	NAPEPLD	1.3730955306044312	Not significant
ENSG00000161055	190.84344402967042	1.0791378984108286	0.3875580388288727	2.784454946855908	0.005361776932866596	0.009245011201001942	SCGB3A1	2.2706912580219747	Not significant
ENSG00000161057	3496.073385240931	0.52148910720654	0.0653060335482317	7.985312824448216	1.4016639477086993e-15	2.2711832105767605e-14	PSMC2	14.853356097032524	Not significant
ENSG00000161082	36.467414564502754	-0.6832598058759825	0.20050228376788506	-3.4077407650227562	0.0006550309273914177	0.001328684755430118	CELF5	3.183738194239759	Not significant
ENSG00000161091	1902.9092232088408	0.48401188478448454	0.12344883981639411	3.9207487531219987	8.827426138247715e-05	0.00020971402333633246	MFSD12	4.054165907623335	Not significant
ENSG00000161103	0.6961612101287971	-0.17766421181316452	0.4236031315147952	-0.41941194149779143	0.6749150983677059	0.7256671146281578	AC008132.1	0.17075085624972705	Not significant
ENSG00000161132	11.47437734537898	-0.3533023985081834	0.17445118633789783	-2.0252221032413344	0.042844563018576656	0.06262609957524844	AC007663.1	1.368104282278603	Not significant
ENSG00000161133	10.40443725849521	-0.7498478421031743	0.27540056956867254	-2.722753417967046	0.006474035923131559	0.01099917761861154	USP41	2.1888248951134694	Not significant
ENSG00000161149	6.898246403368813	-0.3010074403682187	0.1868124328348254	-1.6112816251066195	0.10711835385996286	0.14439598555054023	TUBA3FP	0.9701361099600851	Not significant
ENSG00000161179	617.9918158210613	1.0096787413292516	0.13610202433992816	7.41854315706194	1.18415593406557e-13	1.3936626168458955e-12	YDJC	12.926591104331743	Not significant
ENSG00000161180	15.478664428164498	-0.7389335098962764	0.15023668118119438	-4.918462682259857	8.722654164966703e-07	3.02936748334789e-06	CCDC116	6.059351346052661	Not significant
ENSG00000161202	3595.517429147398	0.6437023404885873	0.09106882391006027	7.068306285851554	1.5683608786988428e-12	1.5195812787389033e-11	DVL3	11.80455399930802	Not significant
ENSG00000161203	10737.182933753349	0.8726627957818092	0.09387158262640624	9.296346896108766	1.453540227704036e-20	5.27290140501129e-19	AP2M1	19.83757294433516	Not significant
ENSG00000161204	2517.0858751127644	0.12553413219573065	0.0673400569329547	1.8641821512077916	0.062296129011984024	0.08816638903768598	ABCF3	1.2055389389101048	Not significant
ENSG00000161217	3496.3882163528046	-0.06254950326156342	0.08489746194648273	-0.7367652910636254	0.461265093935502	0.5249908992319695	PCYT1A	0.33604940922172927	Not significant
ENSG00000161243	121.36586069731432	0.4714204607224887	0.16032830096437684	2.9403446421304813	0.00327847363081982	0.005879151536424384	FBXO27	2.4843283050691447	Not significant
ENSG00000161249	1569.066250350591	0.5712462159514767	0.2123495146730508	2.6901225408073577	0.007142578592048652	0.01204753476979352	DMKN	2.1461449722395467	Not significant
ENSG00000161265	77.44994114137643	0.29907461006825015	0.12132958877251951	2.4649767059623375	0.013702215916602827	0.021940254402105296	U2AF1L4	1.8632091932426798	Not significant
ENSG00000161267	1022.2973675447735	-0.016456716974565397	0.17324195301645554	-0.0949926775127168	0.924320643118356	0.9396993409117758	BDH1	0.034177347631708675	Not significant
ENSG00000161270	879.5965758527049	-2.7048110366268054	0.35614292280734855	-7.594734763520605	3.084235146611505e-14	3.9862528182854245e-13	NPHS1	13.510852518110472	Downregulated
ENSG00000161277	184.29070516199081	0.746444190714728	0.10379237870219304	7.191705210422702	6.398706912484129e-13	6.610524329005366e-12	THAP8	12.193907781877469	Not significant
ENSG00000161281	643.0395888034499	0.185065698292953	0.14430472381909873	1.2824645887888775	0.19967971934629375	0.25224099640684716	COX7A1	0.6996660424065323	Not significant
ENSG00000161298	389.98237397296447	-0.6933174201676096	0.14573613136570762	-4.757347499693204	1.961533380572836e-06	6.376823998527823e-06	ZNF382	5.707404296825685	Not significant
ENSG00000161328	218.9280830395704	0.637756532602689	0.143204170293452	4.4534773763627635	8.449061446409553e-06	2.429935700659011e-05	LRRC56	5.073191531438925	Not significant
ENSG00000161381	1262.9782974751927	0.35179997052445783	0.11541019820834848	3.048257224975544	0.002301728126710806	0.004245186142462447	PLXDC1	2.637945975251066	Not significant
ENSG00000161395	1875.3926799259375	0.7600980100499969	0.12645917963593112	6.010619491904632	1.8481572761935432e-09	1.0467732137229277e-08	PGAP3	8.73326107355065	Not significant
ENSG00000161405	1923.1547712571855	-0.9227628117971876	0.22285238056672518	-4.140690844093986	3.46261384320921e-05	8.858291655885026e-05	IKZF3	4.460595939035137	Not significant
ENSG00000161509	56.515233076810254	-1.1745329550716226	0.172249511648673	-6.818788302095434	9.181157505491719e-12	7.828879246306339e-11	GRIN2C	11.037102562093104	Not significant
ENSG00000161513	494.56061494935386	0.33444994747088497	0.1391416913217486	2.403664525663334	0.016231661194119357	0.025665820409814914	FDXR	1.7896370309734808	Not significant
ENSG00000161526	2816.7211051461168	0.19944325119542125	0.06149674505653705	3.2431513409703725	0.001182153993023942	0.0022940534133943113	SAP30BP	2.9273259464967127	Not significant
ENSG00000161533	8069.643830131837	-0.9905839905442074	0.12883884049682368	-7.688550958114442	1.488107484430875e-14	2.031264659146286e-13	ACOX1	13.827365699025785	Not significant
ENSG00000161542	1576.6189939946585	0.04070657049891025	0.05735661450140652	0.7097101328725047	0.47788390724400276	0.5413349608454952	PRPSAP1	0.3206775941136572	Not significant
ENSG00000161544	982.5839495599333	0.7346546405236597	0.15001691691149988	4.897145306332736	9.723893525995377e-07	3.3460278168765244e-06	CYGB	6.012159805209804	Not significant
ENSG00000161547	3725.2570974911528	0.46751751848297873	0.12339132436612744	3.788901050253404	0.00015131516386749622	0.00034433684874935584	SRSF2	3.820117547495758	Not significant
ENSG00000161551	866.984139470126	-0.8848181363774148	0.1110968814047723	-7.964383204904314	1.6604993199380957e-15	2.6591687455070928e-14	ZNF577	14.779761297932017	Not significant
ENSG00000161558	242.9652870335758	0.29213469535742465	0.10988620241315028	2.658520259523177	0.007848463168870798	0.013140746187380934	TMEM143	2.105215375435794	Not significant
ENSG00000161594	11.860819344897957	-1.1365219503986548	0.18373502512471832	-6.185657577411765	6.184412217095579e-10	3.818619309435254e-09	KLHL10	9.20870157057041	Not significant
ENSG00000161609	30.8433849153737	-2.7934066208753485	0.3858133999595165	-7.240304823960135	4.4767740904431424e-13	4.747149707761143e-12	KASH5	12.34903482068231	Downregulated
ENSG00000161610	2.6037559424116705	0.8719009208556743	0.3175007989623761	2.7461377221888337	0.006030144386245642	0.010304235926962235	HCRT	2.219672288954539	Not significant
ENSG00000161618	1061.9848463915332	0.3240442336186612	0.12947263395903477	2.5028009681272803	0.012321481348506384	0.019897824130391432	ALDH16A1	1.9093370760346027	Not significant
ENSG00000161634	0.2745605721598482	-0.6367129386208011	0.8568788341919054	-0.743060644298986	0.4574449653629849	0.5212927950774158	DCD	0.339661147885786	Not significant
ENSG00000161638	8450.051289043708	0.24199996175381838	0.17894373366471264	1.3523801968235132	0.17625372115315377	0.2256976533035976	ITGA5	0.7538617052062306	Not significant
ENSG00000161640	177.7027913021347	-2.288656228447605	0.26967445791200473	-8.486737105797381	2.125198000925087e-17	4.653005574353588e-16	SIGLEC11	16.672600601282728	Downregulated
ENSG00000161642	763.9825756370035	1.0338561924388792	0.21478593937420823	4.81342584831708	1.4836466743171806e-06	4.928054602017481e-06	ZNF385A	5.828669512577487	Not significant
ENSG00000161643	100.65966798515964	-1.1361003965882406	0.16937041999129798	-6.707785200311907	1.976005047475868e-11	1.594627675776047e-10	SIGLEC16	10.704211950392056	Not significant
ENSG00000161647	749.0185260050174	-0.41825236059423987	0.12835023823173752	-3.2586800488759624	0.0011193182499584949	0.002180687421551212	MPP3	2.9510464152141753	Not significant
ENSG00000161649	72.31826638680644	-2.1053387996555015	0.3505272505896971	-6.006205783184216	1.8991512303561036e-09	1.0731932533494511e-08	CD300LG	8.721440450800593	Downregulated
ENSG00000161652	1.9103357069221865	0.4623932175764617	0.30588171092650696	1.5116733072267898	0.130616992388713	0.1724929692455876	IZUMO2	0.8840003206060676	Not significant
ENSG00000161653	350.5596211008277	0.3589532918671254	0.23160339691791898	1.5498619478121887	0.12117465455960166	0.16131353425503958	NAGS	0.9165882096747114	Not significant
ENSG00000161654	415.1565429472194	0.13858351163480898	0.071072105772833	1.9499001771209923	0.05118801803158322	0.07371958538753068	LSM12	1.2908316857381021	Not significant
ENSG00000161664	130.43336703707598	-0.8761459026158306	0.1567768114844342	-5.5884916546017385	2.290503830446274e-08	1.0724305085042376e-07	ASB16	7.640068977609666	Not significant
ENSG00000161671	3867.230822680392	0.9200127910339425	0.13184732000630714	6.977864934910563	2.996995647827985e-12	2.7616212975842344e-11	EMC10	11.523313887726916	Not significant
ENSG00000161677	668.7498329956401	1.2668037672247234	0.15715909375006623	8.060645661646223	7.589252022077742e-16	1.2801385406013745e-14	JOSD2	15.119801024986145	Not significant
ENSG00000161681	75.82466881306793	0.7511591251443075	0.17846653178537578	4.20896353859587	2.565447787686445e-05	6.737660948649139e-05	SHANK1	4.590836819734151	Not significant
ENSG00000161682	82.54766308844533	0.672038137030466	0.16226774345840334	4.141538686046621	3.4498367009941976e-05	8.830179770930869e-05	FAM171A2	4.462201461893566	Not significant
ENSG00000161692	326.9298950498385	0.0619811352344971	0.08341394827139718	0.7430548070070262	0.45744849928476217	0.5212927950774158	DBF4B	0.3396577928225209	Not significant
ENSG00000161714	1775.9459859534657	2.3443062692030727	0.1674153399936928	14.00293586771315	1.4956229528646093e-44	1.3425799350696634e-41	PLCD3	43.82517787848308	Upregulated
ENSG00000161791	3295.6561609659957	-0.08672428377111255	0.12225076248424369	-0.7093966696714061	0.4780783538494041	0.54145668261412	FMNL3	0.3205009195892494	Not significant
ENSG00000161798	1793.7137406476243	3.173975038731375	0.338410300945045	9.379073361146894	6.655505901962354e-21	2.5611507201222553e-19	AQP5	20.1768189271044	Upregulated
ENSG00000161800	983.8879024075487	0.9510570483425452	0.12724093657084862	7.47445809480497	7.752264470883418e-14	9.394815941493768e-13	RACGAP1	13.11057141961492	Not significant
ENSG00000161807	0.02398338576269015	0.7249047076892357	2.905327593156989	0.24950876775363537	0.8029672596416927		OR7G1	0.09530216237614826	Not significant
ENSG00000161813	3826.506526140763	-0.4345165094373303	0.08619239176560041	-5.041239725879691	4.625256162312925e-07	1.6939258752741913e-06	LARP4	6.334864209563171	Not significant
ENSG00000161835	944.0847556505436	-0.4781577170871135	0.13892123565287334	-3.4419339479667497	0.0005775712607953822	0.0011826904022226208	TAMALIN	3.2383944248367915	Not significant
ENSG00000161847	615.6661454312149	0.6141682145697878	0.14890167276626876	4.1246562456947595	3.7128887220301954e-05	9.448623369108542e-05	RAVER1	4.430288066699626	Not significant
ENSG00000161849	0.569969679751829	0.6917422689956231	0.5892706146826723	1.1738957479970942	0.2404367857918225	0.297350959073039	KRT84	0.618999086402163	Not significant
ENSG00000161850	0.34719494207224544	-0.23937553476732948	0.760419044043729	-0.3147942396265971	0.7529178856653626	0.7947716978335388	KRT82	0.12325238601312663	Not significant
ENSG00000161860	36.326249289130615	-0.41285661877079	0.14528062484235427	-2.84178719095396	0.004486142601474818	0.007848961073036419	SYCE2	2.348126925570414	Not significant
ENSG00000161888	236.06174305882823	1.460479837200915	0.15545870708852547	9.394648035823746	5.740943970920607e-21	2.237110384627405e-19	SPC24	20.241016691634165	Not significant
ENSG00000161896	50.53465445562493	-0.20190586585491757	0.2999405019193596	-0.673153057232667	0.5008499222455478	0.5634333385232224	IP6K3	0.3002923893119948	Not significant
ENSG00000161904	2576.0679377169567	0.25450089847172847	0.060019900392927594	4.240275255467059	2.232458586804054e-05	5.932874655382159e-05	LEMD2	4.651216588739213	Not significant
ENSG00000161905	21.296435568901003	-0.37489422634710556	0.2989464500549549	-1.2540514405780343	0.20982330875833696	0.26352426140618207	ALOX15	0.6781462687504554	Not significant
ENSG00000161911	47.90772650069331	-0.4883738624910039	0.18762889301070512	-2.602871309714223	0.009244664765425166	0.015289169892425259	TREML1	2.0341088328191077	Not significant
ENSG00000161912	512.7322994062106	-1.0455570522451052	0.13279757903074108	-7.873314106148509	3.4536809907875443e-15	5.227318757730308e-14	ADCY10P1	14.461717779779258	Not significant
ENSG00000161914	212.28304398792284	0.7167634722010019	0.12667724930298419	5.658186265843687	1.5298105554442233e-08	7.393285703151155e-08	ZNF653	7.815362346842041	Not significant
ENSG00000161920	314.0664496043984	0.25933956190342294	0.09865552549758488	2.628738335692831	0.008570227682188873	0.014249655860612548	MED11	2.0670076401765947	Not significant
ENSG00000161921	3592.0356387486463	1.37760731399329	0.16154604720619484	8.527644828319035	1.4935727828227564e-17	3.365617317824059e-16	CXCL16	16.82577360907718	Not significant
ENSG00000161929	335.1487373913564	-0.6360072496850271	0.17536113548399893	-3.6268426748585947	0.0002869079816173634	0.0006212271234283161	SCIMP	3.5422573697597146	Not significant
ENSG00000161939	0.028419734968751244	0.8440448414637554	2.905327593156989	0.2905162376359076	0.771421330345774		RNASEK-C17orf49	0.11270835675414559	Not significant
ENSG00000161940	815.961846824729	-0.032476958070720846	0.1502467828080375	-0.21615742755846537	0.8288650369268785	0.8599559670320434	BCL6B	0.0815161793286868	Not significant
ENSG00000161944	34.73113589911315	-0.17571315499048087	0.18863068621502452	-0.9315194601486068	0.35158492303750166	0.4150852679453725	ASGR2	0.4539697569828218	Not significant
ENSG00000161955	475.54995367437783	0.8060626360343432	0.12836242426695976	6.279584081069916	3.394799645604121e-10	2.1883803120873044e-09	TNFSF13	9.469185851833013	Not significant
ENSG00000161956	362.68431209822427	0.31796956617085453	0.07623098773021349	4.171132706507358	3.0308927908420062e-05	7.838723880013176e-05	SENP3	4.518429425285029	Not significant
ENSG00000161958	11.423333570912972	0.30945020161000175	0.18511239878222066	1.671688139993588	0.09458583404049693	0.12895622561641992	FGF11	1.0241739022739174	Not significant
ENSG00000161960	454.77055532041845	-0.9662012088123516	0.15246407798420727	-6.337238394688838	2.339199129622345e-10	1.55585261252478e-09	EIF4A1	9.630932806316062	Not significant
ENSG00000161970	2233.343264123946	-0.1924406426082089	0.12716109172726245	-1.5133610445949872	0.13018797443338434	0.1719724067242362	RPL26	0.8854291300414451	Not significant
ENSG00000161973	2.798351197072327	-0.08018704114358464	0.271632340002748	-0.2952043233982133	0.7678377994994049	0.8078438390880435	CCDC42	0.11473051202854702	Not significant
ENSG00000161980	379.17991635359056	1.3758176660373729	0.12556678363648288	10.956859976762477	6.159972355588111e-28	7.00760726129254e-26	POLR3K	27.210421236835977	Not significant
ENSG00000161981	599.9595115175997	0.6790911075492428	0.1017459194348382	6.674381747409119	2.482765761102436e-11	1.971993422734065e-10	SNRNP25	10.60506425243873	Not significant
ENSG00000161992	12.051149094428663	-3.248885649578839	0.520988126836772	-6.236007083894122	4.488807816667423e-10	2.834758499929701e-09	PRR35	9.347868988037318	Downregulated
ENSG00000161996	1289.614088672394	0.2683643550314705	0.12158952001136676	2.207133929029266	0.027304704010845664	0.04143118342932793	WDR90	1.563762526953128	Not significant
ENSG00000161999	567.5001127355973	0.3605108132574743	0.09420963607401824	3.8266872506993836	0.00012987935888175286	0.00029918367502029125	JMJD8	3.8864598638311008	Not significant
ENSG00000162004	161.68979576514928	0.5179300914134224	0.14415453726726757	3.5928809542301248	0.0003270420229474048	0.0007014213187210805	CCDC78	3.4853964395061006	Not significant
ENSG00000162006	38.427003409897274	3.837723501102337	0.30147795784391623	12.729698477953855	4.043978580568368e-37	1.4680831652928045e-34	MSLNL	36.393191153369266	Upregulated
ENSG00000162009	24.034030028673527	1.4889999283071917	0.3284812595626022	4.532982887029562	5.8156528380346855e-06	1.7214230205295203e-05	SSTR5	5.235401526328154	Not significant
ENSG00000162032	11.993194207882542	-0.5076738250115862	0.19937409061255817	-2.5463380093762735	0.010885972335512865	0.01776969603084511	SPSB3	1.9631327736887387	Not significant
ENSG00000162039	11.370826497350892	-1.0714952056459004	0.19470907519607067	-5.503057341148132	3.732609520037321e-08	1.6802187930642103e-07	MEIOB	7.427987440602251	Not significant
ENSG00000162040	2.1058609773877563	0.15566410778160705	0.46084698084578707	0.33777829572826656	0.7355302670675968	0.7794491282535271	HS3ST6	0.1333994513525186	Not significant
ENSG00000162062	81.8032081691701	1.55317857933491	0.15437398083107223	10.061142240249128	8.204088437662927e-24	5.146788492303609e-22	TEDC2	23.085969666711524	Not significant
ENSG00000162063	331.18878796479805	1.1282063700382245	0.12509491291689132	9.018802953144588	1.9015568745887997e-19	5.766809951609227e-18	CCNF	18.720890680533394	Not significant
ENSG00000162065	1143.2013879395663	-0.7191556744706906	0.13548982004711102	-5.3078207220338305	1.1094368072129646e-07	4.5626917155950434e-07	TBC1D24	6.95489742985405	Not significant
ENSG00000162066	565.1667096138078	0.24006979913692847	0.10495585856490929	2.2873406250920127	0.022175949000316712	0.034247894962108186	AMDHD2	1.6541177858465386	Not significant
ENSG00000162068	30.485545538359602	-1.2961561700681001	0.2261538200783989	-5.731303453635107	9.966178548528121e-09	4.961683647251491e-08	NTN3	8.001471336516165	Not significant
ENSG00000162069	2135.803976890163	-0.4111937705973342	0.27137194358150196	-1.5152405409730174	0.1297114997801336	0.1714347405274857	BICDL2	0.887021519138278	Not significant
ENSG00000162073	295.1233685891725	1.7884931469123146	0.13099143791945275	13.653511827330787	1.92379347519723e-42	1.3568790208205376e-39	PAQR4	41.715841552566616	Not significant
ENSG00000162076	685.6479569749588	0.807098195411721	0.11553128545551769	6.985970875589999	2.8289276120889437e-12	2.6165195590868366e-11	FLYWCH2	11.548378165329346	Not significant
ENSG00000162078	1053.1611103230416	2.920194455429028	0.2786000285140807	10.481673210889275	1.0487168140320337e-25	8.731407511364177e-24	ZG16B	24.9793417689149	Upregulated
ENSG00000162086	1035.8143021026667	-0.4675367567546926	0.06525413114737313	-7.164860653784273	7.78657158994599e-13	7.94294654005813e-12	ZNF75A	12.108653719132114	Not significant
ENSG00000162104	2403.775595858336	-0.6492104064876835	0.10649282381176253	-6.096283141437139	1.0856305367605405e-09	6.409919978586631e-09	ADCY9	8.964317949283398	Not significant
ENSG00000162105	1855.216270265942	-0.8653221417766467	0.20098961243383084	-4.305307778338671	1.6675373174790997e-05	4.532073788317633e-05	SHANK2	4.777924438314618	Not significant
ENSG00000162129	1316.4909322035874	-0.42965693820395884	0.07045111501783148	-6.098653486111765	1.06965660046974e-09	6.323923563452521e-09	CLPB	8.970755624611709	Not significant
ENSG00000162139	1115.7832279323625	-0.5663251640561495	0.09117214737243307	-6.211602779769388	5.244686886382328e-10	3.2789753191651047e-09	NEU3	9.280280434558215	Not significant
ENSG00000162144	1238.4404944027676	-0.10204848535379407	0.09003452944112532	-1.1334372044508194	0.257030697756622	0.3153843380381227	CYB561A3	0.5900150048004229	Not significant
ENSG00000162148	122.52624740337862	-0.02010222879875389	0.11825131329595794	-0.16999581855334053	0.8650134250997623	0.8900544714617453	PPP1R32	0.06297715218662975	Not significant
ENSG00000162174	431.99197604719353	0.14670850661064352	0.1801704007971548	0.814276407009915	0.41548662236925127	0.4795765072150062	ASRGL1	0.3814429548515793	Not significant
ENSG00000162188	14.520786141470902	-0.4775898655540619	0.19140552412486073	-2.4951728417332033	0.01258957895687329	0.02028168147808099	GNG3	1.8999887940989881	Not significant
ENSG00000162191	3291.4430615685883	0.9108470660588402	0.12335242535552987	7.384103421019659	1.5348411178063602e-13	1.7708815203527534e-12	UBXN1	12.813936574734853	Not significant
ENSG00000162194	105.21666936715754	-0.07670092864785323	0.08264544342198622	-0.9280720808311186	0.35337018081349286	0.4168839323088117	LBHD1	0.4517701012767539	Not significant
ENSG00000162222	818.5612536098351	0.39345821382464824	0.0534965324223047	7.35483583718411	1.911619046130608e-13	2.162705214151246e-12	TTC9C	12.718598651101537	Not significant
ENSG00000162227	440.9272715037157	-0.37067475835557645	0.07557412406074562	-4.904784050922407	9.353018131482214e-07	3.2260528935834838e-06	TAF6L	6.02904822374342	Not significant
ENSG00000162231	3880.932210230158	-0.14267598974327905	0.07787062131443329	-1.8322184584500563	0.06691887988568458	0.09416093643741505	NXF1	1.1744513370392538	Not significant
ENSG00000162236	2021.8043634925593	0.25876539855882613	0.06787025353781072	3.812648178994457	0.00013748575189404623	0.00031517604784848637	STX5	3.8617423068840253	Not significant
ENSG00000162241	1078.9313545198227	-1.7801881270770261	0.1720255291167273	-10.348395009842323	4.255598733283334e-25	3.2829284478072617e-23	SLC25A45	24.371039329053364	Not significant
ENSG00000162244	18385.392279816067	0.27976668124783866	0.10700716332128118	2.614466850297299	0.00893668322248756	0.01481206942596535	RPL29	2.048823636175612	Not significant
ENSG00000162267	311.4498494073466	0.19277655749625816	0.19142662954839174	1.0070519339501047	0.3139098177780517	0.37585438397812465	ITIH3	0.5031951011838227	Not significant
ENSG00000162298	2999.2335264668923	0.31154462129777755	0.14496723031209327	2.1490692801888227	0.03162890849374896	0.04741551193761383	SYVN1	1.4999157952268987	Not significant
ENSG00000162300	126.1519529386498	0.5502481282684131	0.09162450762487966	6.005468869979489	1.907797682837486e-09	1.0777092356642146e-08	ZFPL1	8.719467683031322	Not significant
ENSG00000162302	2124.8827794042963	1.179587290615823	0.11491085176191329	10.265238422040763	1.0107099751154915e-24	7.338348954617947e-23	RPS6KA4	23.995373448045893	Not significant
ENSG00000162337	5185.377077772602	0.6002283567148662	0.1423472781896823	4.216647935586396	2.4796064109038242e-05	6.531323501874926e-05	LRP5	4.605617249471393	Not significant
ENSG00000162341	605.1969734149541	-0.5064461987977402	0.09095851754603781	-5.567880968831832	2.5785586430036427e-08	1.1950492567574942e-07	TPCN2	7.588622987180177	Not significant
ENSG00000162344	182.8417325212578	1.3291440421436866	0.40751280950707586	3.261600644532888	0.0011078509741642764	0.0021603925387644624	FGF19	2.9555186560796063	Not significant
ENSG00000162365	34.11148128858892	0.625106635685283	0.27407437931649103	2.2807919413854907	0.02256076147505825	0.034789952698459435	CYP4A22	1.6466462460523992	Not significant
ENSG00000162366	3779.963238539893	2.238941184836429	0.23801557205037818	9.406700433711691	5.1195595252612284e-21	2.0140469552286644e-19	PDZK1IP1	20.290767403082285	Upregulated
ENSG00000162367	233.50647579689718	-1.0401638543839684	0.1276695989025688	-8.14731042726758	3.7210757853467636e-16	6.617420330281073e-15	TAL1	15.4293314848232	Not significant
ENSG00000162368	9865.545104170946	0.5212960612741443	0.1024027154256564	5.090646855479153	3.5684407544714374e-07	1.3359194489669686e-06	CMPK1	6.447521509281082	Not significant
ENSG00000162373	188.83454733918933	-0.2931756954056	0.15444345404535814	-1.8982720712753414	0.05766025106091542	0.08217775865653013	BEND5	1.2391234709638912	Not significant
ENSG00000162374	227.4578975400775	-1.0751068252592497	0.22124562266487882	-4.8593360280294275	1.177800827899945e-06	3.983175729507233e-06	ELAVL4	5.928928144741897	Not significant
ENSG00000162377	1004.2676434167956	-0.00877085164616041	0.07045674811161626	-0.12448561537733463	0.9009307890524804	0.9202787875429109	COA7	0.04530857093782359	Not significant
ENSG00000162378	3092.5103455491194	-0.4129788103057332	0.08711477506475103	-4.740628785401473	2.130559748088739e-06	6.880559646954292e-06	ZYG11B	5.671506282209173	Not significant
ENSG00000162383	176.18493740069567	-0.4944499695908613	0.17567176567512743	-2.8146240102422344	0.004883433208004261	0.008483633509696917	SLC1A7	2.3112747478640223	Not significant
ENSG00000162384	1396.7750842314338	0.35414344919407137	0.06982583470120689	5.071811181484526	3.94047265630392e-07	1.4629945554747866e-06	CZIB	6.404451681800559	Not significant
ENSG00000162385	852.139354920393	0.757714988918879	0.08958188688089612	8.458350402088554	2.711862213175174e-17	5.831448658052469e-16	MAGOH	16.566732380283543	Not significant
ENSG00000162390	1385.8799643983905	-0.6210206976608983	0.18261309318840402	-3.400745734152721	0.0006720230436082097	0.0013603575936459423	ACOT11	3.172615834773102	Not significant
ENSG00000162391	69.1700197145695	-0.8305955809148052	0.18997176875955402	-4.372205335236334	1.2299776168254238e-05	3.425261148282747e-05	FAM151A	4.910102791794468	Not significant
ENSG00000162396	252.81294448038477	0.19749562512735708	0.06971592422754959	2.832862467443455	0.004613323005122378	0.008051218925730012	PARS2	2.3359861368872283	Not significant
ENSG00000162398	32.23635061965738	-0.6223627487267444	0.20502712425346542	-3.0355142081461692	0.0024012590946446708	0.004412661034756269	LEXM	2.6195609772592388	Not significant
ENSG00000162399	4.610188998314708	0.056094326224264635	0.291877491148053	0.19218448810021854	0.8475976961207627	0.8756925055008433	BSND	0.07181023242773611	Not significant
ENSG00000162402	8771.980264703969	-0.6543476331449446	0.10334815561942982	-6.331488251754779	2.428076613366106e-10	1.6106274157612705e-09	USP24	9.614737614039447	Not significant
ENSG00000162407	2815.8504678209997	-0.644611192429237	0.09548014689127252	-6.751258910014921	1.4656777725289275e-11	1.20968644241555e-10	PLPP3	10.833961498313222	Not significant
ENSG00000162408	1742.2177159837056	-0.605083453346316	0.0707643459422704	-8.550682484085183	1.2236280720218167e-17	2.80990535683075e-16	NOL9	16.912350568149993	Not significant
ENSG00000162409	973.0763769030394	-0.7527305375510711	0.1784037497897608	-4.219252893720695	2.4511320913317922e-05	6.463459282782518e-05	PRKAA2	4.610633284018939	Not significant
ENSG00000162413	2507.433014024117	0.16708332370302076	0.10335396725328239	1.6166125804688394	0.10596193459906963	0.1430128382227185	KLHL21	0.9748501211748184	Not significant
ENSG00000162415	540.6919585568518	-0.6789593440381426	0.1341910484496198	-5.059647062024772	4.2003321719040857e-07	1.550263885708668e-06	ZSWIM5	6.376716363240049	Not significant
ENSG00000162419	979.9255645341651	-0.0745318463496467	0.04160302201037617	-1.791500779223629	0.07321296966983534	0.10217284014187096	GMEB1	1.135411976904724	Not significant
ENSG00000162426	154.6473397117902	1.04165583339405	0.1794753271473539	5.803894328822277	6.479211942971751e-09	3.338464329455242e-08	SLC45A1	8.188477813516993	Not significant
ENSG00000162430	2836.548340315446	0.5147168650150828	0.14433338280524644	3.5661664336490086	0.00036224136822241384	0.0007711862719105264	SELENON	3.4410019544504062	Not significant
ENSG00000162433	1412.6209191299415	1.5141578846672477	0.17554192898795112	8.625619493854238	6.374663682506473e-18	1.5285570438694007e-16	AK4	17.19554272300138	Not significant
ENSG00000162434	15839.305087894782	-0.2955163188975619	0.06378466866330613	-4.633030555625755	3.6035132784587988e-06	1.1135548449900972e-05	JAK1	5.443273873285194	Not significant
ENSG00000162437	1759.2354458445807	-0.6585277978525783	0.13306916688982556	-4.948763212726848	7.468653999583698e-07	2.627680362484475e-06	RAVER2	6.126757659660506	Not significant
ENSG00000162438	214628.84518050554	-2.9439708432802347	0.528800997955353	-5.567256594944619	2.5878118750066316e-08	1.1987750787467388e-07	CTRC	7.587067298566	Downregulated
ENSG00000162441	2093.380324227384	-0.014529233264353772	0.06074154869207179	-0.239197609827327	0.810952355961186	0.8448867821333151	LZIC	0.0910046601550119	Not significant
ENSG00000162444	227.53639791049181	-0.5909868223923291	0.2009348572994232	-2.9411861651842206	0.0032695796769748905	0.005865119638542466	RBP7	2.485508074771962	Not significant
ENSG00000162456	0.3701930721137383	0.8446699751530745	0.6136508371067921	1.3764667528777097	0.1686771737302193	0.21692400357918226	KNCN	0.7729436844158486	Not significant
ENSG00000162458	4826.051328670289	0.6277339848998769	0.12283982695072874	5.1101829144684645	3.2184705633242226e-07	1.2149424929462766e-06	FBLIM1	6.492350458647586	Not significant
ENSG00000162460	60.78156513709542	-2.466807148601779	0.4296260758487184	-5.741753788404595	9.370099449003292e-09	4.6913237014320545e-08	TMEM82	8.02825579972864	Downregulated
ENSG00000162461	382.96776962555447	-2.220500001804566	0.2046957668899827	-10.84780616395459	2.0426937837071033e-27	2.1503598611766972e-25	SLC25A34	26.68979673273797	Downregulated
ENSG00000162482	1850.8032938589502	-0.7106679972959805	0.28413009180703946	-2.5012063761926866	0.012377102923141271	0.01997849823524147	AKR7A3	1.9073809976205796	Not significant
ENSG00000162490	47.67309556524135	1.0568389533418516	0.201783727838083	5.237483540743629	1.6278081208575995e-07	6.501750873147917e-07	DRAXIN	6.788396789228119	Not significant
ENSG00000162493	1824.1500126450749	0.7582801904563684	0.20104324928082928	3.771726696463989	0.00016212177385732483	0.00036683209069128514	PDPN	3.790158653066088	Not significant
ENSG00000162494	1.8957305090041763	-0.06920706253500727	0.42596705764860104	-0.16247045702792168	0.8709353910361074	0.8947857109670945	LRRC38	0.06001406124634633	Not significant
ENSG00000162496	5944.072467089539	0.6841891765451704	0.13073427958743017	5.233433638861416	1.6638976105395497e-07	6.638380026469386e-07	DHRS3	6.778873401931001	Not significant
ENSG00000162510	12.30917865828196	-0.3390806508539357	0.15181001265206673	-2.2335855516399596	0.025510355465621522	0.0389021889686393	MATN1	1.5932834898150483	Not significant
ENSG00000162511	6360.111982628638	0.3086725497772013	0.1786631181428637	1.7276791818352721	0.08404575793176183	0.11586594701943276	LAPTM5	1.0754842019546778	Not significant
ENSG00000162512	3518.3281769941823	0.49065939042157003	0.13881577657646277	3.5346082593955312	0.00040838010722133345	0.0008607642867884083	SDC3	3.3889354211747897	Not significant
ENSG00000162517	2340.22094734367	0.725301006969168	0.09518981883771749	7.619522926140697	2.5461498820484674e-14	3.3340361536845475e-13	PEF1	13.59411603468446	Not significant
ENSG00000162520	204.68835436164207	0.12141021477115835	0.18210863434339675	0.6666911495378016	0.5049694332127934	0.5675374093783613	SYNC	0.2967349097799241	Not significant
ENSG00000162521	4753.872147133414	-0.2998321657290964	0.05418965342639138	-5.533015008785284	3.147725247078292e-08	1.4348581931377475e-07	RBBP4	7.5020031825662405	Not significant
ENSG00000162522	6091.924471173814	0.8812614483596211	0.19582276780302768	4.5003012583606	6.785722303207535e-06	1.9840381473052375e-05	KIAA1522	5.1684039172597664	Not significant
ENSG00000162526	30.196071409155806	-1.26149647659188	0.19923906803877997	-6.3315718599242885	2.426760991938638e-10	1.6101873900550255e-09	TSSK3	9.614972994576	Not significant
ENSG00000162542	1465.2338197295383	-0.06622358793626953	0.09333983585590526	-0.7094890121566442	0.4780210677268203	0.541451082551092	TMCO4	0.3205529623923222	Not significant
ENSG00000162543	663.5014042206898	1.0037999150693633	0.14658591819935118	6.847860472547126	7.496262304953014e-12	6.479437369050074e-11	UBXN10	11.125155225268546	Not significant
ENSG00000162545	3266.995088470197	2.3791732178719895	0.19000927267581957	12.521353218014614	5.705404003927635e-36	1.8291377044280208e-33	CAMK2N1	35.2437135974396	Upregulated
ENSG00000162551	389.7794188112237	0.3574130117224644	0.17818866658135957	2.005812258319316	0.04487628229997628	0.06533414219904071	ALPL	1.34798312865658	Not significant
ENSG00000162552	604.8188612637648	0.5679879431477185	0.19456248284306552	2.919308670653934	0.0035080866880631742	0.006256818725635974	WNT4	2.4549296833555068	Not significant
ENSG00000162571	28.332036591518253	0.07633417136656971	0.18579925206362835	0.4108421886457783	0.6811882555643399	0.7315198815382836	TTLL10	0.16673284836000835	Not significant
ENSG00000162572	237.87765969316334	-0.2053089054555134	0.15052243151731592	-1.363975477846934	0.17257528366205213	0.22150436502269116	SCNN1D	0.763021404089083	Not significant
ENSG00000162576	6046.2439922295025	1.1129767028144217	0.1733459540545302	6.420551947029048	1.3578112518291527e-10	9.402224000744589e-10	MXRA8	9.867160596761153	Not significant
ENSG00000162585	1178.4681262847876	0.8321724092670801	0.14114134189948038	5.896021662170011	3.723701100378457e-09	2.000289095070016e-08	FAAP20	8.429025186892105	Not significant
ENSG00000162591	3559.924604132918	0.49395530636123525	0.1509680477986361	3.2719195456516847	0.0010681996894064101	0.0020890930903297	MEGF6	2.9713475526438913	Not significant
ENSG00000162592	5.869065973635902	-1.0055516087085374	0.2302244589624803	-4.367701039412204	1.2556120258018877e-05	3.4917245092875294e-05	CCDC27	4.901144533435208	Not significant
ENSG00000162594	35.01761086547212	-0.9656800335952462	0.20785441916635738	-4.645944202044408	3.3852450176659055e-06	1.0513502624212935e-05	IL23R	5.47040989242365	Not significant
ENSG00000162595	355.86431471101037	-0.7674109627029215	0.1661206906537609	-4.619598917406425	3.844825478802829e-06	1.182499990901721e-05	DIRAS3	5.4151233685577544	Not significant
ENSG00000162598	1.595213074788381	-0.6829184817887146	0.38941130355852127	-1.7537202324330698	0.07947845697043633	0.11011674975570036	C1orf87	1.099750573063606	Not significant
ENSG00000162599	13176.956110442155	-1.5037376329111467	0.16380729909941902	-9.179918362480834	4.3141837374118675e-20	1.4659317239057036e-18	NFIA	19.365101362607408	Not significant
ENSG00000162600	1124.1775080774737	-0.7636351095603986	0.09583927163953672	-7.967872631926128	1.614291120041986e-15	2.5893691091199782e-14	OMA1	14.79201814221196	Not significant
ENSG00000162601	3824.072412587845	-0.7433873075561287	0.12570993231813024	-5.913512909026642	3.3488726770115873e-09	1.811752594887312e-08	MYSM1	8.475101363873222	Not significant
ENSG00000162604	1588.1555882294451	-0.1000763089124513	0.059173738419794446	-1.6912284331688323	0.09079318252360707	0.12424515667162417	TM2D1	1.041946760548685	Not significant
ENSG00000162607	2245.95283442456	-0.009902876538714576	0.07219877838081115	-0.13716127558948482	0.8909033191597333	0.9117714579319753	USP1	0.05016942304911615	Not significant
ENSG00000162613	7156.232877245461	-0.23092416349286357	0.06702212438071294	-3.44549155411906	0.0005700217800406752	0.0011684728025077083	FUBP1	3.2441085499928257	Not significant
ENSG00000162614	1325.9780860224491	-0.23225468793171486	0.15232010334977802	-1.5247802675027093	0.12731391324436983	0.1685863624701898	NEXN	0.8951241327558109	Not significant
ENSG00000162616	1847.9751500769382	-0.8395697599809464	0.12015425867982854	-6.987432399030673	2.7996239211515826e-12	2.5933026685759088e-11	DNAJB4	11.552900304350025	Not significant
ENSG00000162618	1227.5199760325622	-0.14738419212050363	0.15399325455783142	-0.9570821302770389	0.33852580236611657	0.4015495258491677	ADGRL4	0.47040822388235004	Not significant
ENSG00000162620	51.61777833635346	-0.2756603750737576	0.16026344881715152	-1.7200451950105309	0.08542422662601386	0.11759556439368621	LRRIQ3	1.0684189443240488	Not significant
ENSG00000162621	7.926862052533709	-1.4125247584926155	0.2591988526537807	-5.44957951792852	5.048904565573951e-08	2.2169558538911162e-07	LRRC53	7.296802838263976	Not significant
ENSG00000162623	1073.779215029785	-0.21554188447307393	0.06218466142708031	-3.466158366494045	0.000527952207967769	0.0010888077030820674	TYW3	3.277405389502726	Not significant
ENSG00000162624	0.9382629016212095	1.7157786240205863	0.7559230070194485	2.2697796046528356	0.02322095863863078	0.03571208827544089	LHX8	1.6341198551024583	Not significant
ENSG00000162627	1260.4938247139316	0.3979678995225289	0.08954646246602402	4.444261543816173	8.819426408900763e-06	2.5261514222907027e-05	SNX7	5.054559659261573	Not significant
ENSG00000162630	444.7461070098344	-0.6972323280736091	0.177808160439307	-3.921261692101034	8.808653603163623e-05	0.0002092881836840204	B3GALT2	4.055090468137579	Not significant
ENSG00000162631	107.09310339447954	-1.0075448923102666	0.21105350577363235	-4.773883706015854	1.8070675640984997e-06	5.910861254450187e-06	NTNG1	5.743025609383395	Not significant
ENSG00000162636	2921.829358584337	-0.22368962494330605	0.10941704687796658	-2.044376368453704	0.04091638002526051	0.0600512340846362	FAM102B	1.3881027963820989	Not significant
ENSG00000162639	467.3606591047757	0.7618368261553596	0.10697634259001984	7.121544892173513	1.0672396096575844e-12	1.0645856491909703e-11	HENMT1	11.971738064671444	Not significant
ENSG00000162641	13.371314123948	-0.5662089646628174	0.17122520474707628	-3.3068085127956937	0.0009436537439251447	0.0018641248607639037	AKNAD1	3.025187332702241	Not significant
ENSG00000162642	806.1714388707381	-0.008248543723614287	0.05499962078755081	-0.14997455628787443	0.88078468933489	0.9031381450019146	C1orf52	0.055130243304201874	Not significant
ENSG00000162643	41.26868065827312	-0.5176453413548017	0.16964530503449415	-3.051339034991557	0.0022782316616593383	0.004205677831349593	DNAI3	2.642402116839482	Not significant
ENSG00000162645	5308.6381978144755	0.6114390246550865	0.11900428908720075	5.13795787819927	2.777401144546062e-07	1.0624145758776492e-06	GBP2	6.556361389864029	Not significant
ENSG00000162650	257.0375664951681	-0.09488228315201644	0.0934563558443622	-1.0152576814575236	0.3099830112314179	0.371666453701432	ATXN7L2	0.5086621072322653	Not significant
ENSG00000162654	2561.807034843162	0.5789613980390992	0.1500880048446595	3.8574794743811935	0.0001145622962128416	0.00026651131737362373	GBP4	3.940958290230246	Not significant
ENSG00000162664	2330.1428468221065	-0.7374773291524829	0.08069167855861771	-9.1394471192807	6.277242275889879e-20	2.075820533457703e-18	ZNF326	19.202231109034244	Not significant
ENSG00000162669	165.35821794233365	-2.2629618452082783	0.22418687409516566	-10.094087150917087	5.867442239592662e-24	3.7670657770243036e-22	HFM1	23.23155117699987	Downregulated
ENSG00000162670	28.842215301423952	-1.5539757642101042	0.3149947787158689	-4.933338166890122	8.083602170188766e-07	2.824112697046135e-06	BRINP3	6.09239506818286	Not significant
ENSG00000162676	466.1009043673252	-1.1743822281211298	0.15935688624687036	-7.369510385022308	1.7125582558955146e-13	1.9585922216834227e-12	GFI1	12.766354646239252	Not significant
ENSG00000162685	0.33521585114652036	-1.4360809724810508	1.1860383791330535	-1.2108216713280124	0.22596375763040136	0.28147553025679767	LSP1P3	0.6459612118407405	Not significant
ENSG00000162687	428.8119704365631	-0.8386045271442294	0.18267931060537912	-4.590582942125117	4.42009763913867e-06	1.3429749716008726e-05	KCNT2	5.354568137060232	Not significant
ENSG00000162688	2552.918244252821	-0.6847166848631406	0.10305273178887929	-6.6443331775609495	3.04592870493118e-11	2.376103523777251e-10	AGL	10.516280266271593	Not significant
ENSG00000162692	5115.723199222819	-0.44657062259016883	0.19244396270356273	-2.320522900882364	0.020312607539427083	0.03158260563823751	VCAM1	1.6922343224201328	Not significant
ENSG00000162694	835.4011252699954	-0.003771751133561261	0.08054757626640598	-0.046826376514253316	0.9626516066691657	0.97059375764724	EXTL2	0.016530859996201228	Not significant
ENSG00000162695	3716.3095490711767	-0.10518255324687707	0.09369676536926938	-1.122584678695587	0.2616139254359207	0.3202996262119297	SLC30A7	0.5823391426909731	Not significant
ENSG00000162699	0.14873111510003154	0.15566826224923866	1.2819630697903905	0.12142959958643072	0.9033507732639386		DNAJA1P5	0.044143579351698325	Not significant
ENSG00000162702	1965.9883312089712	0.08451741123529485	0.10386973941791874	0.8136865626979191	0.41582453397429003	0.4799084965956988	ZNF281	0.38108989053287734	Not significant
ENSG00000162704	8592.06354310722	0.8940868691678912	0.10203289188141682	8.76273182776201	1.905746541392223e-18	4.910778613863092e-17	ARPC5	17.719934859728276	Not significant
ENSG00000162706	150.35609527026557	-0.34947783991020226	0.25670086490960475	-1.3614205781241455	0.1733808166676871	0.22243419812174012	CADM3	0.760998955742423	Not significant
ENSG00000162711	703.2534990709397	-0.9609264231701633	0.17907539057918515	-5.3660439888598335	8.048232099332819e-08	3.398249510033866e-07	NLRP3	7.0942995076850135	Not significant
ENSG00000162714	2084.33128177044	-0.2545236533958424	0.09525679422117601	-2.6719737471414993	0.007540654761344542	0.012669634401126518	ZNF496	2.122590942340708	Not significant
ENSG00000162722	44.33693107163432	-0.7144806841510201	0.18907350213671795	-3.77885148408783	0.00015755335108841946	0.00035760960141308594	TRIM58	3.8025723551448123	Not significant
ENSG00000162723	27.76280532571065	2.12583491357194	0.29910078073272195	7.1074201423486	1.1823210432326389e-12	1.1709840430588135e-11	SLAMF9	11.927264580668911	Upregulated
ENSG00000162727	0.07052751224536745	0.16603463562387283	2.1508601518188013	0.07719452865565031	0.9384687941609685		OR2M5	0.027580163904665132	Not significant
ENSG00000162728	16.46744127012854	-0.903076352122043	0.2092183272719189	-4.3164304193500405	1.5857263495845203e-05	4.325201996115515e-05	KCNJ9	4.7997717571945895	Not significant
ENSG00000162729	2043.1774068434174	1.0961172759846052	0.13850807673021628	7.913742662961122	2.4976429909394745e-15	3.8863419397624873e-14	IGSF8	14.60246963887843	Not significant
ENSG00000162733	6702.631293167279	-0.42081913313551134	0.16093088802284372	-2.6149059282875338	0.00892520337290026	0.014795028905681965	DDR2	2.0493818791124574	Not significant
ENSG00000162734	7083.726743403613	0.9429467842616882	0.13292662730179386	7.093738879877253	1.305363274697303e-12	1.28460027104555e-11	PEA15	11.884268609979761	Not significant
ENSG00000162735	1833.9120000149626	0.35008556403750574	0.08759711044821226	3.9965423773250786	6.427438010014007e-05	0.00015643848628563547	PEX19	4.19196210325588	Not significant
ENSG00000162736	5149.426428745914	0.440982048976639	0.08605285704205315	5.124548610409711	2.9825139761532126e-07	1.1328000617788784e-06	NCSTN	6.525417512535409	Not significant
ENSG00000162738	836.403594278538	0.6673488997508314	0.15830121603884745	4.215690292531061	2.4901531169721425e-05	6.556655095256179e-05	VANGL2	4.603773947759041	Not significant
ENSG00000162739	607.0535295389722	-0.4141218924162708	0.2240682196364653	-1.8481955767228124	0.06457405508902911	0.09113166727234007	SLAMF6	1.1899419401313853	Not significant
ENSG00000162745	3141.2552397715945	0.7770822238420444	0.20855098052702198	3.7261019913610895	0.00019446374402240982	0.0004340052422870634	OLFML2B	3.711161357005314	Not significant
ENSG00000162746	51.93022999358477	0.525213553585146	0.1468923830764262	3.575498896439608	0.0003495606504648886	0.0007461202902923557	FCRLB	3.4564774611857647	Not significant
ENSG00000162747	342.52855513707283	-0.45591912576929583	0.2918322526698383	-1.562264354259348	0.11822572567669523	0.15777917362102437	FCGR3B	0.9272880115784092	Not significant
ENSG00000162753	20.069248200313538	-1.021920391265125	0.2774524400017325	-3.6832272632338126	0.00023029966693397528	0.0005070166394303143	SLC9C2	3.6377066901245283	Not significant
ENSG00000162755	204.55615178502936	0.37343376669343137	0.15485432984784103	2.4115164688024238	0.015886334371181313	0.025159265455459944	KLHDC9	1.7989763007800363	Not significant
ENSG00000162757	200.67157227728342	0.3706391534211128	0.09730274241071905	3.8091336815218324	0.0001394545486911646	0.00031934162678791135	C1orf74	3.8555673154656644	Not significant
ENSG00000162761	11.930996673736708	-3.2062131819932245	0.4391013018590264	-7.301761958844249	2.8402344082174625e-13	3.12311922500028e-12	LMX1A	12.54664581558877	Downregulated
ENSG00000162763	0.3654583172103281	-0.959858546058921	0.7270519212693077	-1.3202063263696118	0.18676614033974695	0.23767347683722936	LRRC52	0.7287018561385781	Not significant
ENSG00000162769	1239.3122082530028	-0.29991018919269996	0.1276133415612096	-2.3501476062269586	0.018765967628164754	0.02935441351385325	FLVCR1	1.726629037180128	Not significant
ENSG00000162771	0.3525607043802996	-0.717447424310751	0.816968664037019	-0.8781823047722692	0.37984479327463083	0.44393753275151676	FAM71A	0.42039382231378236	Not significant
ENSG00000162772	3004.9332013162775	-0.5811656977871166	0.1894846757656283	-3.067085480336967	0.0021615703331347865	0.004008452917951122	ATF3	2.6652306288347543	Not significant
ENSG00000162775	2071.1152857789166	-0.6992466934085251	0.1323428424508068	-5.283600385630543	1.2666940141233138e-07	5.159150046633909e-07	RBM15	6.897328281743926	Not significant
ENSG00000162777	2845.5842045052464	-0.21012545471297162	0.10046623584298335	-2.0915032095098343	0.03648297902282336	0.054040912073290176	DENND2D	1.4379097065182214	Not significant
ENSG00000162779	107.78170463277456	-0.2952136822555929	0.27790133965235975	-1.0622967223723714	0.28810100190588467	0.3485877384167954	AXDND1	0.5404552314056665	Not significant
ENSG00000162782	108.25460455646876	1.1993117831540463	0.23041165346321632	5.2050830117648905	1.9390990459679976e-07	7.64490921484724e-07	TDRD5	6.712400007311822	Not significant
ENSG00000162783	1559.0625432762113	0.930684634099415	0.12635496467610366	7.365635663664799	1.7630472717401139e-13	2.0102810600543395e-12	IER5	12.753736043015113	Not significant
ENSG00000162804	2540.9510718655424	-0.680863124026459	0.13345415832140967	-5.101850197778589	3.363489427451347e-07	1.2647539985691387e-06	SNED1	6.473209933108801	Not significant
ENSG00000162813	1686.6557205339031	0.7581181160300272	0.12339763328272402	6.143700619387533	8.062073199893023e-10	4.883934699694703e-09	BPNT1	9.09355326297219	Not significant
ENSG00000162814	88.6488484594043	0.4214775877246417	0.1603540175640191	2.628419257137556	0.008578271732731745	0.014262550327948535	SPATA17	2.066600200792585	Not significant
ENSG00000162817	2123.609000743825	-0.9042246939061642	0.1995714704967314	-4.5308314442718585	5.8752001027185735e-06	1.7370523951818755e-05	C1orf115	5.230977337221919	Not significant
ENSG00000162819	3679.7818747592883	0.32630971291327376	0.08225764746129882	3.9669225048868353	7.280665256160868e-05	0.00017556792419930564	BROX	4.137828936088102	Not significant
ENSG00000162825	308.83668815760274	-0.8799781735475148	0.1333248932420205	-6.600254102211191	4.104536555832161e-11	3.121521547050916e-10	NBPF20	10.386735872066374	Not significant
ENSG00000162836	1580.8564471860666	0.471367697315204	0.10497547118091605	4.490265125867766	7.113457565742305e-06	2.0714606518065367e-05	ACP6	5.147919254863842	Not significant
ENSG00000162840	10.011021934962198	1.1154955480920687	0.37016155282654417	3.0135370342332237	0.0025822152267326592	0.00471448599120793	MT2P1	2.58800756226835	Not significant
ENSG00000162843	19.939422596997975	-1.2589261220494157	0.1862695582991626	-6.75862515348583	1.3930728651144541e-11	1.1534260187226368e-10	WDR64	10.856026167072434	Not significant
ENSG00000162849	2956.4959865888286	0.9781653966692403	0.20221994156063142	4.83713618508765	1.3172318249911815e-06	4.413897764589698e-06	KIF26B	5.8803377850576934	Not significant
ENSG00000162851	682.5482062370556	0.2700807953626526	0.07222849854731347	3.7392552911194112	0.00018456621736539196	0.00041357977959261704	TFB2M	3.733847788437105	Not significant
ENSG00000162852	2451.959095925049	-0.7182022036716742	0.090639658086381	-7.923708218175497	2.30530220297355e-15	3.606380873422373e-14	CNST	14.637272134707754	Not significant
ENSG00000162869	2043.4250636358925	-0.33918314730368904	0.05718377014426198	-5.93145828699306	3.002558486298372e-09	1.6385798340391645e-08	PPP1R21	8.522508524298324	Not significant
ENSG00000162873	127.39958572304813	0.8049634828397931	0.18902303061990552	4.258547120950798	2.0575985035179707e-05	5.498958174498714e-05	KLHDC8A	4.686639364616157	Not significant
ENSG00000162877	821.5058409040523	-2.3803548898463265	0.3271810534419906	-7.275344537236062	3.4553741543504334e-13	3.7354660115741096e-12	PM20D1	12.46150491952801	Downregulated
ENSG00000162878	2858.2893911262104	0.9432886465008123	0.12859014842955255	7.3356214144008725	2.2069506129652707e-13	2.472465751380108e-12	PKDCC	12.656207385350644	Not significant
ENSG00000162881	166.98274149136952	-1.1072886774193091	0.16117852637263747	-6.869951614145595	6.4223684052506995e-12	5.626067652662128e-11	OXER1	11.192304785692832	Not significant
ENSG00000162882	575.3967685863539	-1.0759349550263593	0.11868543897242279	-9.06543350508531	1.2410974256123964e-19	3.87084409964215e-18	HAAO	18.90619412523366	Not significant
ENSG00000162885	1977.1418717455008	-1.0137842835598485	0.11635976857889532	-8.712498279613483	2.972498235859737e-18	7.476219200247934e-17	B3GALNT2	17.526878394457498	Not significant
ENSG00000162888	48.33875148811043	-0.4001713223540102	0.19166022482779718	-2.0879205516614414	0.03680500196621166	0.054478685566655735	C1orf147	1.4340931547312863	Not significant
ENSG00000162889	6225.382809943966	0.5274995428610497	0.09863290934023695	5.348108926214732	8.887797274419624e-08	3.7232934762772247e-07	MAPKAPK2	7.05120585996334	Not significant
ENSG00000162891	1.6088438168983148	-0.3524270841339448	0.35226121400797417	-1.0004708725212277	0.3170826867826513	0.37921193740360587	IL20	0.4988274704927171	Not significant
ENSG00000162892	41.857860328759614	-0.7484957479589147	0.29250710326664253	-2.5588976800901952	0.01050046423993312	0.017181312403194076	IL24	1.978791499750606	Not significant
ENSG00000162894	491.2065756184987	-0.5119681976229066	0.2504590176900358	-2.044119642186373	0.04094172914771	0.06008486568814987	FCMR	1.3878338191368624	Not significant
ENSG00000162896	97069.66550012783	-1.8067029884930923	0.3642682974026559	-4.9598139650785855	7.056072030388756e-07	2.4956829879243043e-06	PIGR	6.1514369944521015	Not significant
ENSG00000162897	54.20186303639552	-0.5339930383987276	0.3631229615587689	-1.4705570699976365	0.14141094107093002	0.18531495640488274	FCAMR	0.8495169875482634	Not significant
ENSG00000162909	18072.679793927007	1.1134680525047196	0.0845636106153572	13.16722458279836	1.3548733610163965e-39	6.6230502554555966e-37	CAPN2	38.86810129606783	Not significant
ENSG00000162910	1048.9082706039658	0.8464621575644605	0.11961839806105896	7.076354233839393	1.479962684340064e-12	1.4423355241065464e-11	MRPL55	11.829749234733086	Not significant
ENSG00000162913	47.69704057949308	-0.5168679648941379	0.1373110625439925	-3.7642121131248314	0.00016707502341931784	0.00037708928257181994	OBSCN-AS1	3.777088469328137	Not significant
ENSG00000162923	7286.247889148322	-0.06650596507298728	0.05061977998505125	-1.3138335467405715	0.18890222567354023	0.2401256613273437	WDR26	0.7237629251271727	Not significant
ENSG00000162924	2202.2303497256175	-0.758919676068358	0.17430030280284725	-4.354092700153133	1.3361915973729358e-05	3.696237760281073e-05	REL	4.874131263630097	Not significant
ENSG00000162927	894.2228742084707	-0.8759967515706623	0.11807246531269568	-7.419145092386508	1.1787872312128759e-13	1.388005799652805e-12	PUS10	12.928564577134823	Not significant
ENSG00000162928	2004.4986892177692	0.14202093724328171	0.06965712591537393	2.0388572651679913	0.04146427506368234	0.060799328456063804	PEX13	1.382325923157451	Not significant
ENSG00000162929	705.3026853573487	0.13780174489303304	0.08102836258804336	1.7006606142793663	0.08900673494797538	0.12204067201320375	KIAA1841	1.0505771299834417	Not significant
ENSG00000162931	192.22196468569442	-0.234997529146859	0.18304705201723404	-1.2838094170712664	0.1992086477814942	0.25172321248638235	TRIM17	0.7006918124872996	Not significant
ENSG00000162944	511.4369026043993	-0.7105679628091446	0.11211149208997233	-6.33804750577127	2.3269508865956682e-10	1.5487492474117192e-09	RFTN2	9.633212782981246	Not significant
ENSG00000162946	744.5972527981297	-0.3959365393070014	0.12308398545873445	-3.2167997959388828	0.0012962902128160541	0.002498065588881898	DISC1	2.887297757944674	Not significant
ENSG00000162947	31.099168524518326	-1.7632749725382248	0.32400434767340025	-5.44213367876046	5.2646143513571584e-08	2.3018467920227207e-07	LINC01931	7.278633436674464	Not significant
ENSG00000162949	850.3102658947474	-1.2654059211904314	0.26736651999650735	-4.732851073526191	2.2138792674935415e-06	7.123078996069803e-06	CAPN13	5.654846066786577	Not significant
ENSG00000162951	32.79437941955096	-0.693638255726671	0.24921319042712925	-2.783312771438128	0.005380690780406057	0.009274384346118134	LRRTM1	2.269161965437627	Not significant
ENSG00000162959	258.20454692405025	-0.7476170098592729	0.12551141281327083	-5.956565965610933	2.5759316564412707e-09	1.4219465311026208e-08	MEMO1	8.589065663681858	Not significant
ENSG00000162961	1079.5131637893119	0.8984422231259251	0.08679809315137027	10.35094424896063	4.143785612150918e-25	3.218210059055944e-23	DPY30	24.3826027218604	Not significant
ENSG00000162971	1109.4124466183594	-0.4041805708099389	0.09324340445178766	-4.334682685453898	1.4597052394183834e-05	4.0116096343203137e-05	TYW5	4.835734833132092	Not significant
ENSG00000162972	475.5423648225119	0.2470395140563265	0.07480663067964627	3.302374559739958	0.0009586995752689235	0.0018905186496056751	MAIP1	3.0183174650334332	Not significant
ENSG00000162975	58.232475764920686	1.707962747184407	0.29983278991241175	5.6963841335810645	1.2237498929328715e-08	6.007057040552966e-08	KCNF1	7.912307333185672	Not significant
ENSG00000162976	1774.388587595617	0.1653289984071008	0.09234610848750895	1.7903190628705679	0.07340263342605513	0.10241436775875187	SLC66A3	1.1342883588592922	Not significant
ENSG00000162980	1823.1639561750774	-0.3339564270756212	0.10198422742482803	-3.2745889782003643	0.0010581580940646732	0.002071259620987236	ARL5A	2.9754494417047765	Not significant
ENSG00000162981	1121.198432273446	-0.34255867991430733	0.18342043807665942	-1.8676145554245	0.06181581611246659	0.08753679831076151	LRATD1	1.2089003926851811	Not significant
ENSG00000162989	387.0608232529994	-1.6477195937085096	0.24741258427438606	-6.659805112747022	2.7419092165582036e-11	2.1539147468561912e-10	KCNJ3	10.561946928613068	Not significant
ENSG00000162992	368.62257696457243	0.01283619417437169	0.3159484498961069	0.04062749533537071	0.9675928641402707	0.974540899394807	NEUROD1	0.01430734315837168	Not significant
ENSG00000162994	595.0769905707772	-0.6746145572879259	0.11928562898832512	-5.655455422496473	1.5543356895152588e-08	7.49493716796048e-08	CLHC1	7.808455180927599	Not significant
ENSG00000162997	166.64935937217476	-0.4225877921042398	0.1233630372052781	-3.425562483526138	0.0006135277965851687	0.0012512327800819094	PRORSD1P	3.2121657562783223	Not significant
ENSG00000162998	1548.3353696711151	0.4317375276095679	0.19631392981787255	2.1992200350230178	0.02786228040630161	0.04221365907324771	FRZB	1.5549833413455252	Not significant
ENSG00000162999	265.97951378273274	-0.3228700907629361	0.0947678553701355	-3.406957870914141	0.0006569126576046619	0.0013319544858832594	DUSP19	3.182492369925668	Not significant
ENSG00000163001	1656.4449121735784	0.5698577794341213	0.08733084138741366	6.525275267945038	6.787675954905916e-11	4.963286985272732e-10	CFAP36	10.168278899170428	Not significant
ENSG00000163002	746.8181829485178	-0.11848208447388567	0.07119704727300202	-1.6641432336311814	0.0960838090260058	0.13085399330350475	NUP35	1.017349788638185	Not significant
ENSG00000163006	295.1622747925599	-0.5468784604732816	0.09834026572471881	-5.5610838189530964	2.681043833441062e-08	1.237607830341288e-07	CCDC138	7.571696085507625	Not significant
ENSG00000163012	1.5863739475096754	-0.4102572609042367	0.37594062508695714	-1.0912820629835946	0.2751487879297858	0.3347373520358127	ZSWIM2	0.5604323959786293	Not significant
ENSG00000163013	703.9797442986868	0.34274519184957203	0.1455546570166408	2.354752495554897	0.01853504656187449	0.02902590202020967	FBXO41	1.7320063186422536	Not significant
ENSG00000163016	86.09738924200168	-1.997319563921846	0.18339011602646252	-10.891097116889549	1.2709980018789515e-27	1.385247535292883e-25	ALMS1P1	26.895855132194715	Not significant
ENSG00000163017	3496.827305231755	-0.3808016675052778	0.36578273199771744	-1.0410597171319014	0.2978478337275773	0.3589996398319893	ACTG2	0.5260055542140561	Not significant
ENSG00000163026	519.6880026149572	-0.040086833126396264	0.05743241449782698	-0.6979827241620321	0.4851879981205104	0.5483005297261517	WDCP	0.31408995062183326	Not significant
ENSG00000163029	2426.626138322204	-0.015949336895216267	0.08641895360329	-0.18455832002354947	0.8535754800464136	0.8807023631461266	SMC6	0.06875806902113152	Not significant
ENSG00000163032	206.5381792934924	1.1719221898542689	0.1692315326461714	6.924963519089075	4.3608788588348625e-12	3.9189172009172705e-11	VSNL1	11.360425977456426	Not significant
ENSG00000163040	376.0441210479907	1.4586971091665057	0.14993397143660556	9.728929976241348	2.2696781394044527e-22	1.1296224707527888e-20	CCDC74A	21.644035725270008	Not significant
ENSG00000163041	2153.7409264186185	-0.03653282826890675	0.06861826209975548	-0.5324067843017687	0.5944442873864713	0.6521109042537631	H3-3A	0.2258888421629153	Not significant
ENSG00000163046	4.111628860873732	-0.6302173098458362	0.35469952111163816	-1.7767639151886014	0.07560709126621383	0.10518395305574993	ANKRD30BL	1.1214374696660177	Not significant
ENSG00000163050	116.17217391775254	-2.3509778389688964	0.23082609200983834	-10.185061049635118	2.312147185644383e-24	1.5680677314510229e-22	COQ8A	23.635984523245206	Downregulated
ENSG00000163053	397.2681557611593	-0.3437518569468048	0.13706948021253665	-2.5078657656962835	0.012146279961205082	0.01963673120418538	SLC16A14	1.9155567129874318	Not significant
ENSG00000163060	4.11686249127361	1.455761269928914	0.35212588516244947	4.13420691653303	3.561824671097879e-05	9.092782195524534e-05	TEKT4	4.448327462258727	Not significant
ENSG00000163064	18.43162801047813	0.9888878254091105	0.3462640325569725	2.855877978739833	0.00429180040957869	0.007533768393007149	EN1	2.3673604831259696	Not significant
ENSG00000163069	2340.61186559469	0.5978214384780715	0.08811449678111186	6.784597998251519	1.1641019533068599e-11	9.756245397838446e-11	SGCB	10.934008982040446	Not significant
ENSG00000163071	689.4492596846143	0.07711119506470857	0.10904205461505413	0.7071693149668765	0.479461264985169	0.5427979540677298	SPATA18	0.3192464731287892	Not significant
ENSG00000163072	1932.7569724412626	-0.7726885561868132	0.1420475161578715	-5.439648485849254	5.338579879898003e-08	2.3317088272321673e-07	NOSTRIN	7.272574254647061	Not significant
ENSG00000163075	1307.9005083913723	-1.44104768488759	0.2206078213542928	-6.5321695125817385	6.482372556381361e-11	4.754831345322546e-10	CFAP221	10.188266012715864	Not significant
ENSG00000163081	0.6315604084295092	2.4538268874389124	0.8560433554942283	2.8664750116800093	0.004150709259871272	0.007304017449419555	CCDC140	2.38187768610009	Upregulated
ENSG00000163082	3491.6724127749685	1.662002453622011	0.1544670563678808	10.759591674122175	5.340627689696226e-27	5.337386142517488e-25	SGPP2	26.272407696875717	Not significant
ENSG00000163083	541.0740217236136	0.7547519578796358	0.1922718450946873	3.9254419049650573	8.657066242985239e-05	0.00020581531976148084	INHBB	4.06262925929305	Not significant
ENSG00000163092	2.023723561412339	-0.5713129167640109	0.3977495664626904	-1.4363633927872579	0.15089896410594547	0.19640375545932934	XIRP2	0.8213137415671266	Not significant
ENSG00000163093	240.34749006389112	0.12722609540068128	0.09962147211020805	1.277095115197004	0.2015686692250188	0.2542693563192117	BBS5	0.6955769714334404	Not significant
ENSG00000163098	0.07468801990486756	0.8808811816747747	1.9257153785962033	0.45743062109049276	0.6473615590613135		BIRC8	0.18885309298289585	Not significant
ENSG00000163104	2721.1054959484845	-0.4651191100114007	0.09900698677760586	-4.697841285243567	2.629256143952503e-06	8.343186216287871e-06	SMARCAD1	5.580167102563726	Not significant
ENSG00000163106	212.17651694647287	-0.1180608868330928	0.1517641155459789	-0.7779235981336097	0.4366140555792739	0.5006737696448708	HPGDS	0.3599022874948075	Not significant
ENSG00000163110	11522.935981417026	0.023074470949859194	0.08404845842987667	0.2745377057582882	0.7836714312892118	0.821683356813009	PDLIM5	0.10586598513152957	Not significant
ENSG00000163114	0.361430559254829	-0.4723049030197902	0.7980410492782113	-0.5918303368566901	0.5539642063805501	0.6148488365762318	PDHA2	0.25651829569325235	Not significant
ENSG00000163116	76.75672884205335	-1.5619609176997489	0.20313029190560838	-7.689453419510512	1.4776491916873285e-14	2.01866341704446e-13	STPG2	13.830428659444673	Not significant
ENSG00000163121	652.0492619866602	-0.7289809070153634	0.292002883379357	-2.4964853037711423	0.012543086610122458	0.02021469796360261	NEURL3	1.9015955789123835	Not significant
ENSG00000163125	3060.9291128471173	-0.1034483386197752	0.07514818869607384	-1.3765912447758029	0.1686386592899132	0.21688012207506108	RPRD2	0.773042859179283	Not significant
ENSG00000163126	58.591703370162115	-0.7025617812135244	0.1189939216981141	-5.9041820891987555	3.5440056050620537e-09	1.909578137434505e-08	ANKRD23	8.450505599921106	Not significant
ENSG00000163131	10819.765284011957	0.3379193889577293	0.1350650527607626	2.501900988083702	0.012352846617739898	0.019944561405247203	CTSS	1.90823295107467	Not significant
ENSG00000163132	181.64130046055408	0.33296909279980524	0.18694904029075163	1.7810687462313612	0.07490122073846704	0.10429893587261944	MSX1	1.12551110412083	Not significant
ENSG00000163138	1035.8155394464945	-0.4253002924357435	0.07886048511811022	-5.393072231279919	6.92630931588509e-08	2.962024630089897e-07	PACRGL	7.159498117582622	Not significant
ENSG00000163141	64.98207539541879	-0.07687303781382214	0.1446952112224872	-0.531275618345241	0.5952277985242338	0.6528398726810724	BNIPL	0.22531679442494193	Not significant
ENSG00000163145	561.5676110192428	-0.8341126876003034	0.17793765566025352	-4.68766818639514	2.763355798809723e-06	8.737265609915699e-06	C1QTNF7	5.558563193436179	Not significant
ENSG00000163154	248.27193815670452	-0.17371584205329835	0.14469869479596523	-1.20053496196527	0.22993164281945122	0.2858988357035774	TNFAIP8L2	0.638401257716195	Not significant
ENSG00000163155	433.33837537684207	0.2548723891224133	0.0641735298184398	3.9716124365217254	7.138779313585017e-05	0.00017244278696135792	LYSMD1	4.146376043503469	Not significant
ENSG00000163156	876.1324795467879	0.9876352911179576	0.09308455290388613	10.610087928742958	2.674972189022813e-26	2.4366923785319984e-24	SCNM1	25.572680728863954	Not significant
ENSG00000163157	40.73806887059465	-0.6751815698269356	0.1253443903804526	-5.38661178037234	7.179828339343543e-08	3.061281635569179e-07	TMOD4	7.143885939067876	Not significant
ENSG00000163159	1391.880655519061	0.9649374635982704	0.08698718528739566	11.092869144003544	1.3585908582531492e-28	1.737729219007111e-26	VPS72	27.86691131203557	Not significant
ENSG00000163161	2478.3698187519235	0.07549759113840104	0.04324180632069507	1.745939810619537	0.08082141121895678	0.11179857432204231	ERCC3	1.0924735706311228	Not significant
ENSG00000163162	4949.814168822961	0.23419525445310121	0.06934299013243223	3.377345770723642	0.0007318898403772892	0.001472668427236725	RNF149	3.135554281395862	Not significant
ENSG00000163166	2833.9692110590845	0.223870649686365	0.04236309415157308	5.284567951655438	1.260017733869718e-07	5.133228447612486e-07	IWS1	6.899623342447863	Not significant
ENSG00000163170	155.89541573892123	0.4956129220708796	0.10620970936636454	4.666361719918564	3.0657980007979405e-06	9.602523561212709e-06	BOLA3	5.5134564633201375	Not significant
ENSG00000163171	2413.076390903344	0.2778771498725824	0.10145635600634889	2.738883602868543	0.0061648195046212105	0.010514715465580488	CDC42EP3	2.210079634282287	Not significant
ENSG00000163191	16074.40397928085	2.7594337500914508	0.2093892836151514	13.178486035432321	1.1670943353888418e-39	5.820381972405849e-37	S100A11	38.9328940388278	Upregulated
ENSG00000163202	1.3580727189307609	3.9552104056506985	0.8038398041847161	4.920396309140499	8.636914797542405e-07	3.0019131107656715e-06	LCE3D	6.0636413646606435	Upregulated
ENSG00000163206	0.09904333779075125	0.6404347658936151	1.7229179947087827	0.3717151761490918	0.7101049244661841		SMCP	0.14867747557675207	Not significant
ENSG00000163207	21.377237207860798	3.7544707556228456	0.5838273445459249	6.430789497437649	1.2694285941622434e-10	8.836067750032184e-10	IVL	9.896391723331805	Upregulated
ENSG00000163209	372.7446629227454	4.600848216376197	0.5152578155000932	8.929215778921774	4.29039298341069e-19	1.2279726514605947e-17	SPRR3	18.367502926297764	Upregulated
ENSG00000163214	1423.207954124177	-0.29607835939725047	0.05800486806089125	-5.104370879465478	3.31896794969945e-07	1.2493449650241023e-06	DHX57	6.478996941425647	Not significant
ENSG00000163216	7.219931258070758	4.954471756640144	0.6314710031212186	7.845921241278394	4.297866225491887e-15	6.408766272575822e-14	SPRR2D	14.366747106395728	Upregulated
ENSG00000163217	3.7549280361764037	0.03223653080144069	0.36320106307157685	0.08875670827837794	0.9292752636342729	0.9434930146448821	BMP10	0.03185562317513276	Not significant
ENSG00000163218	16.798540868074436	-0.8075808732586204	0.33420970309904374	-2.4163896672362384	0.015675276054084506	0.024849721594601214	PGLYRP4	1.8047848021584942	Not significant
ENSG00000163219	1232.4844046418366	-0.5261115339221726	0.17075382544047513	-3.0811112580641735	0.0020622957379749594	0.0038386301668350497	ARHGAP25	2.685649055754216	Not significant
ENSG00000163220	1941.5206288656734	0.5234579445609853	0.22102025765126088	2.368370891083336	0.01786661503056802	0.02805695029545815	S100A9	1.7479577201745669	Not significant
ENSG00000163221	35.875670001577085	-1.6908815575843479	0.2881634992226588	-5.867785344589509	4.416545113282983e-09	2.341138773169502e-08	S100A12	8.354917329055946	Not significant
ENSG00000163235	1912.777717800905	0.9171735730782296	0.12315536002516483	7.447289122380218	9.527766879022251e-14	1.1381681740892488e-12	TGFA	13.021008877511091	Not significant
ENSG00000163239	79.88479705611361	-1.1892110147022312	0.15126445542916928	-7.861800786762415	3.786499011774236e-15	5.690929351881814e-14	TDRD10	14.421762152184424	Not significant
ENSG00000163249	1146.1338425828067	-0.2858312376354269	0.07762950032645183	-3.681992495551739	0.0002314182243158343	0.0005092748192966959	CCNYL1	3.6356024431018543	Not significant
ENSG00000163251	2674.245735701589	-0.3708333631368613	0.1730497847128748	-2.1429287748155836	0.032118818015531715	0.048103205820021595	FZD5	1.4932404452980115	Not significant
ENSG00000163254	0.4001980435191298	0.7391045271643972	0.792805752548335	0.9322643343450466	0.35119993481977296	0.41470016220036904	CRYGC	0.4544455733679156	Not significant
ENSG00000163257	2352.6814785084866	-0.21658066376957244	0.05913664750053171	-3.6623764268616195	0.00024988630340813954	0.0005466518929445994	DCAF16	3.6022575474641116	Not significant
ENSG00000163263	5.425511406374453	-1.0081255290220683	0.20998264321013438	-4.800994566075703	1.578795536121675e-06	5.218470456544107e-06	C1orf189	5.801674110196756	Not significant
ENSG00000163273	8.81777908919273	0.8182918640404451	0.40406504281356853	2.0251488679707355	0.04285208024817943	0.06263523316990688	NPPC	1.3680280904647908	Not significant
ENSG00000163281	1032.2843574922572	-0.1070150949325613	0.0693193817811331	-1.5437975957495913	0.12263737397202674	0.1630409679765976	GNPDA2	0.9113771575802013	Not significant
ENSG00000163283	50.82519014398423	4.55979816376963	0.39685999492704704	11.489689618647091	1.4864503199328834e-30	2.4544824480176026e-28	ALPP	29.827849601184614	Upregulated
ENSG00000163285	8.231833755151719	-1.211655986001752	0.2475794835524198	-4.894008051944292	9.880279356319013e-07	3.394163320207225e-06	GABRG1	6.00523077593943	Not significant
ENSG00000163286	84.40461497563435	4.549039237714784	0.3670434730062253	12.393734182102264	2.825724695590482e-35	8.255128974597236e-33	ALPG	34.54887015282366	Upregulated
ENSG00000163288	13.966184320024643	-1.6674868356423485	0.2341050695494488	-7.122813866660559	1.057455861800525e-12	1.056428790141957e-11	GABRB1	11.975737751022919	Not significant
ENSG00000163291	793.6160211304709	-0.39900677105211935	0.11158576450114237	-3.5757856106101644	0.00034917772475469554	0.000745464093513311	PAQR3	3.456953469218133	Not significant
ENSG00000163293	456.50912863783196	0.02613983405225576	0.1946492407776441	0.13429199080265808	0.8931716862897742	0.913733086664154	NIPAL1	0.049065052599045374	Not significant
ENSG00000163295	1297.7434323730402	-5.70576996095704	0.6531583318553352	-8.735661297850186	2.4223478393674862e-18	6.164750387899563e-17	ALPI	17.61576349378123	Downregulated
ENSG00000163297	6303.620411845358	0.7575456873057027	0.12079651136425117	6.271254680703409	3.58150239770863e-10	2.3006236843568886e-09	ANTXR2	9.445934753758108	Not significant
ENSG00000163312	878.0055013811567	-0.6503717958518772	0.062023937696066234	-10.485819185471128	1.0037203152370212e-25	8.4278366333133e-24	HELQ	24.998387285667828	Not significant
ENSG00000163319	340.54175642640195	-0.1260733486490586	0.07864628098839391	-1.6030427257922553	0.1089252214847159	0.1466074923707375	MRPS18C	0.9628715483121796	Not significant
ENSG00000163320	4564.367349795069	-0.04497866344016541	0.07111388534080218	-0.6324877796313927	0.5270681912524271	0.5888355789042343	CGGBP1	0.2781331928163262	Not significant
ENSG00000163322	479.7273336365788	-0.5598357387436517	0.09438459125762202	-5.931431511056548	3.003048267509285e-09	1.6386659931859906e-08	ABRAXAS1	8.522437687399929	Not significant
ENSG00000163328	1752.5908901444175	-1.4700942781384638	0.13320305134407354	-11.036491006058858	2.5478997529327063e-28	3.1008754163058793e-26	GPR155	27.593817663308673	Not significant
ENSG00000163331	76.19073106023079	-0.7117277388293934	0.2529949162607633	-2.8132096460618663	0.004904966078603857	0.008516246491518836	DAPL1	2.3093639917348185	Not significant
ENSG00000163344	1435.0080819560274	1.4496728417868852	0.16092298514887632	9.008488379989561	2.089161140343118e-19	6.281733484836811e-18	PMVK	18.68002806089914	Not significant
ENSG00000163346	7474.523519603245	0.38389255596226945	0.08778095727500829	4.3733010880660075	1.2238175271409854e-05	3.408875540197728e-05	PBXIP1	4.912283331261853	Not significant
ENSG00000163347	5218.418963605912	0.9897772293206222	0.22082336969986185	4.4822123250175245	7.387318899046518e-06	2.14557743798885e-05	CLDN1	5.131513152758245	Not significant
ENSG00000163348	1954.507639591015	0.9312599191293099	0.10592217468107691	8.791925977098357	1.4701762615743961e-18	3.867104016326643e-17	PYGO2	17.832630593932002	Not significant
ENSG00000163349	7008.898408438408	-0.34335707436515245	0.07823172260394783	-4.388974995519599	1.1388616134275608e-05	3.191501622099304e-05	HIPK1	4.943529045171235	Not significant
ENSG00000163352	13.625633740380879	-1.3616817904626841	0.22397899293975307	-6.079506709939337	1.2055283770540164e-09	7.070485511037171e-09	LENEP	8.918822562264609	Not significant
ENSG00000163354	72.87601299183594	0.2576239154462087	0.16655418373520248	1.5467874157745218	0.12191451570213634	0.1621847727008292	DCST2	0.913944582207484	Not significant
ENSG00000163357	36.72442513689436	0.1986845839701481	0.1831238437685211	1.0849738618489062	0.2779332321049437	0.3377419955077723	DCST1	0.5560595221073847	Not significant
ENSG00000163359	96169.03018704463	0.26403040403389527	0.200439648043657	1.317256374229852	0.18775270311089165	0.2388304552080731	COL6A3	0.726413801659648	Not significant
ENSG00000163362	2988.767041704371	1.3230286829023907	0.2179884052467262	6.06926171786497	1.2849959214654895e-09	7.492951297341934e-09	INAVA	8.891098250766806	Not significant
ENSG00000163364	117.97751085359843	1.1962695730663733	0.18499491607266746	6.4664997204380965	1.0029901281277224e-10	7.10774057785588e-10	LINC01116	9.998703341476846	Not significant
ENSG00000163374	2682.2910964380007	-0.245943044789337	0.06857688128695168	-3.586384218323053	0.00033529483220916983	0.0007179674916871723	YY1AP1	3.474573140160016	Not significant
ENSG00000163376	314.9645938269869	-0.6309060422293881	0.17275482553008945	-3.652031370431968	0.00026017409280112844	0.0005673475248344735	KBTBD8	3.5847359511014023	Not significant
ENSG00000163377	4.090245157739167	-0.7687721830248962	0.3003295068117624	-2.5597624129111622	0.010474374444493671	0.017142031791087958	TAFA4	1.979871904726051	Not significant
ENSG00000163378	1635.3513779988893	-0.010147681147833196	0.07934365556716153	-0.1278953065030329	0.8982318254114912	0.9180064319554719	EOGT	0.046611561435701894	Not significant
ENSG00000163380	36.362437392283056	-0.5760017488699753	0.10436959270257463	-5.518865542681823	3.411951219202339e-08	1.5471606869439555e-07	LMOD3	7.466997186585021	Not significant
ENSG00000163382	2315.0331702929707	1.025056062586076	0.11542517035867071	8.88069785299714	6.644220129330287e-19	1.8449855805697127e-17	NAXE	18.177555987393166	Not significant
ENSG00000163389	1317.8851984220044	-0.26269388876500116	0.06274558625428908	-4.186651276161186	2.8310027310795517e-05	7.366127369636871e-05	POGLUT1	4.5480597116690875	Not significant
ENSG00000163393	710.6048478016442	0.03634995528828436	0.12390816240711959	0.29336207221644456	0.769245412707843	0.8090661777557758	SLC22A15	0.11393508492985187	Not significant
ENSG00000163394	6.405862819423351	-0.6313923457485523	0.29507082219016895	-2.1397993236404407	0.03237098790868241	0.04846029154116034	CCKAR	1.4898440464503004	Not significant
ENSG00000163395	1312.9111939082127	-3.487730183422589	0.3494837892176347	-9.979662264823014	1.8710254678333005e-23	1.0958039074479917e-21	IGFN1	22.7279203009745	Downregulated
ENSG00000163399	25235.163880779863	-0.8598626443104829	0.1496385228777714	-5.746265251581244	9.12361461557959e-09	4.5768248404835966e-08	ATP1A1	8.039833067746773	Not significant
ENSG00000163406	937.3852257049613	-0.7991820504461898	0.13822546552458248	-5.781728044200803	7.3937166392833885e-09	3.7672092664055677e-08	SLC15A2	8.131137197575967	Not significant
ENSG00000163412	1585.7791898371531	-0.4664034063409864	0.09484592580665524	-4.917484882711318	8.766322426993922e-07	3.043677010306216e-06	EIF4E3	6.057182559955262	Not significant
ENSG00000163421	15.847957311476128	-1.1238107092267948	0.27911868408602264	-4.026282629221781	5.666557391204179e-05	0.00013930651372729807	PROK2	4.246680708315734	Not significant
ENSG00000163424	21.60968398579128	0.044872793084349334	0.3866431202610132	0.11605739435905861	0.9076070549430069	0.9258724640821137	TEX55	0.042102136948725846	Not significant
ENSG00000163428	3254.1106705768048	-0.2020356825744786	0.0813749383494349	-2.482775245947472	0.013036331061777203	0.020954217254266962	LRRC58	1.88484461902023	Not significant
ENSG00000163430	24762.89005821799	0.1775995887903176	0.15636398819166827	1.1358087680177298	0.25603660670496275	0.3142426565798449	FSTL1	0.5916979372139274	Not significant
ENSG00000163431	2165.349727787031	-0.04991189857315516	0.22055814873868404	-0.22629813887443567	0.8209695458127645	0.8534142207783516	LMOD1	0.08567295290586692	Not significant
ENSG00000163435	11534.138777925342	1.4637787586751674	0.21332546817683262	6.861715908490552	6.803827104609442e-12	5.92867193450013e-11	ELF3	11.167246730989525	Not significant
ENSG00000163440	1.0792531002194639	2.1635823494642725	0.4881796500027013	4.431938835328962	9.338951251218384e-06	2.6602971450216595e-05	PDCL2	5.029701891583807	Upregulated
ENSG00000163444	1888.52510894231	0.06474645786244333	0.04889213496361761	1.324271437739904	0.18541291285047862	0.23618272745049745	TMEM183A	0.7318600232420956	Not significant
ENSG00000163449	109.85777584673919	0.7149165771184389	0.13046892811442132	5.479592631369338	4.263062148990855e-08	1.8977180093767604e-07	TMEM169	7.370278335950794	Not significant
ENSG00000163453	21338.67424756705	0.7301196949419004	0.16507725743931242	4.422896928792964	9.738620798185755e-06	2.7621944392946923e-05	IGFBP7	5.011502544368784	Not significant
ENSG00000163462	211.8655714525423	1.3550928218800666	0.16699523462536647	8.114559825135446	4.8754880073577335e-16	8.51176074608437e-15	TRIM46	15.311981907494609	Not significant
ENSG00000163463	160.59229448377928	0.4533544050731409	0.12838436483044985	3.5312275421688697	0.00041363575271736606	0.0008707267154072567	KRTCAP2	3.3833819299315304	Not significant
ENSG00000163464	109.74650249481752	-0.7089642522021976	0.2709049126630001	-2.617022501486099	0.008870049388186942	0.014713482004890664	CXCR1	2.0520739620220114	Not significant
ENSG00000163466	13287.139962678297	0.7710108912491743	0.08013566819870688	9.621319801531472	6.499183237633788e-22	2.998856773910798e-20	ARPC2	21.187141218384305	Not significant
ENSG00000163467	22.147151228603523	-0.13254902895981335	0.1455431317617126	-0.9107199175624888	0.3624429668489165	0.4261922537753282	TSACC	0.44076032324887254	Not significant
ENSG00000163468	9133.677203791247	0.8871998292969984	0.07807411098361007	11.363559803879756	6.350314847078845e-30	9.706741319813522e-28	CCT3	29.197204741958537	Not significant
ENSG00000163472	291.07587512200877	0.886192849457289	0.09858488752325806	8.98913486357855	2.4918410999635355e-19	7.397906120709542e-18	TMEM79	18.603479655275013	Not significant
ENSG00000163479	6420.608387382719	0.6021579470274531	0.10694278837325485	5.630655008973431	1.7952650889662974e-08	8.560539692142557e-08	SSR2	7.745871414397611	Not significant
ENSG00000163481	805.3410727755979	0.768582209144292	0.09268722936748228	8.292212577603877	1.1116103495976615e-16	2.1641335244611884e-15	RNF25	15.954047418396797	Not significant
ENSG00000163482	1744.716412828076	-0.18662653781954788	0.0873372715300004	-2.1368487307900565	0.032610297126942515	0.04878156611881248	STK36	1.4866452441255462	Not significant
ENSG00000163485	706.9231401444104	0.12163820447704052	0.26060630002413193	0.4667508209347852	0.6406781649797837	0.6950616880481197	ADORA1	0.19336007699203672	Not significant
ENSG00000163491	355.7727966045741	-1.944474229379478	0.22064183293309733	-8.812808539208783	1.2204889529873072e-18	3.250160765204387e-17	NEK10	17.913466147159014	Not significant
ENSG00000163492	1530.0382616328473	-2.782723397059035	0.2541426249347318	-10.94945563647061	6.684813898366024e-28	7.535219903884185e-26	CCDC141	27.174910678759176	Downregulated
ENSG00000163497	48.450504459887654	0.6209750716995481	0.3236327618969386	1.9187645529450403	0.055014137773606565	0.07871305979736999	FEV	1.2595256892683082	Not significant
ENSG00000163499	326.3821310685685	-0.4699810915865473	0.3439789158057112	-1.366307846182077	0.1718423593435416	0.2206324690671799	CRYBA2	0.7648697732079189	Not significant
ENSG00000163501	432.35855143409725	2.4400670737465497	0.37455026199682173	6.514658568753731	7.285518304045418e-11	5.294386366018994e-10	IHH	10.137539546353866	Upregulated
ENSG00000163507	484.12831815450943	0.4261335092124529	0.12953493595722443	3.2897187624593607	0.0010028756501885804	0.001971333224553513	CIP2A	2.998752913225723	Not significant
ENSG00000163508	180.42369007698466	-0.48702248938959974	0.23702924462487304	-2.0546936736028956	0.03990860138909408	0.05869429454222081	EOMES	1.3989334919514336	Not significant
ENSG00000163510	1687.806859510558	-0.11341674343484451	0.05693337672248211	-1.9920958489373772	0.04636054234014168	0.06731304247786951	CWC22	1.33385149216588	Not significant
ENSG00000163512	1124.3127115604461	-0.47110460730555626	0.08224348231075258	-5.7281695043689025	1.0152010244993003e-08	5.0461291007748956e-08	AZI2	7.993447952640924	Not significant
ENSG00000163513	12266.867687076794	-0.059729573227959	0.08563755114800012	-0.6974694211506988	0.48550906971743957	0.5485754712122259	TGFBR2	0.31380265269429775	Not significant
ENSG00000163515	8.65192753860692	-2.791998789530068	0.5623620756518867	-4.964770759645554	6.878226562767863e-07	2.4378449523113776e-06	RETNLB	6.162523522997962	Downregulated
ENSG00000163516	2368.121364498491	0.0199102534523116	0.07451720511782552	0.2671900190141297	0.7893228605625819	0.8266300398615124	ANKZF1	0.1027453188690177	Not significant
ENSG00000163517	1382.671060716247	0.09663842102688736	0.14756303048200925	0.6548958821950287	0.5125347916315042	0.5747448835384443	HDAC11	0.29027664870981074	Not significant
ENSG00000163518	12.337632178675063	-0.026022843943965764	0.33807775602954465	-0.07697295512601433	0.9386450598036095	0.9513041956814905	FCRL4	0.027498601248237647	Not significant
ENSG00000163519	171.17651680899394	-0.7189442844756685	0.2461922972678911	-2.920254989510733	0.0034974508895357186	0.006240329056346265	TRAT1	2.456248375064408	Not significant
ENSG00000163520	6387.150647063398	0.20746133664875555	0.18112607215865648	1.1453974249882195	0.25204456453192464	0.3099981127016637	FBLN2	0.5985226639042485	Not significant
ENSG00000163521	497.6957482898526	0.24991671477987012	0.08457411871181099	2.95500229368596	0.0031266672638790263	0.005626952546192145	GLB1L	2.504918333387717	Not significant
ENSG00000163527	9321.378195770912	-0.03350058820081923	0.06283848834688675	-0.5331221212051797	0.5939490469988103	0.6516660394335199	STT3B	0.22625081016425658	Not significant
ENSG00000163528	441.29741152806025	0.26632495897848724	0.0814457970420951	3.2699656538548907	0.0010756054332972463	0.002102161010717744	CHCHD4	2.9683470126545255	Not significant
ENSG00000163530	0.37813145665250086	0.9750209222637274	1.13909178181289	0.8559634419554496	0.39201800117101554	0.4562315902650774	DPPA2	0.4066939900465245	Not significant
ENSG00000163531	2167.61595353317	-0.8936880170504462	0.14997637553170062	-5.958858612778962	2.540057351587698e-09	1.4037129120504568e-08	NFASC	8.595156477397042	Not significant
ENSG00000163534	252.80943810765243	-1.0135074184497694	0.39928121180156906	-2.5383298499741396	0.011138294970802622	0.018147973707955484	FCRL1	1.9531812850550205	Not significant
ENSG00000163535	350.75795594805004	0.43481977691899387	0.12570064472966394	3.4591690269698456	0.0005418447537366117	0.0011147319388602724	SGO2	3.2661251272132215	Not significant
ENSG00000163536	511.978403725509	-0.9097945632882201	0.1588697476306285	-5.726669657734263	1.0242133009943091e-08	5.089317541937503e-08	SERPINI1	7.989609588479241	Not significant
ENSG00000163539	4433.733743447094	-0.8204612948743824	0.09842725479809826	-8.335712466606706	7.703291367185687e-17	1.532958086983844e-15	CLASP2	16.113323675192436	Not significant
ENSG00000163541	3691.8389458737493	-0.4181889261463892	0.11613044251698418	-3.601027577977486	0.00031696194979712093	0.0006811632882990971	SUCLG1	3.498992870227014	Not significant
ENSG00000163545	610.0084065487973	-0.6518116242966294	0.14436508286034472	-4.5150226868028485	6.33099879118806e-06	1.8610030502413488e-05	NUAK2	5.198527769400722	Not significant
ENSG00000163554	33.558592806872866	-1.0051294000058284	0.2954657042861701	-3.401847948594133	0.0006693186555933819	0.001355049848852112	SPTA1	3.1743670699489135	Not significant
ENSG00000163558	3373.5277779768876	0.6736035139879797	0.09708351275218659	6.938392471514771	3.965866779075763e-12	3.5865585637315163e-11	PRKCI	11.40166187865417	Not significant
ENSG00000163563	911.7244507280602	0.03508863925846868	0.18776967401774797	0.18687064054418132	0.8517620591257791	0.879130268279669	MNDA	0.06968170903721042	Not significant
ENSG00000163564	281.8668744095429	-0.9158033725812202	0.22427790123603966	-4.083341994614929	4.439261684559318e-05	0.00011136386763379028	PYHIN1	4.352689253530526	Not significant
ENSG00000163565	6438.645278886613	0.4168366785934626	0.13283289138087498	3.1380531904425437	0.0017007401106786768	0.0032101900349591934	IFI16	2.7693620456592765	Not significant
ENSG00000163568	236.0560849993426	-0.5469635809346444	0.27200937356014615	-2.0108262218165835	0.04434381539878025	0.06462623177579414	AIM2	1.3531669423593522	Not significant
ENSG00000163576	39.97851134888859	-0.11479829262047463	0.20387144600362428	-0.5630915700594669	0.5733725315053927	0.632748801392169	EFHB	0.24156311658901142	Not significant
ENSG00000163577	647.4184445801587	0.9078757891797057	0.10869798829505568	8.35227775067298	6.695897749542397e-17	1.3433151714360311e-15	EIF5A2	16.174191186906757	Not significant
ENSG00000163581	1256.9832459373033	-3.564216146695794	0.33992742978338786	-10.485226652544695	1.0100319409745078e-25	8.466434123903803e-24	SLC2A2	24.995664891989996	Downregulated
ENSG00000163584	1245.6800155307378	0.6581828025454467	0.12767537059757444	5.155127409968534	2.534585342152857e-07	9.764165692319822e-07	RPL22L1	6.596093081042644	Not significant
ENSG00000163586	3490.382648592658	-5.418112634598076	0.6599272862957166	-8.210166100284862	2.2088272250304225e-16	4.069187229634404e-15	FABP1	15.655838253413517	Downregulated
ENSG00000163590	1588.933894799544	-0.38923718428170967	0.10159292352761803	-3.831341502598806	0.00012744646390354148	0.0002939840106426676	PPM1L	3.894672209849354	Not significant
ENSG00000163596	673.4014707766067	-1.028031495405998	0.12436979020826389	-8.265926103795014	1.3861440040547948e-16	2.6556733320990818e-15	ICA1L	15.858191649292998	Not significant
ENSG00000163597	1588.3353692965936	-0.48487528913922434	0.10377332797562346	-4.672446172807741	2.9763353258565417e-06	9.350192651322804e-06	SNHG16	5.5263181410142	Not significant
ENSG00000163599	246.09850674113963	-0.18121688640478015	0.22511982260157404	-0.8049796961927469	0.42083139645857287	0.48492946146554305	CTLA4	0.37589186676291914	Not significant
ENSG00000163600	187.4322972691783	-0.38251003478319645	0.24320299352151964	-1.5728015072698944	0.11576478654526595	0.15483810693557476	ICOS	0.9364235246739173	Not significant
ENSG00000163602	2629.32797712335	0.0517492270639536	0.07603408824211119	0.6806056107251706	0.49612107575708575	0.5589031568538958	RYBP	0.3044123232750721	Not significant
ENSG00000163605	3234.848047987943	-0.2119472791074554	0.06889249448631705	-3.0764930300143347	0.0020945119960023564	0.0038944844750735635	PPP4R2	2.6789171479393294	Not significant
ENSG00000163606	202.17322366852449	-0.6069872129835772	0.2053632437334652	-2.9556760107050493	0.0031198462766856647	0.005615874146687515	CD200R1	2.505866804325109	Not significant
ENSG00000163607	506.3500535192451	-0.24297084098661742	0.07081204382955338	-3.4312078545770435	0.0006008999843809869	0.0012272030622071598	GTPBP8	3.2211978072752476	Not significant
ENSG00000163608	2454.44323577658	-0.19266377365987805	0.05206269501791982	-3.7006108422463297	0.0002150811055169362	0.00047642264532200514	NEPRO	3.667397739915436	Not significant
ENSG00000163611	363.8626401344685	-0.7293962603388195	0.15997691898549765	-4.559384347219122	5.130380101961445e-06	1.537463589645162e-05	SPICE1	5.289850457486791	Not significant
ENSG00000163612	4.243272323074694	-0.2790091467305097	0.2294540838221265	-1.215969409142434	0.22399657543888274	0.2792787424573479	FAM86KP	0.64975862130586	Not significant
ENSG00000163617	820.2049460413039	-0.3866011610120106	0.08834400404937845	-4.376088283206251	1.2082809206103349e-05	3.3701624547976644e-05	CCDC191	4.917832082198914	Not significant
ENSG00000163618	2771.0762437119406	-1.3245997771706797	0.20277913982074572	-6.532228997231223	6.479797699037966e-11	4.75364891525858e-10	CADPS	10.188438552703937	Not significant
ENSG00000163623	244.30181548980764	-0.12666225897361744	0.3092783797174326	-0.4095412653459335	0.6821424900985875	0.7323853217603015	NKX6-1	0.1661248977777182	Not significant
ENSG00000163624	1891.7253460916145	0.28694238796519345	0.20780916404429467	1.3807975662903464	0.1673412120196418	0.2153405353515718	CDS1	0.7763970898289956	Not significant
ENSG00000163625	8242.709177345647	-0.718670249624257	0.12879484673301486	-5.579961216259092	2.4057222023474188e-08	1.1222157650632725e-07	WDFY3	7.6187545236932035	Not significant
ENSG00000163626	885.0717785960928	0.02377807124938168	0.05168963800680492	0.46001620762465595	0.6455045870258033	0.6994217721686775	COX18	0.19010066724277144	Not significant
ENSG00000163629	3513.2039286942845	-0.6349701955797344	0.15855708307862207	-4.004678840269017	6.210179390745146e-05	0.00015162148990202225	PTPN13	4.206895854366825	Not significant
ENSG00000163630	55.411985900189684	0.5629365265664795	0.2796260566326934	2.0131762159273032	0.0440960944273789	0.06428987638992886	SYNPR	1.3555998741092652	Not significant
ENSG00000163631	8346.480428646628	-2.8978338057960253	0.4809103321290211	-6.025725820793094	1.6835237327821908e-09	9.605793798095727e-09	ALB	8.773780756945214	Downregulated
ENSG00000163632	77.01308764055834	-1.7209393636158359	0.195147915740487	-8.818640758143621	1.1585749705323642e-18	3.095301052225318e-17	C3orf49	17.936075858088902	Not significant
ENSG00000163633	4.814277427653949	-0.16926031574668604	0.24765017720219576	-0.6834653528573583	0.4943128362515096	0.5571712102508911	C4orf36	0.3059981116901101	Not significant
ENSG00000163634	1446.1546567647226	0.41661728767115325	0.10228506557803144	4.073099873542374	4.639151876734173e-05	0.00011594826691207837	THOC7	4.333561409298899	Not significant
ENSG00000163635	4644.706963864917	-1.2940445484772152	0.11460553619827336	-11.291291777025961	1.448913796856996e-29	2.128533011701836e-27	ATXN7	28.838957452115423	Not significant
ENSG00000163636	4390.985495902182	-0.9657547002070264	0.12098332777262517	-7.982543694136566	1.4334803886858616e-15	2.3212133076483555e-14	PSMD6	14.843608244219954	Not significant
ENSG00000163637	2043.0028287553023	-0.6364368164344968	0.1397105737972258	-4.555394764595365	5.228728785010111e-06	1.564088443341528e-05	PRICKLE2	5.281603884509661	Not significant
ENSG00000163638	5917.617648778849	-1.4003629782091565	0.17526170608819389	-7.9901252216755	1.3480175998587903e-15	2.190007401784409e-14	ADAMTS9	14.8703044375695	Not significant
ENSG00000163644	2245.427122160095	-0.9788908255254882	0.12060556854836611	-8.116464582088732	4.799607093095652e-16	8.388184120365258e-15	PPM1K	15.31879431351705	Not significant
ENSG00000163645	8.767749949470183	-0.5711627975745877	0.1968951024448745	-2.900848169824328	0.003721541493440463	0.006609350597631027	ERICH6	2.4292771344655346	Not significant
ENSG00000163646	6.231239274624448	-2.6367732950249376	0.4167520610798183	-6.326959219332884	2.5003940113144056e-10	1.6526031208382172e-09	CLRN1	9.601991549945295	Downregulated
ENSG00000163655	3511.969817209089	-0.01628180080879895	0.05101663708555498	-0.31914688499546423	0.7496151320163319	0.7920134883671882	GMPS	0.12516165519810282	Not significant
ENSG00000163659	3979.708954178151	-0.36097219647989315	0.12227524538843394	-2.952128170613654	0.0031559190432148445	0.005674838292661372	TIPARP	2.500874146000012	Not significant
ENSG00000163660	8605.2624280827	-0.5219055393951161	0.1009375653372477	-5.170577848309999	2.333712275453516e-07	9.053908727305594e-07	CCNL1	6.631952689372716	Not significant
ENSG00000163661	379.8041041588527	-1.4405818853764385	0.26153972718316476	-5.508080553924996	3.627674089454105e-08	1.638360090967143e-07	PTX3	7.440371736912251	Not significant
ENSG00000163666	43.37270250432284	-0.33647316125948956	0.12000383742463078	-2.8038533473632774	0.005049586747755581	0.008742747822632508	HESX1	2.2967441625770064	Not significant
ENSG00000163673	51.908537679395664	-0.08429957832825954	0.15625670855477938	-0.5394941382545914	0.5895459405412613	0.6476295429067985	DCLK3	0.22948234672466258	Not significant
ENSG00000163681	5716.088791908067	-0.20556752048722562	0.09453775268464709	-2.174448986247266	0.029671432604952388	0.044704994677033455	SLMAP	1.527661484441319	Not significant
ENSG00000163682	27182.282419407056	-0.3793797450733638	0.12461939749355949	-3.044307328583985	0.0023321676174380295	0.004296249379058632	RPL9	2.6322402391993127	Not significant
ENSG00000163683	5536.322783330187	0.052799699580242526	0.10090912026820585	0.523240113875797	0.6008071695878632	0.6580383241690398	SMIM14	0.22126489342421415	Not significant
ENSG00000163684	390.6282135089134	-0.4073939167974679	0.08350149845966799	-4.8788815088658914	1.0668913186660603e-06	3.6379969739057066e-06	RPP14	5.971879818726971	Not significant
ENSG00000163686	684.1981350555262	-0.8858275623500887	0.17620583737775153	-5.027231648694159	4.976111133593243e-07	1.8115363433694556e-06	ABHD6	6.303109928926696	Not significant
ENSG00000163687	290.16141300726724	-2.763309328928117	0.2916174078743583	-9.475803756265035	2.6471481656593415e-21	1.0992010028169302e-19	DNASE1L3	20.577221749772544	Downregulated
ENSG00000163689	149.49793345877308	0.6724322772849576	0.1797115121912587	3.741731784936064	0.0001827565101578878	0.0004099338703155348	CFAP20DC	3.7381271436434873	Not significant
ENSG00000163694	5619.604558180201	-0.018658802428036355	0.12812010972504442	-0.1456352360927537	0.8842093501510434	0.9060121606504901	RBM47	0.053444896919928986	Not significant
ENSG00000163697	4346.626993535972	-0.04450084611549866	0.1042793265784496	-0.4267465812796611	0.6695639184752864	0.7208240069549691	APBB2	0.17420795768697028	Not significant
ENSG00000163701	1222.0706498587451	0.6260021799999526	0.19526324801104383	3.2059396039778396	0.0013462224089414942	0.0025872204271802043	IL17RE	2.8708831845424307	Not significant
ENSG00000163702	1080.9131923982438	0.16798277494071895	0.1143133062698787	1.469494500877559	0.14169871227955338	0.18564279747024304	IL17RC	0.8486340964880749	Not significant
ENSG00000163703	131.31730567125928	-0.1468081853499254	0.08867360882870766	-1.6556017882785994	0.09780248780687975	0.13300017705066014	CRELD1	1.0096500979009653	Not significant
ENSG00000163704	256.2140242358229	-0.416935504790127	0.1138745319859534	-3.66135866834172	0.00025088124641152205	0.0005486825646879144	PRRT3	3.600531801357336	Not significant
ENSG00000163705	6.561759125891239	-0.4447355836680115	0.22594419559093554	-1.9683425923150977	0.0490286323959429	0.07086187466781302	FANCD2OS	1.3095502207896992	Not significant
ENSG00000163710	301.50329157450426	0.09732179842803745	0.2621795462890987	0.37120286386003276	0.7104864402087641	0.7576762322825906	PCOLCE2	0.14844420626389365	Not significant
ENSG00000163714	6994.496677941608	-0.23470022763574466	0.08428525507730884	-2.784594143073672	0.00535947602272512	0.009241689375313797	U2SURP	2.2708776676883224	Not significant
ENSG00000163719	2160.0073261202633	0.09594772662443896	0.05863225247859757	1.6364325532174053	0.10174909080583401	0.13782803202550584	MTMR14	0.9924694627884761	Not significant
ENSG00000163728	2970.3963020139063	-0.4779200998204885	0.0898109929037819	-5.321398688159515	1.0297245186746036e-07	4.258989606769082e-07	TTC14	6.98727894618964	Not significant
ENSG00000163734	436.2550435457393	1.6534135021715428	0.23806364278497205	6.945258347008356	3.7776835702092075e-12	3.428525610815607e-11	CXCL3	11.422774422662835	Not significant
ENSG00000163735	2799.692911733444	3.789313701343034	0.3554903965154385	10.659398224217481	1.5761395343201437e-26	1.4682483224236628e-24	CXCL5	25.80240533741575	Upregulated
ENSG00000163736	53.09803795850878	0.26807887084678805	0.32343421099150726	0.8288513142285596	0.40718854746785665	0.47151967739898254	PPBP	0.3902044454096544	Not significant
ENSG00000163737	31.185688024090194	0.22473591668068899	0.31154293380285253	0.7213641918866441	0.4706854718005431	0.5342840122712131	PF4	0.3272692064400124	Not significant
ENSG00000163738	569.7980758968125	-0.4810090724840994	0.08774663006016867	-5.481795393786258	4.210310024354241e-08	1.876095907242036e-07	MTHFD2L	7.375685923900903	Not significant
ENSG00000163739	799.5878968417686	0.8575015078452153	0.21778485798474653	3.937378915045021	8.23764754652098e-05	0.0001966583504989284	CXCL1	4.084196793573531	Not significant
ENSG00000163743	1065.7602639543113	-0.2756643436549297	0.06405982653539681	-4.3032327523180065	1.683238557507029e-05	4.571727036045606e-05	RCHY1	4.773854329141881	Not significant
ENSG00000163746	73.01859311651268	-0.7519027685854973	0.2026874360579852	-3.709666386871614	0.00020753253224986107	0.0004607976336679322	PLSCR2	3.682913814763158	Not significant
ENSG00000163749	141.25031954407265	-1.4980430570498657	0.18110972764273733	-8.271466566417415	1.3232113755330157e-16	2.546962652351503e-15	CCDC158	15.878370774183622	Not significant
ENSG00000163751	1481.7248481237662	-0.6085113658967533	0.18691116756900195	-3.2556180233163934	0.0011314585973799091	0.002203296279476251	CPA3	2.9463613332323804	Not significant
ENSG00000163754	1950.4538156486808	0.32629280602530464	0.09190233461347415	3.5504300015623937	0.0003846023975864082	0.0008148210424663639	GYG1	3.4149880127254604	Not significant
ENSG00000163755	1834.8552115642672	-0.1039370511855957	0.09139104833599637	-1.1372782463712894	0.25542198568079383	0.3135974505018813	HPS3	0.5927417231693135	Not significant
ENSG00000163762	576.7722921376478	-0.2951274659311982	0.15416273709017278	-1.9143891156951398	0.055570455251938544	0.07943785154608576	TM4SF18	1.2551560453129669	Not significant
ENSG00000163781	2692.255377428122	-0.17624836121942689	0.08382513903950613	-2.1025716537894725	0.035503229963909366	0.05271617304075466	TOPBP1	1.449732134502887	Not significant
ENSG00000163785	3617.5314439610843	-0.08237560477072597	0.06649988187165096	-1.2387330992514571	0.2154443566466404	0.2697945207821725	RYK	0.6666648773441091	Not significant
ENSG00000163788	3272.253502439597	-0.7538078797012939	0.07286141188079553	-10.345776457565174	4.373564713873915e-25	3.3686682847641644e-23	SNRK	24.359164443010698	Not significant
ENSG00000163792	66.38346481264087	-1.0170999594397196	0.30869592837466886	-3.2948279065257067	0.0009848197111793368	0.001938619623633277	TCF23	3.006643267580042	Not significant
ENSG00000163793	1.7914535091973025	-1.281267591536873	0.46194920749065416	-2.773611407403042	0.0055437854756794	0.009533534535187857	DNAJC5G	2.25619358368688	Not significant
ENSG00000163794	35.671137300024554	0.8046047270807255	0.16074009242225062	5.005625634251205	5.568088160618308e-07	2.0069181534972044e-06	UCN	6.254293897074408	Not significant
ENSG00000163795	776.6117329592964	0.38793758517603366	0.10229775572119888	3.792239452772691	0.00014929485354753933	0.0003400371596322882	ZNF513	3.825955162900749	Not significant
ENSG00000163798	1507.6967166440431	0.060020660249199935	0.03996710218572205	1.5017516148729408	0.13316126842384915	0.1755477328942426	SLC4A1AP	0.8756220766360164	Not significant
ENSG00000163803	519.265223523029	0.009341979605263787	0.11876264096078927	0.07866092846780108	0.9373023237082438	0.9501774084989305	PLB1	0.028120306293464365	Not significant
ENSG00000163806	239.59598044035786	-0.9264781821556842	0.2240723393852407	-4.1347280288925745	3.553752406568064e-05	9.074175912700586e-05	SPDYA	4.44931283320122	Not significant
ENSG00000163807	1690.827926659551	-0.3016804473170893	0.05719925224770826	-5.274202641856676	1.3333451576421243e-07	5.407418853549117e-07	KIAA1143	6.8750574119847325	Not significant
ENSG00000163808	336.50468422021436	0.5126222012612899	0.16397805500791934	3.1261634444714734	0.0017710309096950689	0.003332926932474364	KIF15	2.751773859028524	Not significant
ENSG00000163810	20.982685920533186	-1.1133738503768529	0.19390776774433882	-5.741770241225202	9.369188892554087e-09	4.6913237014320545e-08	TGM4	8.028298005135213	Not significant
ENSG00000163811	3075.8480872573837	-0.18446851394624098	0.08859686222352099	-2.082111141598282	0.03733231909002324	0.05519476681682455	WDR43	1.427915030788489	Not significant
ENSG00000163812	4532.746225228228	0.49249446856837	0.08242047117852716	5.97539011275003	2.2954022216120548e-09	1.278382385622452e-08	ZDHHC3	8.639141202361591	Not significant
ENSG00000163814	4516.071831492514	1.4308124182439315	0.1396189866018948	10.247978824854997	1.2084398786997827e-24	8.634311677447999e-23	CDCP1	23.917774951378323	Not significant
ENSG00000163815	199.01752674376368	-0.920716634191991	0.25315042097351487	-3.637033786676256	0.0002757957663781957	0.0005987419126560671	CLEC3B	3.5594124047761952	Not significant
ENSG00000163817	1888.6792951290583	0.28986324985912565	0.22798888065547188	1.2713920478304201	0.2035892102398205	0.25654942542012293	SLC6A20	0.6912452423346731	Not significant
ENSG00000163818	1190.5966085607504	-0.06424754349418753	0.07035945165926737	-0.9131330898558131	0.3611725490541467	0.4249514106072478	LZTFL1	0.442285265687862	Not significant
ENSG00000163820	4605.344792372942	-0.6782517912580184	0.08972033872950413	-7.559621384208821	4.04244295729888e-14	5.120151197736283e-13	FYCO1	13.393356099685041	Not significant
ENSG00000163823	812.9729737185855	-0.056419134175639145	0.1765179779743713	-0.3196225949508138	0.7492544438918508	0.7916734710814453	CCR1	0.12537067253715836	Not significant
ENSG00000163825	2.0210899715838515	-1.8443033127565835	0.36434399032903136	-5.061983624571472	4.149166707569687e-07	1.5337875013936102e-06	RTP3	6.3820391154908345	Not significant
ENSG00000163827	180.983584519423	-1.405392739252752	0.16418556356973216	-8.559782655043602	1.130804988196345e-17	2.608883358749063e-16	LRRC2	16.946612284422553	Not significant
ENSG00000163832	841.1810702956158	0.16945879755510107	0.0690579479154215	2.4538637864340425	0.014133050528195572	0.022575934084317063	ELP6	1.8497640883585058	Not significant
ENSG00000163833	9.947442408666488	-1.7800525453213807	0.2775220853205503	-6.414093290144247	1.4166344323875727e-10	9.773906539385025e-10	FBXO40	9.84874220654851	Not significant
ENSG00000163840	5605.534353570161	0.37959555251078336	0.07642472884343893	4.966920501457189	6.802445745654318e-07	2.4132381357652155e-06	DTX3L	6.167334913341944	Not significant
ENSG00000163848	4497.318338128707	-0.4366878605909177	0.09130419110988602	-4.7827800157098705	1.7288730053578427e-06	5.672376263990392e-06	ZNF148	5.762236906724868	Not significant
ENSG00000163864	663.596313091312	-1.4112186209299409	0.14281911677117606	-9.881160539530482	5.024756090032696e-23	2.7749693252471394e-21	NMNAT3	22.298885014767936	Not significant
ENSG00000163866	1516.0361785177204	0.18432816158295706	0.06380145122962388	2.8890904208362422	0.003863579594920828	0.006836277524295994	SMIM12	2.413010136278062	Not significant
ENSG00000163867	904.0011879352527	-0.2449919700954906	0.06666119430629369	-3.6751812301742715	0.00023768063630053756	0.0005220092693696681	ZMYM6	3.624006198542652	Not significant
ENSG00000163870	1563.417855611806	0.544474814330986	0.08060085986260936	6.7551985829814605	1.4263975172482953e-11	1.1790406532995618e-10	TPRA1	10.845759425754116	Not significant
ENSG00000163872	2979.4434358799663	0.20745792991374504	0.08906292259274311	2.32934114302969	0.019841000406516887	0.03090676359269764	YEATS2	1.7024364339925009	Not significant
ENSG00000163873	264.63323920254743	-0.7894114534586415	0.22402805001151446	-3.5237170230159474	0.00042553845028100984	0.0008941052160726026	GRIK3	3.3710611923586526	Not significant
ENSG00000163874	1832.0031295377146	0.8746053341678215	0.11848699698962044	7.381445697745531	1.5657987742774958e-13	1.8015990930698794e-12	ZC3H12A	12.805264051241116	Not significant
ENSG00000163875	2266.508425951647	0.53970073388808	0.0817811049827354	6.599332865482985	4.130120652092184e-11	3.140011038421547e-10	MEAF6	10.384037261231612	Not significant
ENSG00000163877	1045.2878398712626	0.07990283150630113	0.06398604964431788	1.2487539385609923	0.21175508585623995	0.26564960258340775	SNIP1	0.6741661501458932	Not significant
ENSG00000163879	891.9113865420729	0.3998395358794859	0.17217681287142975	2.3222612221197263	0.02021887421570669	0.03144875111139407	DNALI1	1.6942430295322433	Not significant
ENSG00000163882	1853.6579295568824	0.6823622122625157	0.08267165028288931	8.253884008938737	1.533281711904065e-16	2.9082283780302536e-15	POLR2H	15.814378044307176	Not significant
ENSG00000163884	967.1998672226272	-1.867986901237007	0.25713485692218313	-7.264619521430021	3.740897256575133e-13	4.021240569380089e-12	KLF15	12.427024219498994	Not significant
ENSG00000163885	33.972181467463386	-1.8483069976553672	0.19192944250923374	-9.630137895942907	5.964937727700304e-22	2.7678656531204833e-20	CFAP100	21.224394085884217	Not significant
ENSG00000163888	142.2012111287905	-0.8217974458871671	0.264172093745092	-3.1108412483573886	0.0018655520327742888	0.0034986718438855956	CAMK2N2	2.7291926333925915	Not significant
ENSG00000163898	3101.627431340333	1.694296188976111	0.18185624714615453	9.316678506042392	1.2003927866378456e-20	4.416228961392229e-19	LIPH	19.92067662298793	Not significant
ENSG00000163900	1623.515687920221	-0.03219993085334706	0.10758720611237198	-0.2992914493914368	0.7647176781604565	0.8050071684215274	TMEM41A	0.11649887000618685	Not significant
ENSG00000163902	13959.142279980935	0.6734414100067005	0.07407383737010709	9.091488086972953	9.769266874884187e-20	3.1097888081675185e-18	RPN1	19.010138026264723	Not significant
ENSG00000163904	1990.8732871713382	-0.12309491078777132	0.05580392745782502	-2.205846727917186	0.027394733258298762	0.041556296138775504	SENP2	1.5623329239211103	Not significant
ENSG00000163909	3077.266530265692	-0.2824184187581542	0.19412339714835444	-1.454839668514158	0.14571365336395461	0.1903623648890021	HEYL	0.8364997529464444	Not significant
ENSG00000163913	1981.1039942431296	-0.18004062493626857	0.08830352918178644	-2.038883684542519	0.0414616376207397	0.06079726678381825	IFT122	1.3823535484649003	Not significant
ENSG00000163914	1.885097249829828	-1.2695432798544515	0.38141244970572896	-3.328531307339186	0.0008730519185340592	0.0017345802544009483	RHO	3.0589599289606406	Not significant
ENSG00000163915	165.38297104840677	0.1400806297189074	0.3410317897098584	0.4107553428907158	0.6812519415446452	0.7315564490493556	IGF2BP2-AS1	0.16669224698917384	Not significant
ENSG00000163918	579.4157268939099	0.4848325310621357	0.07576812685149276	6.398898207057678	1.565021292357975e-10	1.0725155910987865e-09	RFC4	9.805479749433399	Not significant
ENSG00000163923	189.33025450781426	1.5007171886291395	0.1547592666665436	9.697107132606812	3.101680859050647e-22	1.5072459387111075e-20	RPL39L	21.508402890043868	Not significant
ENSG00000163930	2846.7221337379306	0.22814847599783353	0.08054881114444712	2.8324251190833576	0.004619638482289168	0.008060816085795399	BAP1	2.3353920095716054	Not significant
ENSG00000163931	8468.27349803117	0.31711440290168674	0.09938727874416477	3.190694089914452	0.0014193147272486529	0.002714799578247346	TKT	2.8479212908345057	Not significant
ENSG00000163932	2699.7870626664403	0.7749248468678626	0.1471631007509472	5.265755090192844	1.3961430764797245e-07	5.644478870943084e-07	PRKCD	6.855070073015426	Not significant
ENSG00000163933	1093.1438147765243	-0.5277011039084839	0.0809731220398952	-6.516990954708245	7.173174970245152e-11	5.221969841211201e-10	RFT1	10.144288575593507	Not significant
ENSG00000163935	1436.8837323819253	-0.4387096361736474	0.0876336440969706	-5.006178171572955	5.552136812034255e-07	2.002191941302719e-06	SFMBT1	6.255539840827792	Not significant
ENSG00000163938	3659.2415040154656	-0.020262369389146162	0.0620207604259478	-0.3267030144420631	0.7438925200649557	0.7869439587891195	GNL3	0.12848980815658206	Not significant
ENSG00000163939	4968.7184531475095	-0.6535878156229628	0.09031518960144676	-7.236742994253682	4.595878703543865e-13	4.864045516642395e-12	PBRM1	12.337631441923858	Not significant
ENSG00000163945	2322.977703125736	-0.5531191997254379	0.10642626965756748	-5.197205553714605	2.0230662253938253e-07	7.9511881611323e-07	UVSSA	6.693989900297736	Not significant
ENSG00000163946	6227.242839100795	-0.609132002413513	0.08781907557418481	-6.936215149508732	4.027440962134881e-12	3.637812206046896e-11	TASOR	11.394970817142628	Not significant
ENSG00000163947	3258.927329568801	-0.665521770142998	0.10552725339739703	-6.3066340562921726	2.851689911268508e-10	1.8630889810658826e-09	ARHGEF3	9.544897700821092	Not significant
ENSG00000163950	1571.1736648871752	0.7602838582721897	0.06875186039339237	11.058375059553432	1.9968222995650562e-28	2.461218490559943e-26	SLBP	27.699660581975646	Not significant
ENSG00000163956	6464.138254089555	0.06049949596637447	0.10797269950984373	0.5603221577400573	0.5752597164411815	0.6345477495058873	LRPAP1	0.24013603713363219	Not significant
ENSG00000163958	6.438193157537402	0.25734281772069006	0.21964426162824957	1.1716346050335051	0.2413437884204125	0.2983605559228937	ZDHHC19	0.6173638743445802	Not significant
ENSG00000163959	306.3155313326256	-1.2614565783228704	0.17143871868934815	-7.358061165918218	1.8660054661001397e-13	2.115463188801288e-12	SLC51A	12.729087088406427	Not significant
ENSG00000163960	3871.7195925870114	-0.4615614944027061	0.08629805230038227	-5.348457839999959	8.870683365204153e-08	3.7169089290236735e-07	UBXN7	7.052042922411171	Not significant
ENSG00000163961	1745.8813450078374	0.037082560585783395	0.08600846191403022	0.43115014221332404	0.6663592034964922	0.7178591881961338	RNF168	0.17629159959452884	Not significant
ENSG00000163964	947.2267244052861	0.39027925829898763	0.07163677728932998	5.448029253503538	5.0930983060322966e-08	2.235076574009211e-07	PIGX	7.293017941071941	Not significant
ENSG00000163975	2313.673754916205	2.519322950797308	0.17728606226328164	14.210496406964836	7.88644791788225e-46	8.46455883916701e-43	MELTF	45.10311856041771	Upregulated
ENSG00000163982	0.3166119621692142	-0.14368620488484507	1.1029533049719333	-0.1302740598691995	0.8963496023787156	0.916405951485775	OTOP1	0.04752256983457518	Not significant
ENSG00000163993	6301.162408282322	4.544902477907935	0.3101692998856735	14.652973326448357	1.2894706127372198e-48	1.989491971626938e-45	S100P	47.88958855106113	Upregulated
ENSG00000163995	804.3848116963827	0.5598953482346198	0.15771041305051584	3.5501482584747346	0.00038501425744003325	0.0008156236127318855	ABLIM2	3.41452318786063	Not significant
ENSG00000164002	180.5800574355323	-0.1239651373483435	0.0676504368760343	-1.8324366119837894	0.0668863975750838	0.09411791321791653	EXO5	1.1746621940218511	Not significant
ENSG00000164007	6.3221474794896	-1.5254476275654396	0.2710160065760204	-5.628625581336464	1.8165122552063405e-08	8.650992868143863e-08	CLDN19	7.740761667798219	Not significant
ENSG00000164008	189.29414688458948	-0.6184424849897692	0.11762571013604421	-5.257715207623295	1.4585616110293598e-07	5.874702550150233e-07	C1orf50	6.836075221142907	Not significant
ENSG00000164010	723.9993518280459	-0.5070880385020712	0.06586785767548892	-7.698565831613062	1.3760183867445528e-14	1.8945002730159525e-13	ERMAP	13.861375762896765	Not significant
ENSG00000164011	440.60360580528294	0.17278195440756555	0.06926400516480559	2.494541775290804	0.012611987973214656	0.02031380518101178	ZNF691	1.8992164520669335	Not significant
ENSG00000164022	2629.2696244635054	0.27003065942763077	0.05197709311281064	5.195185864695406	2.0451540678477353e-07	8.027774418649896e-07	AIMP1	6.689273969663609	Not significant
ENSG00000164023	3355.694502716731	0.21691037500049667	0.14330526676850094	1.513624585416664	0.13012108194513847	0.1718978422335744	SGMS2	0.8856523342554635	Not significant
ENSG00000164024	2184.8249683806575	0.3137443202943443	0.05894975271148435	5.322233018175527	1.0250115554213922e-07	4.241984116870493e-07	METAP1	6.989271238581438	Not significant
ENSG00000164031	3315.694433308547	-0.23645056245175305	0.09146226277965751	-2.585225373456898	0.009731536335161248	0.016024594334775745	DNAJB14	2.0118185914672746	Not significant
ENSG00000164032	2923.242056985844	1.1110628359264343	0.11621140494130722	9.560703929941976	1.1695845090281527e-21	5.169626354497579e-20	H2AZ1	20.93196839251356	Not significant
ENSG00000164035	771.3877073489799	-0.5728025144750115	0.156474334731175	-3.6606802991627596	0.0002515464705175573	0.0005499425382984032	EMCN	3.5993817719399126	Not significant
ENSG00000164037	64.81847380322837	-1.1390852591067366	0.12495547419488386	-9.115929225559091	7.799915236460541e-20	2.525228951177245e-18	SLC9B1	19.107910116865607	Not significant
ENSG00000164038	1414.8150913271922	1.2492682053699413	0.13604078777727877	9.183041540565023	4.190835887483544e-20	1.4309125133944503e-18	SLC9B2	19.377699345741153	Not significant
ENSG00000164039	1407.053834231739	-0.464007157200828	0.10300507614418376	-4.504701851308019	6.646619406559603e-06	1.946709932613518e-05	BDH2	5.177399188739514	Not significant
ENSG00000164040	3044.358824532686	0.19540060850366	0.11095187307303532	1.761129425683831	0.078216499617916	0.10852973467302987	PGRMC2	1.1067016237027247	Not significant
ENSG00000164045	168.81185119584217	0.48161714027811614	0.15534235697375579	3.1003594232800435	0.0019328593926359096	0.0036144660985236014	CDC25A	2.7137997379131935	Not significant
ENSG00000164047	13.438818312953313	0.03457471494830481	0.31367871509919976	0.11022333771474001	0.9122322542195853	0.9297838739745947	CAMP	0.039894576271861465	Not significant
ENSG00000164048	944.166283699903	-0.4819466534318079	0.08115626103167936	-5.9385024310531005	2.8763738815127926e-09	1.5756388691673096e-08	ZNF589	8.541154663447566	Not significant
ENSG00000164049	254.33034743995896	-2.8980566806985446	0.3460136020337234	-8.375557098521497	5.4963246799358825e-17	1.1176463842578024e-15	FBXW12	16.259927620464577	Downregulated
ENSG00000164050	6279.781934344226	-0.17259857738780024	0.13039117852837628	-1.3236982695899064	0.18560327338809407	0.2364008155642489	PLXNB1	0.7314143686244295	Not significant
ENSG00000164051	467.4419837685556	0.658325783600836	0.08618050623469556	7.638917573865441	2.1905548004015587e-14	2.908877665557444e-13	CCDC51	13.659445877745195	Not significant
ENSG00000164053	480.8328173650964	-0.09466320337617772	0.05181619982927869	-1.8269036264347656	0.06771426092180283	0.09516077906840628	ATRIP	1.1693198573500523	Not significant
ENSG00000164054	6260.118543016133	1.1770853915461577	0.11392732257847864	10.33189725612418	5.055069576009237e-25	3.83377719057954e-23	SHISA5	24.296272862571705	Not significant
ENSG00000164056	3216.9188652797807	-0.2457014500293424	0.132693798032873	-1.851642304853414	0.06407720393384439	0.09048478999576023	SPRY1	1.1932964473388612	Not significant
ENSG00000164061	313.11735339225544	-0.8894787185701157	0.19229764109895853	-4.625531095893058	3.7363974132613653e-06	1.151375690223069e-05	BSN	5.427546937257972	Not significant
ENSG00000164062	3684.097261157273	0.335322820820292	0.08904891996314167	3.765602333628368	0.00016614805505675334	0.0003751623198267025	APEH	3.779504738243612	Not significant
ENSG00000164066	1524.7813884683812	-0.37463997348987815	0.12906432809230148	-2.9027383400776015	0.0036991556249270376	0.006572855542984147	INTU	2.4318973973611855	Not significant
ENSG00000164068	1482.1873218282617	-0.3838590329148549	0.08858355894602568	-4.333298836511432	1.4689150223277881e-05	4.034690395465821e-05	RNF123	4.8330033276962	Not significant
ENSG00000164070	1072.83089778282	-0.8316420091539035	0.13684286256015255	-6.077350280423544	1.2218467037904812e-09	7.157690491165595e-09	HSPA4L	8.912983278442155	Not significant
ENSG00000164073	1428.087249611466	-0.5915889942235353	0.07740245915976406	-7.643025824314631	2.1217541425196584e-14	2.8251144963452153e-13	MFSD8	13.673304941232528	Not significant
ENSG00000164074	1245.2236194056388	-0.8797616357333374	0.09255181351583529	-9.505612070830068	1.9887499057917172e-21	8.413758384639988e-20	ABHD18	20.701419827918155	Not significant
ENSG00000164076	3.9099123421785054	0.3506252071591453	0.2931446587073452	1.1960825372199075	0.23166435152909	0.2877923751023887	CAMKV	0.6351407902295415	Not significant
ENSG00000164077	542.076684960261	-0.10274599498005914	0.12611841432654808	-0.8146787725543976	0.4152562072005498	0.47935537671044054	MON1A	0.3816838670456255	Not significant
ENSG00000164078	2717.7203250987427	1.907067300484029	0.2014891145813704	9.464865158826578	2.939400599148176e-21	1.2073551279629264e-19	MST1R	20.531741221636274	Not significant
ENSG00000164080	2415.7362953759907	-0.811737472693005	0.08592472492076449	-9.447076769131924	3.484252252890939e-21	1.417005784429419e-19	RAD54L2	20.457890410474704	Not significant
ENSG00000164081	2132.178215021261	0.6083358784139943	0.10984959576592249	5.537898197734762	3.061231042031457e-08	1.3984002498813574e-07	TEX264	7.514103891411246	Not significant
ENSG00000164082	58.55003067054916	-0.3260291290382206	0.15461829103591782	-2.1086064711611905	0.034978563854030024	0.051998122805045476	GRM2	1.4561980257056528	Not significant
ENSG00000164086	1089.5153880888927	1.4686042677710847	0.142189386481557	10.328508365577436	5.236858107520094e-25	3.959481753207995e-23	DUSP7	24.280929193132287	Not significant
ENSG00000164087	231.14588506831416	1.179852039280604	0.1399564737364881	8.430135511287924	3.452651631065364e-17	7.281688010634734e-16	POC1A	16.46184723929852	Not significant
ENSG00000164088	1117.5236363783104	0.13023907443498642	0.10133539937861145	1.2852278200274758	0.19871268469573336	0.25118007805621617	PPM1M	0.7017744090978871	Not significant
ENSG00000164089	6.99070896725169	0.20832934332637876	0.40862162903771826	0.5098343516885855	0.6101675172130383	0.6666192529451025	ETNPPL	0.21455091611450533	Not significant
ENSG00000164091	5837.453989720109	0.11281936142067275	0.05661658613388079	1.9926909961312345	0.04629529393029839	0.06722621329196153	WDR82	1.3344631542083942	Not significant
ENSG00000164093	25.298674724976543	0.5734591181435732	0.360776122039735	1.5895151677483073	0.1119441324370729	0.15025706730509103	PITX2	0.9509986650772125	Not significant
ENSG00000164096	5096.396978023858	0.5646334317256996	0.09760751801142412	5.784733012672386	7.262758713395425e-09	3.706604539980969e-08	C4orf3	8.138898383923637	Not significant
ENSG00000164099	622.8281234305838	0.3306934983507451	0.18251736307264774	1.8118467897167598	0.07000987309475748	0.09805195320646677	PRSS12	1.154840709582685	Not significant
ENSG00000164100	59.47204429226642	-0.7336070586239302	0.22597778473718313	-3.2463680422264978	0.0011688762166796865	0.0022705180221863114	NDST3	2.932231477939405	Not significant
ENSG00000164104	2607.4869686953193	0.819379558836767	0.11628286484554566	7.046434226789299	1.8356083031793845e-12	1.757030886866471e-11	HMGB2	11.73621998648793	Not significant
ENSG00000164105	572.2833468619045	0.05456364477563705	0.08783269044634423	0.6212225140589223	0.5344532280481138	0.5960325988376586	SAP30	0.2720902954868397	Not significant
ENSG00000164106	381.5424521354053	-0.5941382207332656	0.19854099481627543	-2.9925216264936383	0.0027668306300214144	0.005022019847263604	SCRG1	2.5580174251374768	Not significant
ENSG00000164107	658.889613216307	0.23122932462575196	0.1778332926902073	1.3002589173702288	0.19351224349486637	0.24540446126139273	HAND2	0.7132915520195181	Not significant
ENSG00000164109	421.2495511762978	1.3316700255315692	0.17355380999119718	7.672951838966329	1.6808261221929062e-14	2.2729593893428696e-13	MAD2L1	13.774477211056602	Not significant
ENSG00000164111	18607.260788940694	0.7308503932829606	0.101882743934676	7.173446307566656	7.313294292162774e-13	7.498898562672076e-12	ANXA5	12.135886949905336	Not significant
ENSG00000164112	9.48545272592446	0.13860344380126607	0.2653891097624057	0.5222650014740743	0.6014858336480847	0.6586209181590463	TMEM155	0.22077459682108747	Not significant
ENSG00000164113	1.6829202018452627	-1.746713649123593	0.46673912676915735	-3.7423767345468195	0.00018228795618382157	0.0004090495369735434	ADAD1	3.739242024354875	Not significant
ENSG00000164114	984.6384113816761	-0.23868296642441275	0.13707510224875374	-1.7412568913592241	0.08163855892946442	0.11282860748468426	MAP9	1.0881046699837145	Not significant
ENSG00000164116	4398.420082856269	-0.8992939399619344	0.1467131866321222	-6.129605392710064	8.809730089063337e-10	5.292698879985825e-09	GUCY1A1	9.055037397220877	Not significant
ENSG00000164117	1200.8407279073588	-0.0529751340157163	0.05765270040054026	-0.9188664823620278	0.3581654133307913	0.4218656580138805	FBXO8	0.4459163546254912	Not significant
ENSG00000164118	1220.6650319771047	-0.3697515958448132	0.08287485284007266	-4.461565639921431	8.136301575807849e-06	2.347781890127324e-05	CEP44	5.089572962459708	Not significant
ENSG00000164120	2706.7907181891774	-0.0591861550475577	0.283844988176206	-0.2085157656925616	0.8348262739278511	0.8648504510547204	HPGD	0.07840389113231146	Not significant
ENSG00000164122	5.223153182669154	-0.6718064149731937	0.39222480267255366	-1.7128096193703664	0.08674756986410292	0.11924771743319104	ASB5	1.0617426826396026	Not significant
ENSG00000164123	34.053744405319954	-1.0098772773502163	0.26427634343163264	-3.8212927583185965	0.00013275394633849684	0.0003052499924843641	C4orf45	3.8769525599070676	Not significant
ENSG00000164124	1415.9732789430843	-0.24903461099750523	0.13886141636591592	-1.7934039383644926	0.07290835830752836	0.10178226167390403	TMEM144	1.1372226807525654	Not significant
ENSG00000164125	4756.632763665589	0.18151553429674674	0.13552711872097034	1.3393299880480714	0.18046327038614285	0.23052606948265575	GASK1B	0.7436111765384249	Not significant
ENSG00000164128	535.6782997188149	-1.312431117677332	0.26180820305909386	-5.012948801230256	5.360216307099404e-07	1.93907238799906e-06	NPY1R	6.270817684358688	Not significant
ENSG00000164129	34.171008403750086	-1.9822622814348612	0.2848275385888369	-6.959517647962959	3.4143974575468245e-12	3.1159249704810174e-11	NPY5R	11.466685925642983	Not significant
ENSG00000164134	3274.2406759107566	-0.18345605614289334	0.07984544030566215	-2.297639732971499	0.021582302276494963	0.033395851317739346	NAA15	1.6659022291319918	Not significant
ENSG00000164136	642.8199375747216	-0.4323033112178474	0.10220275768467504	-4.2298595557629435	2.3383725350134905e-05	6.193344176744061e-05	IL15	4.631086298558135	Not significant
ENSG00000164142	2315.1676532918987	-1.0027292467288242	0.20312894694279116	-4.936417294632217	7.957075796864939e-07	2.784835516004932e-06	FAM160A1	6.099246504952191	Not significant
ENSG00000164144	2624.5480034793695	0.5212537100216867	0.08598685695081974	6.06201608601438	1.3442576621946485e-09	7.800739221658931e-09	ARFIP1	8.871517479389157	Not significant
ENSG00000164151	4609.714732426339	-0.5829683671448519	0.09185784524101137	-6.346418921707697	2.2038460800115797e-10	1.4705810063837238e-09	ICE1	9.656818740553422	Not significant
ENSG00000164161	552.4724444401968	0.3175236311294542	0.21793243457130446	1.4569819850544774	0.14512135309834912	0.18964879420782668	HHIP	0.8382686809426975	Not significant
ENSG00000164162	220.84976269817975	-0.17108104048864645	0.060677738675960456	-2.819502575767973	0.004809814495964406	0.008364276048563088	ANAPC10	2.3178716730924025	Not significant
ENSG00000164163	2894.672621766183	0.05667230370914461	0.07210065665063736	0.7860164711640477	0.4318578375482848	0.4958185511576847	ABCE1	0.3646591942251237	Not significant
ENSG00000164164	4312.24841944601	-0.3649651554925351	0.07928036305223551	-4.6034748258162015	4.154994413283742e-06	1.268961921147129e-05	OTUD4	5.381429555822511	Not significant
ENSG00000164167	656.6417832242172	0.2137804891973208	0.07426319497946984	2.878686935788592	0.003993345334125748	0.007045182985044003	LSM6	2.398663131523609	Not significant
ENSG00000164168	2157.462009548202	-0.17684751497724374	0.05897641954304385	-2.998613960418059	0.0027121070715418146	0.004930233744163523	TMEM184C	2.566693168911956	Not significant
ENSG00000164169	874.5589810580818	-0.6300367753862912	0.07568850806190648	-8.324074440349348	8.499018657353213e-17	1.68368153060754e-15	PRMT9	16.070631217379898	Not significant
ENSG00000164171	8755.009167344451	1.5233148194010262	0.1706288762643092	8.927649602763404	4.35155432904081e-19	1.2447563171112564e-17	ITGA2	18.361355589952677	Not significant
ENSG00000164172	1336.4142241367083	-0.0256991520775902	0.07976887745587304	-0.32217016080997996	0.7473237885505426	0.7900258555602736	MOCS2	0.12649119321311886	Not significant
ENSG00000164175	18.761639176154453	-0.8584052496460535	0.18134677940178653	-4.7335014852631945	2.206793479679676e-06	7.102132043461637e-06	SLC45A2	5.656238307904129	Not significant
ENSG00000164176	3442.965057836471	0.9604722309919678	0.17682755246580878	5.431688770208386	5.582322128321074e-08	2.4282855340922295e-07	EDIL3	7.253185106128326	Not significant
ENSG00000164180	1631.8867918928897	-0.5132491254869891	0.11312546562202823	-4.536990169851263	5.70627653026178e-06	1.692683759024781e-05	TMEM161B	5.243647185946246	Not significant
ENSG00000164181	1077.241086741922	-0.2425844846175852	0.14235745206609945	-1.7040518855658382	0.08837139430741488	0.12126045634489556	ELOVL7	1.0536882927349478	Not significant
ENSG00000164182	731.3345757814075	0.086425552281763	0.06774231661323016	1.2757985938863505	0.20202672476683647	0.2548146192312551	NDUFAF2	0.69459117683523	Not significant
ENSG00000164185	38.10028935653417	0.43382432745836214	0.20400370053577005	2.126551265094798	0.03345738544465623	0.04993826815930731	ZNF474	1.4755080003528251	Not significant
ENSG00000164187	2040.5538246654087	-0.46097580949313494	0.09955988832196823	-4.630135863575683	3.6542588099327843e-06	1.127965401462966e-05	LMBRD2	5.437200697337814	Not significant
ENSG00000164188	152.20775234052604	-0.14471416625338687	0.23897097173726128	-0.6055721546485324	0.544798897472477	0.6057929138084983	RANBP3L	0.2637637799904693	Not significant
ENSG00000164190	8989.055137631147	-0.7261216232729879	0.09994772703186425	-7.2650138711157854	3.7299999338166963e-13	4.012147205498865e-12	NIPBL	12.428291175897222	Not significant
ENSG00000164197	848.8998618154195	-1.0098374130607608	0.1405199592146227	-7.186434003431419	6.650541379044884e-13	6.852056113652004e-12	RNF180	12.177143000056022	Not significant
ENSG00000164199	1633.7175778608416	-2.223158128925589	0.2803177972410488	-7.9308490249510175	2.176526903487762e-15	3.416835811732839e-14	ADGRV1	14.662235960271312	Downregulated
ENSG00000164209	3077.6519172857447	-0.04371731904200819	0.068207100373995	-0.6409496782929669	0.5215553779171749	0.5835482157981906	SLC25A46	0.2826995720946111	Not significant
ENSG00000164211	1296.3922821937103	-0.3135057318059681	0.14364320630895394	-2.1825308684050575	0.02907037563339447	0.043887795791577276	STARD4	1.5365493564491646	Not significant
ENSG00000164219	2134.875116849522	-0.2806269592572282	0.08950269712149163	-3.1354022647641897	0.001716186032172612	0.003237488032264489	PGGT1B	2.765435637019392	Not significant
ENSG00000164220	976.1758728008839	0.1452394676964345	0.17424445592886778	0.833538530234362	0.4045410769329027	0.46884981338805803	F2RL2	0.3930373737314233	Not significant
ENSG00000164221	517.5269880553233	-0.12116460989481788	0.0846613207304324	-1.4311684350001406	0.15238194767768476	0.19811458909131408	CCDC112	0.8170664797703231	Not significant
ENSG00000164236	354.4222449938123	-0.5311031134517882	0.18019287432304115	-2.9474146269494095	0.0032044322176274535	0.00575578373226262	ANKRD33B	2.494248910480821	Not significant
ENSG00000164237	2281.616321441287	-0.10686677453261653	0.22195005609803942	-0.48149018933075427	0.630168150741458	0.685336462094814	CMBL	0.20054355023655313	Not significant
ENSG00000164241	593.1536979898852	-0.5358393028566463	0.1265736898818659	-4.233417729677924	2.301664058436324e-05	6.103650117795586e-05	C5orf63	4.637958063944341	Not significant
ENSG00000164244	4394.804545398742	0.05455890297280886	0.06842700678671958	0.7973299656795413	0.4252594214673695	0.4893010523581209	PRRC1	0.37134605597297193	Not significant
ENSG00000164251	3514.019899438926	0.7172420588601244	0.18133846953310223	3.955266969589132	7.64492336467311e-05	0.0001835822744944751	F2RL1	4.116626863746285	Not significant
ENSG00000164252	791.5628397206373	-0.012190001210292786	0.055043199376855874	-0.22146243947110278	0.8247323794580055	0.8566944464254291	AGGF1	0.0836869544560399	Not significant
ENSG00000164253	2286.907254809522	-0.293072460540536	0.07366521192245386	-3.978437757690136	6.936956535236497e-05	0.0001679455784130321	WDR41	4.158831026643049	Not significant
ENSG00000164256	1.300199580386349	1.0356984687930921	0.6513564752811508	1.5900639789387898	0.11182038438137502	0.15010728996648218	PRDM9	0.9514790191921447	Not significant
ENSG00000164258	1526.1185533275986	0.253932903702149	0.07748797827592759	3.2770619307928928	0.0010489335937678953	0.002054425158342928	NDUFS4	2.979252005393715	Not significant
ENSG00000164265	24.409382592465974	1.4289570952414639	0.34121605866342114	4.187836589048117	2.8162616830698195e-05	7.33245686845689e-05	SCGB3A2	4.55032699362329	Not significant
ENSG00000164266	75731.32623801396	-1.4559804807691858	0.3673701806764773	-3.963251666447549	7.393576795357363e-05	0.0001780401275620074	SPINK1	4.1311454118506985	Not significant
ENSG00000164270	98.99285405409569	-5.106120934197202	0.39843672649919903	-12.81538722361596	1.3446541139473e-37	5.311061033104488e-35	HTR4	36.87138941508352	Downregulated
ENSG00000164283	504.1858028697807	2.2838580093563965	0.22287968848783807	10.247044155757694	1.2201792243294069e-24	8.705590847339809e-23	ESM1	23.91357637389855	Upregulated
ENSG00000164284	923.8519912133787	0.2619511012871145	0.0762330710572155	3.4361871777474553	0.0005899632228810691	0.0012062643077849894	GRPEL2	3.229175060557239	Not significant
ENSG00000164287	18.793932895494237	0.3937370387579509	0.27569614192719555	1.428155780511165	0.15324702511868724	0.19911345362140653	CDC20B	0.8146079473940725	Not significant
ENSG00000164291	386.37493898737154	-0.19226660545361676	0.08324760148041262	-2.309575315498493	0.020911677524876826	0.03242521725945224	ARSK	1.6796111268870186	Not significant
ENSG00000164292	6431.72906417202	-0.9619149399261044	0.13148876581988425	-7.315567485390755	2.5629593363711824e-13	2.8371844922717045e-12	RHOBTB3	12.591258284229218	Not significant
ENSG00000164294	2427.307244882518	0.7810113958740595	0.15618378360958998	5.00059210901396	5.715451474071386e-07	2.0556805578629887e-06	GPX8	6.242949458190195	Not significant
ENSG00000164296	327.1024475984074	-0.012061680134821928	0.053231161626721556	-0.2265905865328153	0.8207421127821288	0.8532137281763473	TIGD6	0.0857932820883057	Not significant
ENSG00000164299	1.0578563932821903	-1.0676005642627517	0.4679239995816473	-2.281568300017208	0.022514840042466292	0.03472673172685554	SPZ1	1.6475311341516812	Not significant
ENSG00000164300	4978.3820807567645	0.1252132685089609	0.09158024013810911	1.3672520220533482	0.17154632441814982	0.22029821383688533	SERINC5	0.7656185827784073	Not significant
ENSG00000164303	58.68440055811616	-1.0862284527226367	0.18743268606977595	-5.795298971057077	6.819957678765406e-09	3.4979737223769546e-08	ENPP6	8.166218320348753	Not significant
ENSG00000164304	7.484284302371854	-0.904116674526338	0.16567115224307874	-5.457296954147969	4.834374771776004e-08	2.1305253167198505e-07	CAGE1	7.3156596851229665	Not significant
ENSG00000164305	2035.9120112311393	0.275056182900666	0.10093687544087915	2.7250316764736016	0.0064295318218527625	0.010930336929568026	CASP3	2.1918206498733728	Not significant
ENSG00000164306	530.9135519617188	-0.54978837838421	0.07010764818772891	-7.842059926358229	4.43214744894966e-15	6.593069715261905e-14	PRIMPOL	14.353385799904174	Not significant
ENSG00000164307	5583.641437512904	-0.25673557958251797	0.09941604005899327	-2.5824361886690683	0.009810550281756777	0.016142150221560823	ERAP1	2.0083066320055845	Not significant
ENSG00000164308	4000.08167881954	0.13823527575246142	0.19043634086089664	0.7258870608810676	0.46790800929381765	0.5316446329333847	ERAP2	0.3298395208212018	Not significant
ENSG00000164309	727.5938644968173	-0.8076082498577127	0.18408334423923672	-4.387188059817819	1.1482550297141354e-05	3.2156351291574756e-05	CMYA5	4.939961643560977	Not significant
ENSG00000164318	358.82278770099487	0.13697706519434333	0.16124040514806945	0.8495207207433848	0.39559160529889426	0.45981610172372644	EGFLAM	0.4027529329774112	Not significant
ENSG00000164323	2846.9979414900317	-0.01890456665912853	0.08354983521724213	-0.22626695324980373	0.8209937993868539	0.8534214641933584	CFAP97	0.08566012290765164	Not significant
ENSG00000164325	0.7691629820165109	-1.4219515477287683	0.5111486676224093	-2.7818747026044846	0.0054045901404094505	0.009314277590487832	TMEM174	2.267237235384622	Not significant
ENSG00000164326	64.16264005344749	0.07355601614363	0.41225229824605675	0.17842475701549002	0.8583894079574879	0.8846390266490719	CARTPT	0.06631564995868978	Not significant
ENSG00000164327	5261.670258445569	-0.5308612438324414	0.1211230794685589	-4.382824860147667	1.1715028970874909e-05	3.275537492071786e-05	RICTOR	4.9312566330699585	Not significant
ENSG00000164329	3598.318913799805	-0.3616380886918169	0.07345284662014055	-4.923404678405708	8.505131487822937e-07	2.960277418518111e-06	TENT2	6.07031896788392	Not significant
ENSG00000164330	1096.2154021657373	-1.1470231901584607	0.14773832682275204	-7.763883718099727	8.23674210223377e-15	1.1746517361972434e-13	EBF1	14.084244531846862	Not significant
ENSG00000164331	988.9169439770027	-0.09683007966745308	0.05895201156081901	-1.6425237596440014	0.10048150632508578	0.13628297704197942	ANKRA2	0.9979138630200042	Not significant
ENSG00000164332	1262.8542262153221	0.42975739658354656	0.07628422101026998	5.633634202356071	1.7645108785256738e-08	8.42365413793943e-08	UBLCP1	7.753375659792475	Not significant
ENSG00000164334	2.0661881952289436	-1.1474781287114926	0.34025928739034517	-3.3723638743623967	0.0007452591632957396	0.0014971897546483257	FAM170A	3.127692675417022	Not significant
ENSG00000164338	947.1736425869609	-0.0876098670303614	0.07334297358967005	-1.1945229753092634	0.23227345891611137	0.28844744859034255	UTP15	0.6340004126913981	Not significant
ENSG00000164342	1312.7360200876305	-0.27159744353734616	0.10706930587115306	-2.5366508293626735	0.011191851976158223	0.01822621353586713	TLR3	1.951098042472876	Not significant
ENSG00000164344	355.70717346902694	-1.7895482702070473	0.18298009981315505	-9.780015816115489	1.3718910526118779e-22	7.07025104901395e-21	KLKB1	21.86268037633202	Not significant
ENSG00000164346	3165.1410082572024	0.2064323712589196	0.08380514603216756	2.463242187773089	0.013768687633884842	0.022039542402417404	NSA2	1.8611074526641957	Not significant
ENSG00000164347	1177.0893545838244	-0.24131578288305075	0.08308005255678476	-2.904617600212912	0.0036770203984657314	0.006537337094456252	GFM2	2.4345039608527768	Not significant
ENSG00000164362	20.992716282426596	1.0319066140496045	0.38506686158528797	2.6798115262407456	0.007366362333382835	0.012397042680702776	TERT	2.1327469230702114	Not significant
ENSG00000164363	1.4399284763767157	-1.942329539413879	0.6100769306805996	-3.1837452651209466	0.0014538289076806302	0.0027746894286600978	SLC6A18	2.837486699957206	Not significant
ENSG00000164366	947.373919810079	0.20972042214347092	0.056349560885732675	3.7217756242812303	0.0001978267728941383	0.0004408731349340704	CCDC127	3.7037149335004096	Not significant
ENSG00000164379	1669.8565523334094	2.7675803514738306	0.2237023179701423	12.371710658104227	3.7181719562509765e-35	1.0735297416609545e-32	FOXQ1	34.4296705290547	Upregulated
ENSG00000164385	21.501204041784295	-0.4272238060538772	0.1917955659780988	-2.2274957394096484	0.025914160241139458	0.039477735179287765	LINC01600	1.5864628600850468	Not significant
ENSG00000164393	20.934819401609822	2.769371484992469	0.3280546782668577	8.441798481958273	3.124917661704261e-17	6.638702013496677e-16	ADGRF2	16.505161421372254	Upregulated
ENSG00000164398	214.5509918911397	-2.0974899655217736	0.23273192887031766	-9.012471884296254	2.0146339344951407e-19	6.0798598174751885e-18	ACSL6	18.695803855067048	Downregulated
ENSG00000164399	0.7320599833255149	-0.8632640962107836	0.7113991288565387	-1.2134736481872614	0.22494878346753663	0.2803172977627264	IL3	0.6479163511748515	Not significant
ENSG00000164400	40.891278909814886	2.551363615073378	0.31035283207405706	8.220848503372336	2.0206839110280358e-16	3.7449401672400964e-15	CSF2	15.694501616436476	Upregulated
ENSG00000164402	4525.9028533232495	0.39719674590123993	0.07491345375276273	5.302074941199621	1.144938192011119e-07	4.6973482147226997e-07	SEPTIN8	6.941217957510149	Not significant
ENSG00000164403	1047.5556027838938	1.1200861765922805	0.13696371644813	8.177977391672723	2.8864790823074133e-16	5.229464175815941e-15	SHROOM1	15.539631585392573	Not significant
ENSG00000164404	36.99008539947692	-0.5208674801279699	0.1613860707847793	-3.2274624296578027	0.0012489344096984175	0.0024119847320801984	GDF9	2.9034603688748777	Not significant
ENSG00000164405	2469.7104121135117	0.6160020630097979	0.11413745297790083	5.397019531608678	6.775701458006513e-08	2.9018904613523385e-07	UQCRQ	7.1690457375647005	Not significant
ENSG00000164406	137.06302048673314	-1.3880118799938348	0.162602219189787	-8.536241921604814	1.3865789075050756e-17	3.1388433664071797e-16	LEAP2	16.858055410529737	Not significant
ENSG00000164411	38.42883259319106	-0.08224027936909524	0.29628193893590254	-0.2775743930408362	0.7813390913421362	0.8195859951080129	GJB7	0.1071604468673352	Not significant
ENSG00000164414	538.1348295361395	0.74525260526511	0.12445748083753662	5.9880097222756925	2.1242436874853827e-09	1.1894993687028276e-08	SLC35A1	8.672795663645376	Not significant
ENSG00000164418	222.79072958420977	-0.9049048180784857	0.18716625698566045	-4.834764730844695	1.3330319745643574e-06	4.463163385460828e-06	GRIK2	5.875159433324086	Not significant
ENSG00000164430	526.2738952961905	0.7744810175869902	0.10782872881305874	7.182510877316358	6.844261415742928e-13	7.042827732764898e-12	CGAS	12.164673410988557	Not significant
ENSG00000164434	9.361633997231706	1.7366294218425957	0.39235188951299854	4.4262037937377166	9.590592225497481e-06	2.7234943020663847e-05	FABP7	5.018154574025969	Not significant
ENSG00000164438	0.24168869558066491	0.9078919570623833	0.8557773035106304	1.0608974476630362	0.28873650934015166		TLX3	0.5394982982028317	Not significant
ENSG00000164440	126.25805302634625	-0.9858763175633257	0.18331827861009212	-5.377948805968391	7.533923041807826e-08	3.1999728873033035e-07	TXLNB	7.122978820380283	Not significant
ENSG00000164442	2164.881350945277	-0.5838736220264675	0.12265549604833	-4.760272803400539	1.933314586820302e-06	6.292129715259851e-06	CITED2	5.713697472301537	Not significant
ENSG00000164451	0.6002010798086913	-0.9564704386710448	0.5907270962244079	-1.6191409616797006	0.10541693721523575	0.14236289351980688	CALHM4	0.9770896059340503	Not significant
ENSG00000164458	1.0390853654196721	0.5408905345524683	0.5767728848312358	0.9377877302791953	0.34835350781970414	0.41172310794231765	TBXT	0.45797981188678016	Not significant
ENSG00000164463	3786.369610713394	-0.6143877257556727	0.10730287885648233	-5.7257338507890045	1.02987572011378e-08	5.114365726559802e-08	CREBRF	7.987215180465038	Not significant
ENSG00000164465	2030.552682501875	0.6871379584867658	0.10609527715385375	6.476612125630387	9.380491626735865e-11	6.696553392064823e-10	DCBLD1	10.0277743998743	Not significant
ENSG00000164466	2032.7427326666625	0.3533529987671505	0.06486576707919607	5.447449628333754	5.1097179213154854e-08	2.2418643313888574e-07	SFXN1	7.291603074150512	Not significant
ENSG00000164483	235.7899227068968	-0.8082546908567791	0.19492096203813702	-4.146576552903741	3.374833770308829e-05	8.654804327222497e-05	SAMD3	4.471747613770889	Not significant
ENSG00000164484	1139.452028683381	0.5628138573715753	0.16311703734020044	3.450368315590225	0.0005598222089981028	0.0011490969718269061	TMEM200A	3.2519498764057597	Not significant
ENSG00000164485	27.897187666319176	1.379710234502158	0.3445469325246307	4.004418859260999	6.217012513036981e-05	0.00015175830208328974	IL22RA2	4.2064182585225565	Not significant
ENSG00000164488	270.2917469262435	0.9193643574736325	0.2351787079490149	3.9092159553531705	9.259616026924225e-05	0.00021910652407443223	DACT2	4.033407022048678	Not significant
ENSG00000164494	895.6126710251698	-0.15174285923488204	0.058369451779518376	-2.599696495489924	0.009330624286119108	0.01541842098715686	PDSS2	2.030089297845528	Not significant
ENSG00000164500	0.22136007988534556	-0.17041723685851176	1.179039665853965	-0.14453901916444897	0.8850748470885887		SPATA48	0.053020001276087476	Not significant
ENSG00000164506	4599.947810737613	-0.9843134646637252	0.119019901482967	-8.27015862388855	1.3378090139268424e-16	2.5730544073079888e-15	STXBP5	15.873605882172068	Not significant
ENSG00000164508	10.151393746437446	-3.563511715756984	0.5154296012758052	-6.913672996150171	4.722631207083242e-12	4.2255481688313486e-11	H2AC1	11.325815967398576	Downregulated
ENSG00000164509	62.76108717615419	1.253345471518663	0.2503861284141534	5.005650590377577	5.567366743728123e-07	2.006804635112396e-06	IL31RA	6.254350169113169	Not significant
ENSG00000164512	35.73279464166474	-0.612081016562648	0.21796765710739094	-2.808127704290919	0.004983046206279933	0.008636930219289199	ANKRD55	2.3025050857289298	Not significant
ENSG00000164520	16.926265180631034	0.1566920645614766	0.20346374996344369	0.770122759408639	0.4412270765335435	0.5052712163708798	RAET1E	0.3553378443091592	Not significant
ENSG00000164530	789.2397752796734	-1.2336355312653626	0.32385301948817813	-3.8092451113008536	0.00013939172095639747	0.00031921926096104903	PI16	3.8557630199950172	Not significant
ENSG00000164532	4.816521780441353	0.16058036648040114	0.3371154521654257	0.4763364166457812	0.6338347251600625	0.6886057443195643	TBX20	0.19802397131125987	Not significant
ENSG00000164535	1278.7071183240018	0.3365220198512637	0.06359444849069588	5.291688627514368	1.211921036860995e-07	4.95014469519797e-07	DAGLB	6.91652567585679	Not significant
ENSG00000164542	757.0449102739714	-0.2823900647364933	0.14048915726019232	-2.010048819735562	0.04442602210696302	0.0647364843711994	KIAA0895	1.3523625716192826	Not significant
