## Supplemental table 1 for "Biomarker Identification in Pancreatic Cancer Through Concordant Differential Expression and Interpretable Machine Learning Analyses" (part 3 of 3)

gene_id	baseMean	log2FoldChange	lfcSE	stat	pvalue	padj	Gene name	-log10(pvalue)	Regulation
ENSG00000164543	2733.5824552577546	-0.13421941168102014	0.08244944732360933	-1.6278994709839192	0.10354620362308788	0.14004720483451388	STK17A	0.9848658192791551	Not significant
ENSG00000164548	3467.2221362556647	-0.049353400843177166	0.057686839392582234	-0.8555400393373495	0.3922522483004455	0.45645041017935317	TRA2A	0.4064345584569497	Not significant
ENSG00000164556	5.7943997825723645	-0.18679369539546478	0.268270993073634	-0.6962873371262854	0.48624890173848057	0.549285699369246	FAM183BP	0.31314136658028463	Not significant
ENSG00000164574	5096.667608250961	0.6627463786384767	0.08366492567513156	7.921436292334752	2.347825437289771e-15	3.6671540586133753e-14	GALNT10	14.629334196368228	Not significant
ENSG00000164576	2150.6078981016026	-0.21066013978262382	0.06568040233059726	-3.2073515433459465	0.0013396318314407053	0.002575356388984133	SAP30L	2.8730145415929	Not significant
ENSG00000164587	29726.062415564345	0.23790497650890416	0.09986850394915214	2.3821822406595077	0.017210377951227266	0.02710314759363314	RPS14	1.7642095921750498	Not significant
ENSG00000164588	114.13414597560015	-1.513687653765467	0.35295607591724687	-4.288600641968725	1.798023250114837e-05	4.856767912499712e-05	HCN1	4.74520469673444	Not significant
ENSG00000164591	117.59596042811401	0.19375313400774996	0.16272823422610774	1.190654682201822	0.2337891753269575	0.2901254031479841	MYOZ3	0.6311756009782925	Not significant
ENSG00000164597	3365.7071577485044	-0.5451698832953746	0.09650715939138048	-5.649009739106116	1.6137471447013206e-08	7.759439426197273e-08	COG5	7.792164513147867	Not significant
ENSG00000164600	0.1111262384322192	0.7983959189248346	1.4726769050128963	0.542139227013846	0.5877225973740317		NEUROD6	0.23082761075543753	Not significant
ENSG00000164603	774.7153025011052	-0.16283944486391877	0.0727298181366835	-2.23896400452823	0.025158258336419832	0.038416278433356627	BMT2	1.599319427656958	Not significant
ENSG00000164604	120.33523532309276	0.2476532854430048	0.15486127698411142	1.5991943903989227	0.1097774163894317	0.14764180337725474	GPR85	0.9594869945510953	Not significant
ENSG00000164609	2618.4103435931156	0.054633749582470484	0.044570644570388875	1.2257787633335502	0.22028194094583423	0.27511977911962077	SLU7	0.6570211055230966	Not significant
ENSG00000164610	360.6474824775782	0.07730273236012032	0.07285508090109749	1.0610479242355193	0.2886681222179623	0.3491541323928865	RP9	0.5396011728536942	Not significant
ENSG00000164611	477.14641641492545	1.7575342848256104	0.17889764906877628	9.824244723025597	8.853518081859822e-23	4.730691501488995e-21	PTTG1	22.052884121399988	Not significant
ENSG00000164615	1820.4891389025856	0.364420833262168	0.07092151444728205	5.138367900096835	2.7713490717364716e-07	1.060345988606425e-06	CAMLG	6.557308768197928	Not significant
ENSG00000164616	1.8636281954459972	-1.6883808371726627	0.394113852900425	-4.283992619765237	1.8356900407146597e-05	4.9506348060373935e-05	FBXL21P	4.736200648282632	Not significant
ENSG00000164619	142.73024675586328	-1.7213711850568472	0.23277865668946718	-7.394884090912172	1.4153167639013095e-13	1.6410760748552245e-12	BMPER	12.849146349243204	Not significant
ENSG00000164620	93.37587922090948	0.44721283465728895	0.14078397979113577	3.176588950822137	0.0014901808283761652	0.0028400064795255165	RELL2	2.8267610282314135	Not significant
ENSG00000164621	15.820633910836213	-1.4326516882286093	0.3155836128202705	-4.539689736819527	5.633706519045361e-06	1.6735701459585294e-05	SMAD5-AS1	5.249205780793438	Not significant
ENSG00000164626	3205.429828762318	-0.21398623343859105	0.18342560320509335	-1.1666104932980756	0.24336770378563277	0.30057920864254223	KCNK5	0.6137370555156191	Not significant
ENSG00000164627	64.98303901264299	-0.9141339756681964	0.15407096397885323	-5.933200857973891	2.9708503494760717e-09	1.6232494848863724e-08	KIF6	8.527119224343647	Not significant
ENSG00000164631	2501.4521532145914	-0.20668004803038917	0.07850134695417124	-2.632821678219714	0.008467879329492325	0.014091820758247778	ZNF12	2.072225339470412	Not significant
ENSG00000164638	660.944004351341	-0.20277237202679402	0.20639283764103147	-0.9824583757090721	0.3258740795777024	0.3882868775197974	SLC29A4	0.4869501824745986	Not significant
ENSG00000164645	18.31085078714438	-3.46900898829372	0.598345220454522	-5.797671427305044	6.724203180387656e-09	3.453291496228217e-08	TEX47	8.172359172271824	Downregulated
ENSG00000164647	960.7728415726772	1.30569461325761	0.15875138597295094	8.224776150805274	1.955557361145206e-16	3.6406401973778704e-15	STEAP1	15.708729440635667	Not significant
ENSG00000164649	921.639677172677	-0.3121654473156961	0.11575415075130333	-2.696797007187937	0.007000993340902707	0.011826902183913243	CDCA7L	2.1548403354334114	Not significant
ENSG00000164651	1.5149632968960203	1.7403449101580477	0.5791240783249184	3.0051330540285783	0.0026546469490589092	0.004834571345220822	SP8	2.5759932291101646	Not significant
ENSG00000164654	2055.923644773495	-0.4674099024891573	0.07532403020110458	-6.205322541043523	5.458483459104239e-10	3.4035898628807082e-09	MIOS	9.262928001402901	Not significant
ENSG00000164659	1120.1662724767375	-0.978941208358836	0.17196019827279557	-5.692836006189383	1.2494638500277474e-08	6.122323263553984e-08	ELAPOR2	7.903276304531996	Not significant
ENSG00000164663	600.187392251806	-0.4743624642478886	0.09601472458039226	-4.940517887448703	7.791534421890377e-07	2.731546101523622e-06	USP49	6.1083770063405405	Not significant
ENSG00000164669	41.05297086092844	0.018426781678176653	0.19218583063243164	0.09588002204709418	0.9236158615660661	0.939098857391981	INTS4P1	0.034508617405503886	Not significant
ENSG00000164674	709.1956560716425	-0.7661782703297256	0.1529118454906567	-5.010588080153287	5.426395463844292e-07	1.96128841025564e-06	SYTL3	6.265488558988187	Not significant
ENSG00000164675	109.33355683040695	-0.8685346684053619	0.18968620859456994	-4.578797134702311	4.676574831247231e-06	1.4134793545658909e-05	IQUB	5.3300721119894146	Not significant
ENSG00000164683	350.37991245230813	0.6780893706006946	0.10475873002813228	6.472867420391581	9.616032373823695e-11	6.846881314687388e-10	HEY1	10.017004083220982	Not significant
ENSG00000164684	6051.4097046042025	-1.3032416553880701	0.1460748730929912	-8.921737378874374	4.590296708596282e-19	1.3100123069180095e-17	ZNF704	18.338159241534328	Not significant
ENSG00000164687	389.8967312423863	0.16542530660588414	0.13281359220634695	1.245545006785674	0.21293148251036764	0.2669930959873491	FABP5	0.671760122170379	Not significant
ENSG00000164690	667.7049925712869	2.8384307055293263	0.26185968517596786	10.839510112531912	2.236655194049201e-27	2.3445465019235063e-25	SHH	26.65040096219921	Upregulated
ENSG00000164691	725.1910580523427	-0.5054172610580456	0.17858059325352033	-2.830191410219668	0.004652016363524851	0.008113584566198564	TAGAP	2.3323587663047136	Not significant
ENSG00000164692	232344.88743419567	0.7737275327776401	0.2244033133717064	3.447932747303162	0.0005648946747319246	0.0011589918501024176	COL1A2	3.248032519343051	Not significant
ENSG00000164694	3206.673141174055	1.370504171208633	0.23829958217087358	5.751181595551049	8.862185960216836e-09	4.457909783268728e-08	FNDC1	8.05245914116418	Not significant
ENSG00000164695	780.045624297477	0.6889527352374349	0.172816708678919	3.986609515388119	6.702419800219134e-05	0.00016264103160034215	CHMP4C	4.173768373992702	Not significant
ENSG00000164707	321.12902947553044	-0.7993685619692166	0.16760149405957325	-4.7694596426752875	1.8472074401625445e-06	6.032565533516679e-06	SLC13A4	5.733484330840647	Not significant
ENSG00000164708	0.0						PGAM2		Not significant
ENSG00000164713	3366.423819675157	0.8993161599304133	0.10522200212350669	8.54684516337962	1.2649871685558423e-17	2.8927719539573434e-16	BRI3	16.89791387974797	Not significant
ENSG00000164715	3990.118326644784	-0.27802272124721983	0.12125739316688251	-2.292831092489234	0.0218577312094459	0.033795562610320774	LMTK2	1.6603949189807259	Not significant
ENSG00000164729	0.7362126390742796	-0.43069172721343	0.521171895610963	-0.8263909294428391	0.4085823671650208	0.4729340420985466	SLC35G3	0.3887203797695792	Not significant
ENSG00000164733	45906.084609945225	0.9670665323821294	0.13633456139476827	7.0933336528065425	1.3091930036041943e-12	1.2881123350726638e-11	CTSB	11.88299632425023	Not significant
ENSG00000164736	181.43604547477725	-0.3398948003308494	0.1766201298372527	-1.9244397603152414	0.05429948469567339	0.07777187080139208	SOX17	1.2652042918639606	Not significant
ENSG00000164740	0.11095228704320072	0.11656688327903025	1.6276678630892416	0.07161589039289101	0.9429075938424858		SEPTIN7P5	0.025530866595340363	Not significant
ENSG00000164741	4285.476745229787	-0.8807412161296913	0.12964134273505984	-6.793675516996216	1.0931210114148873e-11	9.205111815721613e-11	DLC1	10.961331757830115	Not significant
ENSG00000164742	908.8761182568122	-1.834895411642885	0.18950260723319884	-9.682692172065435	3.5718411998411187e-22	1.7137895405107454e-20	ADCY1	21.447107857612657	Not significant
ENSG00000164743	49.215721022299824	0.0100212916876197	0.1401608658004511	0.07149850017255993	0.9430010181938493	0.9548368800300806	C8orf48	0.02548783833824795	Not significant
ENSG00000164744	4.223160342230202	0.6330166822942588	0.26519816917504785	2.386957211142838	0.01698846841999811	0.026778451658008642	SUN3	1.7698457727922738	Not significant
ENSG00000164746	24.060436310368548	1.3105441573508334	0.2558376859570006	5.122561019298385	3.0141350848078444e-07	1.1440181227485616e-06	C7orf57	6.520837287763928	Not significant
ENSG00000164749	2180.628275161694	-1.2163500938386287	0.2708876307146249	-4.490238593138389	7.114343743328805e-06	2.0715344379312912e-05	HNF4G	5.147865154862311	Not significant
ENSG00000164751	2124.6319391469865	0.12039903707344728	0.05834126103255595	2.063703028398057	0.039045882052539185	0.0575300154793627	PEX2	1.408424761944478	Not significant
ENSG00000164754	6815.846916940013	0.5047509994185423	0.06974611236763843	7.236976833317268	4.587964792482573e-13	4.856710929126278e-12	RAD21	12.338379923484197	Not significant
ENSG00000164756	4476.775094720526	-1.1175376918266084	0.3487892454184731	-3.2040485952650295	0.0013550960226003396	0.0026028556188851526	SLC30A8	2.8680299294331784	Not significant
ENSG00000164758	382.6435197752565	0.4486027021400649	0.07444647609270336	6.025841996623845	1.6823147392840342e-09	9.600005005539915e-09	MED30	8.774092750067787	Not significant
ENSG00000164761	834.9386830490226	1.4641225119830559	0.23199478470708343	6.311014766265788	2.772117401189978e-10	1.814704061675306e-09	TNFRSF11B	9.557188380983282	Not significant
ENSG00000164764	379.4287568599882	-0.7488102100972597	0.1728651994202953	-4.331757997609699	1.4792347940251875e-05	4.0618898915801756e-05	SBSPON	4.829962886411198	Not significant
ENSG00000164776	161.66054663759456	-0.6500157984664292	0.14509439203409585	-4.479951219022176	7.466010027122306e-06	2.1665409062900557e-05	PHKG1	5.126911431136079	Not significant
ENSG00000164778	17.069004917517564	3.7573407264286587	0.4598409368444746	8.170957445007664	3.0595155067658045e-16	5.508913187455919e-15	EN2	15.514347341295325	Upregulated
ENSG00000164794	9.761564286622631	-1.239481657102011	0.4280589452511304	-2.8955863926049745	0.0037845084192917274	0.006708870405991568	KCNV1	2.4219905242626876	Not significant
ENSG00000164796	175.22282582823004	-3.21022903803357	0.3728656550359092	-8.609613126541262	7.330755021662134e-18	1.7350624972651146e-16	CSMD3	17.13485129345504	Downregulated
ENSG00000164808	3648.1532165257677	-0.30245526442007326	0.05929294519421279	-5.101032904157273	3.378048221117836e-07	1.269744931656108e-06	SPIDR	6.4713341552339525	Not significant
ENSG00000164815	916.6446907382759	-0.06096561712087436	0.0680967130997614	-0.8952798798314977	0.3706374930387223	0.43441364056204224	ORC5	0.43105065032684	Not significant
ENSG00000164816	6487.789392737083	-11.273545198608833	1.118981743244995	-10.074824961769327	7.138778986748947e-24	4.524464648700501e-22	DEFA5	23.146376063386857	Downregulated
ENSG00000164818	1253.1814378124022	0.5860826778387558	0.09956686946789278	5.886322237215153	3.948840493651904e-09	2.11226601140392e-08	DNAAF5	8.4035304084579	Not significant
ENSG00000164821	2.82567967701088	-1.3677766180561826	0.34680809439658233	-3.9439005033489827	8.016692968495443e-05	0.00019187520129947502	DEFA4	4.096004749138249	Not significant
ENSG00000164822	3523.7447520885257	-11.651052957765055	0.7236037822499025	-16.10142628267975	2.4929115615029162e-58	1.7582861373503138e-54	DEFA6	57.603293128248154	Downregulated
ENSG00000164823	1380.4887195804984	0.22111762497089954	0.0729294670627085	3.0319380337823016	0.0024298908040712793	0.0044619544307139955	OSGIN2	2.6144132425559428	Not significant
ENSG00000164825	1563.17552226361	0.42025802546159235	0.30115418716967346	1.3954912246490352	0.1628677592095705	0.2103294972063225	DEFB1	0.7881648787558246	Not significant
ENSG00000164828	7365.286224574591	0.3012528300099284	0.06546476796930106	4.601755102090905	4.189456269395254e-06	1.2786958143705645e-05	SUN1	5.377842338495361	Not significant
ENSG00000164830	3544.339453768539	0.04366447824714067	0.09801658827979065	0.4454804948168507	0.6559725525074704	0.7085249805819039	OXR1	0.18311433218521062	Not significant
ENSG00000164841	62.76879894499846	-1.3442718646397456	0.2307198125635247	-5.826425783306424	5.662703222751502e-09	2.9475907592376087e-08	TMEM74	8.246976198765276	Not significant
ENSG00000164845	81.94932559860766	-0.6486034805653382	0.1593021482393453	-4.071530031037853	4.670533939366307e-05	0.00011667354870187883	FAM86FP	4.330633467685451	Not significant
ENSG00000164849	59.01744546504084	-0.5688305991274818	0.1225758791930656	-4.640640580122079	3.4733079021964654e-06	1.076891219211529e-05	GPR146	5.459256715595747	Not significant
ENSG00000164850	226.71907237095394	0.18485161129066352	0.15140573989709408	1.2209022684100457	0.2221230255171458	0.2771527715088206	GPER1	0.6534064196742928	Not significant
ENSG00000164853	0.15366210018366624	0.2800904723935085	1.1837670462347647	0.23660945224349567	0.8129597865774632		UNCX	0.08993093644706708	Not significant
ENSG00000164855	1752.4576810941035	-0.051356646971600875	0.19721938981223264	-0.26040363992859006	0.7945524355269231	0.8310272820005349	TMEM184A	0.09987743677181701	Not significant
ENSG00000164867	591.5873156834715	-0.1320174805557274	0.1455910664446408	-0.9067691018385763	0.3645289125208224	0.42834929056587207	NOS3	0.43826802002014054	Not significant
ENSG00000164871	0.09992424892304909	0.24106022717109182	1.7504426669195359	0.13771386617038675	0.8904665602018109		SPAG11B	0.0503823850076021	Not significant
ENSG00000164877	3221.4430452103456	1.27633495838656	0.15373608516097	8.302116949642421	1.0227245727508007e-16	2.002933661477689e-15	MICALL2	15.9902413092398	Not significant
ENSG00000164879	136.24414049692163	-0.30028536039543263	0.17346430091184908	-1.731107546722431	0.08343258461253458	0.11512670674930289	CA3	1.0786643024358946	Not significant
ENSG00000164880	5059.646958506143	0.2559762072500783	0.12921498272284251	1.9810102656526305	0.047590122367887455	0.06897459332298075	INTS1	1.322483178503828	Not significant
ENSG00000164885	531.8836073526868	1.0338851183204147	0.11409626265789147	9.061516076301611	1.2864980190499145e-19	4.0048537324421426e-18	CDK5	18.89059087817991	Not significant
ENSG00000164889	3503.229391657468	0.13389561333593195	0.10794306070055684	1.2404281708054368	0.21481706669917966	0.26910454219709473	SLC4A2	0.6679312179499564	Not significant
ENSG00000164893	1.0616971167606657	0.1389793827487077	0.49736689807793755	0.2794303024302385	0.7799146188717936	0.8183178102845222	SLC7A13	0.10795293908190527	Not significant
ENSG00000164896	2619.8802851366195	0.7142017090898068	0.12346696825934683	5.784556947973326	7.270369085053842e-09	3.710105038421481e-08	FASTK	8.138443541337178	Not significant
ENSG00000164897	1289.3366066147369	1.0959373676956234	0.1692587916512755	6.474921373381816	9.486132525639691e-11	6.765121118819627e-10	TMUB1	10.022910812347863	Not significant
ENSG00000164898	24.35764776182141	-0.16074313669705964	0.13365445218099184	-1.2026770083153304	0.229101334459418	0.2849668980659155	FMC1	0.6399723811437596	Not significant
ENSG00000164900	1.7387229425005393	-1.8485964651035727	0.40440500130353274	-4.571151343689933	4.850517961394959e-06	1.4607769476027324e-05	GBX1	5.314211882889541	Not significant
ENSG00000164902	1569.0019386334163	0.20698880527288868	0.050178378333297434	4.125059680048185	3.706386355991528e-05	9.433048464766933e-05	PHAX	4.43104931153372	Not significant
ENSG00000164904	2306.7964799057368	0.04607955553030655	0.08672182526598124	0.5313490045784632	0.5951769526684267	0.6528235271390381	ALDH7A1	0.22535389453664084	Not significant
ENSG00000164916	3362.4714221124113	-0.22240042731549284	0.0973724496415273	-2.2840179962017073	0.022370473325017105	0.03452563329173944	FOXK1	1.6503248267988389	Not significant
ENSG00000164919	2676.0172286317843	0.7092092841323628	0.12291075361714779	5.770115821935845	7.921706666863316e-09	4.0166239455268884e-08	COX6C	8.101181243138646	Not significant
ENSG00000164920	344.5358397524744	0.10399848448957603	0.18872158476716008	0.5510683084708446	0.5815868492909638	0.6404252369344604	OSR2	0.23538542220565223	Not significant
ENSG00000164924	31388.68586138893	1.1293404799306705	0.0955593228292025	11.818213508578246	3.1429712711323925e-32	6.46561573326452e-30	YWHAZ	31.502659588707427	Not significant
ENSG00000164929	168.51945050710316	-0.3471539998922448	0.15055140765305602	-2.305883454057482	0.021117145403358385	0.032721203366117765	BAALC	1.6753647897063553	Not significant
ENSG00000164930	2337.7284355554457	0.19516704395585743	0.10801428496452206	1.8068632683164196	0.07078360096148718	0.09904007103867102	FZD6	1.150067347350901	Not significant
ENSG00000164932	4771.558869828808	1.352433230133888	0.2377736157996988	5.68790286334032	1.286089372701404e-08	6.28494551212647e-08	CTHRC1	7.890728850445707	Not significant
ENSG00000164933	27.067027813414224	-0.6013093864113331	0.18530546805846906	-3.2449629938691458	0.0011746588785236753	0.0022804945991298374	SLC25A32	2.9300882343996904	Not significant
ENSG00000164934	2021.1210497513455	0.2938009848557854	0.07590921835316498	3.870425637751749	0.0001086454947714229	0.00025367913775619256	DCAF13	3.96398827796267	Not significant
ENSG00000164935	102.99057099459834	-0.036628293521032106	0.2649622868126144	-0.138239648976672	0.8900510205443484	0.911031387712565	DCSTAMP	0.05058509750589578	Not significant
ENSG00000164938	5671.463700918548	-1.1617645047076297	0.13427099682491467	-8.652386086196527	5.043368844374139e-18	1.2235931527490908e-16	TP53INP1	17.29727926875964	Not significant
ENSG00000164941	2369.5280593972047	-0.2982077991440456	0.08440567222630001	-3.5330303198642956	0.0004108253529834695	0.0008652902746256497	INTS8	3.3863427629300005	Not significant
ENSG00000164944	4037.210363760992	-0.18654373606884653	0.06962908115435594	-2.679106674627955	0.007381887238903448	0.012421052987497138	VIRMA	2.1318325931008104	Not significant
ENSG00000164946	2303.4205115047243	-2.2878389115630435	0.19543587141235647	-11.706340780888981	1.1827473451488147e-31	2.263356663747569e-29	FREM1	30.927108018116442	Downregulated
ENSG00000164949	4035.517607659603	-0.296550192269751	0.16685653418053475	-1.7772764712282159	0.07552276289676266	0.10507908991742726	GEM	1.1219221303510192	Not significant
ENSG00000164951	2830.3453924984947	0.3625777892669853	0.10930402630022674	3.3171494366647423	0.000909409612861873	0.0018013067241521461	PDP1	3.0412404594218696	Not significant
ENSG00000164953	860.1140534373299	-0.28927382791713274	0.11535791672459644	-2.50762007611268	0.012154727627844055	0.01964974500464691	TMEM67	1.9152547687046193	Not significant
ENSG00000164961	3012.7221266878487	0.0017681954474117047	0.06773153656494095	0.026105940261909755	0.9791728390348428	0.9839358762711062	WASHC5	0.009140641788475441	Not significant
ENSG00000164967	598.4240008698545	0.7064734197553318	0.11835680760845149	5.969013815347997	2.3869190293096556e-09	1.3251654820091793e-08	RPP25L	8.62216231317609	Not significant
ENSG00000164970	973.6300872909391	0.4925998632063209	0.09908160432079186	4.971658125472549	6.638268918071185e-07	2.359742335826989e-06	FAM219A	6.177945158184001	Not significant
ENSG00000164972	36.942083664156605	-0.19400196581811643	0.1811417919446952	-1.0709950682024145	0.2841716471753468	0.3444158131466325	C9orf24	0.5464192553654548	Not significant
ENSG00000164975	2124.1233712978847	-0.3671762296063177	0.062410833043673695	-5.883213084968374	4.023773383965903e-09	2.1486236157599454e-08	SNAPC3	8.395366486417458	Not significant
ENSG00000164976	2174.3936453971487	-0.11425654066085174	0.17829770656494653	-0.6408189026213457	0.5216403502523513	0.583616836381044	MYORG	0.2826288221569595	Not significant
ENSG00000164978	737.6176059982708	0.28606565895089947	0.10082598952949265	2.8372214375066687	0.004550803795273023	0.007949978238632074	NUDT2	2.3419118883932164	Not significant
ENSG00000164983	2338.47808824531	-0.3130635458340494	0.09046719854784209	-3.4605199548485066	0.0005391332740822675	0.0011098268849228533	TMEM65	3.268303863674283	Not significant
ENSG00000164985	2673.968927299841	-0.3792578129727536	0.09968797219509465	-3.8044490686451717	0.00014212014891844707	0.0003250153315300185	PSIP1	3.8473443461135712	Not significant
ENSG00000164989	798.4712652370246	-1.4744708403749953	0.15709328039042272	-9.385957417850745	6.234739403563029e-21	2.4123946225134316e-19	CCDC171	20.205181694223896	Not significant
ENSG00000165006	2544.62339242811	0.5944012862530165	0.07878379964315353	7.544714636071391	4.53278926282667e-14	5.701729209790532e-13	UBAP1	13.34363447156981	Not significant
ENSG00000165023	122.38719302902332	-0.7696973439919254	0.2040328385906895	-3.7724189366203746	0.00016167250097178326	0.00036598325162672543	DIRAS2	3.7913638433701924	Not significant
ENSG00000165025	4029.301641202376	-0.25707413179522803	0.09067465203141545	-2.835126753022016	0.0045807507129257815	0.007998897368556685	SYK	2.3390633421349802	Not significant
ENSG00000165028	292.82788705801795	-0.8583270064614231	0.11451782292032099	-7.495139049741003	6.622811527599277e-14	8.111670819663396e-13	NIPSNAP3B	13.178957603957837	Not significant
ENSG00000165029	8681.323907843856	-0.41566991973753825	0.18832494395191018	-2.2071952393289007	0.027300422231123483	0.04142595956587972	ABCA1	1.5638306360644096	Not significant
ENSG00000165030	1747.4962453183243	-0.08667130895720862	0.13012023446296503	-0.6660863263497816	0.5053559239214204	0.567881297247095	NFIL3	0.2964026390137478	Not significant
ENSG00000165046	310.3635801713349	-0.5344615575844591	0.13727483107829133	-3.8933688964413444	9.886164116340076e-05	0.00023263890889468674	LETM2	4.004972184262732	Not significant
ENSG00000165055	1001.4890994927691	0.0986378460982131	0.05294364175281959	1.863072558527956	0.062452058450415834	0.0883744061282296	METTL2B	1.2044532424952292	Not significant
ENSG00000165059	1.762011125393241	-2.4088056943673513	0.4065722830592458	-5.924667752170257	3.1292942354041737e-09	1.7017239232335595e-08	PRKACG	8.504553599907604	Downregulated
ENSG00000165060	314.5254787229167	-0.5025992800452281	0.09033273106825554	-5.563866763482037	2.6386143739286817e-08	1.220362237654397e-07	FXN	7.578624076059707	Not significant
ENSG00000165061	15.868746284803224	-0.8449269565292061	0.2037185393850776	-4.147521178384696	3.360943886091408e-05	8.621870598779225e-05	ZMAT4	4.473538738397615	Not significant
ENSG00000165066	62.5294367358982	-1.4741047554372175	0.3720743466813371	-3.961855388809468	7.436958159126779e-05	0.00017899746416048714	NKX6-3	4.1286046618783185	Not significant
ENSG00000165071	298.94634567510053	-0.6212103292929486	0.16481978142091389	-3.769027746169087	0.0001638846711767023	0.00037046444692716204	TMEM71	3.7854616659212743	Not significant
ENSG00000165072	665.7091743734163	-1.623184911551919	0.18019171458991876	-9.008099596843127	2.0965791595861973e-19	6.300201233541676e-18	MAMDC2	18.67848873549153	Not significant
ENSG00000165076	54.408335026742165	-1.2581790091081675	0.285965826986376	-4.399753013733735	1.083741540822136e-05	3.048107972739575e-05	PRSS37	4.9650742794014135	Not significant
ENSG00000165078	122.80490031440897	1.9963700470786319	0.3516411372314057	5.677293796729117	1.3684232966322306e-08	6.662898915318195e-08	CPA6	7.863779540806252	Not significant
ENSG00000165084	84.0782494565146	-1.091871465996236	0.16364613321156607	-6.672149500682889	2.5208357105633993e-11	1.9967704267918522e-10	C8orf34	10.598455457505121	Not significant
ENSG00000165091	22.82226695270274	-0.2118886318161043	0.19019619388211476	-1.1140529549578404	0.26525646944098275	0.32428835879825335	TMC1	0.5763340151240512	Not significant
ENSG00000165092	15263.318406940743	-0.965603409050069	0.15385463396486723	-6.276076216661534	3.4722402311131366e-10	2.235090543553035e-09	ALDH1A1	9.459390235270432	Not significant
ENSG00000165097	1270.1871748679537	-0.10248784382723244	0.0737689061418508	-1.3893095233126782	0.16473864924440895	0.2124177746277085	KDM1B	0.7832044992853477	Not significant
ENSG00000165102	4926.520212218365	0.2155841872878195	0.07678188931249844	2.8077478845356705	0.0049889267437957605	0.008645908638235259	HGSNAT	2.3019928730900516	Not significant
ENSG00000165105	3737.621617777638	0.29036962883032774	0.20095655977261143	1.444937299677552	0.1484754981226128	0.19358629659887602	RASEF	0.8283452090276092	Not significant
ENSG00000165113	361.77140223480853	-1.1562642467494746	0.12808078573912848	-9.027616750450942	1.7545107880269517e-19	5.357062871148216e-18	GKAP1	18.75584395707743	Not significant
ENSG00000165115	631.3478331665789	-0.8025738917226583	0.1256999203724261	-6.384840096515393	1.7157665860728123e-10	1.1676199570997503e-09	KIF27	9.765541794153693	Not significant
ENSG00000165118	921.0287990763379	0.030438328370541754	0.10005998432907737	0.30420081088995726	0.7609749070962366	0.8018023200553885	C9orf64	0.11862966371472498	Not significant
ENSG00000165119	18857.898340610467	0.3631221661168281	0.05622686863522938	6.4581609278755225	1.0598300820975104e-10	7.480476170595895e-10	HNRNPK	9.974763757681153	Not significant
ENSG00000165120	0.7546298106840144	-0.6411171273162452	0.5319059073767184	-1.2053205621989431	0.22807957467378168	0.2838175411027813	SSMEM1	0.6419136055767175	Not significant
ENSG00000165121	621.3673031150415	-1.7096054261314846	0.13945179040514094	-12.259472762340808	1.4946921848389898e-34	4.054722118124758e-32	AL353743.1	33.82544823622927	Not significant
ENSG00000165124	8504.756658523209	-1.7118378351434422	0.19598993545706853	-8.734315010366537	2.4513708148354374e-18	6.232187428942081e-17	SVEP1	17.61059098876592	Not significant
ENSG00000165125	3091.9667417365176	-1.4884950798202556	0.2893869756390278	-5.14361462375196	2.6950209296708117e-07	1.0337858234768652e-06	TRPV6	6.569437857710917	Not significant
ENSG00000165131	2.9724943067327736	-0.762265571123031	0.26740213664710677	-2.8506338082443983	0.004363218741797755	0.007650974418242603	LLCFC1	2.360193013927137	Not significant
ENSG00000165138	1735.5877771467735	-0.03158843909468578	0.09376437404246488	-0.3368916970573463	0.7361985446245565	0.7800415165183081	ANKS6	0.13300504543614508	Not significant
ENSG00000165140	1620.3600844266105	0.14777212369284423	0.21780754184826173	0.6784527406116703	0.4974846787846259	0.5602347876683215	FBP1	0.30322028983635335	Not significant
ENSG00000165152	1462.958837194182	0.7394326006699266	0.15508243091311538	4.76799722777232	1.8606634362252309e-06	6.0736975321198085e-06	PGAP4	5.730332176578574	Not significant
ENSG00000165156	2671.2860806678273	-0.4567710480592843	0.07814784244051795	-5.844960446693772	5.066886450173568e-09	2.6581906048025652e-08	ZHX1	8.295258828216848	Not significant
ENSG00000165164	33.92992111589299	0.7906834079336562	0.28457034271958553	2.778516553683152	0.005460773079107131	0.00940289779449926	CFAP47	2.2627458700748195	Not significant
ENSG00000165168	6595.634422751373	-0.21729440505154823	0.1888487032751709	-1.1506269372415505	0.24988574612115733	0.3076494702881098	CYBB	0.6022585160123187	Not significant
ENSG00000165169	1962.262846162599	1.1959983560379366	0.11932354768952294	10.023154517244963	1.2059132424400798e-23	7.377738365024984e-22	DYNLT3	22.918683935715652	Not significant
ENSG00000165171	177.41833438640907	0.09363248133331652	0.18755643381654652	0.49922297746874794	0.6176223090755917	0.6735713512774207	METTL27	0.20927702528009023	Not significant
ENSG00000165175	2326.2246892313005	0.5686463323342347	0.14005316232903858	4.060217726453519	4.9026976470160705e-05	0.00012192448278321775	MID1IP1	4.309564889189356	Not significant
ENSG00000165178	123.05933400555274	-0.17250950127503134	0.19205133834944058	-0.8982468060761308	0.36905398476596096	0.432955526573958	NCF1C	0.4329101011279148	Not significant
ENSG00000165181	566.1366613826617	-1.043814272496842	0.2771979092013303	-3.7655921558149785	0.00016615482378227222	0.0003751623198267025	SHOC1	3.7794870458290717	Not significant
ENSG00000165182	12.492750694792432	-1.121596100826342	0.1932701886900652	-5.803254544470759	6.503993824699543e-09	3.3501844873559294e-08	CXorf58	8.186819879760264	Not significant
ENSG00000165185	859.7784605776123	-1.1995884479501373	0.12793192539041542	-9.376771625138144	6.802363482057954e-21	2.609528281555286e-19	KIAA1958	20.167340165400297	Not significant
ENSG00000165186	83.05270412715204	-1.2004858460309873	0.25125017585316817	-4.778049774311629	1.7700357063551284e-06	5.798566975924981e-06	PTCHD1	5.7520179726683685	Not significant
ENSG00000165188	147.00861500077215	2.8708521593824425	0.21828221636131598	13.15202038552883	1.656872649535801e-39	7.942050141056462e-37	RNF183	38.78071087101901	Upregulated
ENSG00000165192	5.3528733575765886	-1.664269470795364	0.21257090367915576	-7.829243993370475	4.908123094655694e-15	7.257378060177925e-14	ASB11	14.309084553797653	Not significant
ENSG00000165194	130.73392203490096	-1.4560409373796772	0.18665641972105124	-7.800647518878044	6.159032227116576e-15	8.977966906324168e-14	PCDH19	14.210487523459303	Not significant
ENSG00000165195	962.4131715421629	-0.019487207317699356	0.0889644621822135	-0.21904485049082212	0.8266151103707416	0.8582528858770243	PIGA	0.082696660159255	Not significant
ENSG00000165197	76.06232026873663	-1.9568428730006935	0.23672630563388256	-8.26626710437123	1.3821868590156817e-16	2.6501487224591162e-15	VEGFD	15.859433240352802	Not significant
ENSG00000165202	6.887142935418765	-1.0483771049321315	0.2531424772237126	-4.141450760970617	3.4511596649082316e-05	8.831734565689586e-05	OR1Q1	4.462034947986242	Not significant
ENSG00000165204	15.195657620473824	-1.5124091619748559	0.2912042799399113	-5.193636447537566	2.0622566952485327e-07	8.08976144587721e-07	OR1K1	6.6856572777569285	Not significant
ENSG00000165209	2058.6626186385115	-0.7264272817548535	0.0944492964334114	-7.691187856195402	1.4577520882780284e-14	1.9963110384599025e-13	STRBP	13.836316327765278	Not significant
ENSG00000165215	1159.8019343573428	0.04714473709449875	0.2935467667375947	0.1606038370596057	0.8724054325965702	0.8958672397129279	CLDN3	0.05928163866948722	Not significant
ENSG00000165219	4580.003836354368	-0.5473460386723346	0.08830748414671828	-6.198184037979699	5.711833041675925e-10	3.5454440650443012e-09	GAPVD1	9.243224495583872	Not significant
ENSG00000165233	945.7823898964175	1.07160637013686	0.0994229867209081	10.778255667826436	4.36076547337241e-27	4.411879363757021e-25	CARD19	26.360437269519895	Not significant
ENSG00000165238	4089.8105008793973	-2.113928440017468	0.2807045269611788	-7.530795683640052	5.0432049452930765e-14	6.279775903127612e-13	WNK2	13.297293382663526	Downregulated
ENSG00000165240	1959.42012787156	-0.3773457853207183	0.10553555080371606	-3.575532438566961	0.0003495158324595154	0.0007460697592013401	ATP7A	3.456533146687782	Not significant
ENSG00000165244	237.2014584544141	0.5118117055501793	0.12198953225503915	4.195537896482404	2.7222476365944505e-05	7.110507370328072e-05	ZNF367	4.565072370567409	Not significant
ENSG00000165246	385.5055634579104	-0.6274319516674816	0.5194337894718175	-1.2079151652908087	0.227079895627769	0.2826804318331411	NLGN4Y	0.6438213140603926	Not significant
ENSG00000165259	323.52309231646836	-0.5072731849931454	0.11126156505504459	-4.559285003246013	5.132807417422221e-06	1.53791095893294e-05	HDX	5.289645030132352	Not significant
ENSG00000165264	1058.7340643417015	0.6101167028415229	0.1049623886638189	5.812717399140453	6.146677953448769e-09	3.180066896339439e-08	NDUFB6	8.211359540531983	Not significant
ENSG00000165269	305.2681186101223	-1.1690454012122238	0.24293099776741364	-4.812252911139352	1.4923832650707097e-06	4.954740539511202e-06	AQP7	5.826119629591136	Not significant
ENSG00000165271	2246.792228172457	0.19571594689722632	0.08486545181556086	2.3061910672740917	0.021099958495135424	0.032696624425530466	NOL6	1.6757183989843636	Not significant
ENSG00000165272	2596.2247866442635	0.8361135614284062	0.20476679072003848	4.083247866943222	4.4410609566043044e-05	0.00011138636603986168	AQP3	4.352513265796105	Not significant
ENSG00000165275	607.3500523084426	-0.6500889447553058	0.06905090059177252	-9.414633830753607	4.747341936988706e-21	1.8765873988231097e-19	TRMT10B	20.323549486208925	Not significant
ENSG00000165280	15495.638860452054	0.3726413530729406	0.08661197787250816	4.302422854509389	1.6894050107687606e-05	4.58746585588358e-05	VCP	4.772266222035702	Not significant
ENSG00000165282	1830.8147772794646	0.23306106550017822	0.09238648784292434	2.5226748082081984	0.011646604772276022	0.01890256971784391	PIGO	1.9338006620690649	Not significant
ENSG00000165283	2790.4476220928555	0.5495114102568683	0.09213249626029699	5.964360378387701	2.4559416526729624e-09	1.3604257968783744e-08	STOML2	8.609781955211314	Not significant
ENSG00000165288	3015.6184417749137	-0.5793531165825574	0.11501633659934254	-5.037137625072551	4.7254502700856095e-07	1.7276727690659561e-06	BRWD3	6.325556802922622	Not significant
ENSG00000165300	358.0333015912529	-0.7148022876829342	0.21203801519046708	-3.3711044080508383	0.0007486747767808233	0.0015033175158297872	SLITRK5	3.1257067982188693	Not significant
ENSG00000165304	382.85575566713516	1.4210601817536934	0.191749398242883	7.411028116780218	1.253240077839115e-13	1.4672745820031488e-12	MELK	12.90196572510053	Not significant
ENSG00000165309	680.3737886733655	-2.4512435026028223	0.354537604046408	-6.913916816231322	4.714516929466293e-12	4.219052561928762e-11	ARMC3	11.326562800405986	Downregulated
ENSG00000165312	850.7047496135308	0.19983167067224825	0.08631233263706237	2.3152157353054883	0.020601128539264706	0.0319899015015121	OTUD1	1.6861089881283915	Not significant
ENSG00000165322	5663.135296174132	-0.12038711556814209	0.09296551132978949	-1.294965346246267	0.1953321841841231	0.2473756726314871	ARHGAP12	0.7092261936706618	Not significant
ENSG00000165323	527.9921674482179	-0.7110262215640938	0.2370175286627081	-2.9998887659314515	0.0027007821728425754	0.004911345025325364	FAT3	2.5685104417093743	Not significant
ENSG00000165325	92.51912915104654	-0.8514416972919092	0.1835347375812782	-4.639131035969957	3.498771724658079e-06	1.0836631629177383e-05	DEUP1	5.4560843918856	Not significant
ENSG00000165338	1420.4143215716745	-0.7692354618008921	0.1290265594223359	-5.961838130419287	2.4941616107032486e-09	1.3798940726539757e-08	HECTD2	8.603075409573316	Not significant
ENSG00000165349	15.833419346855699	0.47151960949378924	0.2496781257338344	1.8885098889137193	0.05895753160977323	0.08389345622496827	SLC7A3	1.2294607074878003	Not significant
ENSG00000165355	1080.7978655169686	-0.32839064641735277	0.07310160272861514	-4.492249610948768	7.047475336492649e-06	2.0543658989981405e-05	FBXO33	5.151966435320693	Not significant
ENSG00000165359	1271.9453701314892	-0.5636423580599816	0.11620897506531405	-4.850248078887128	1.233071542488569e-06	4.151893077524765e-06	INTS6L	5.909011725020944	Not significant
ENSG00000165370	11.026040007474677	-0.6127533848682829	0.31330848073191886	-1.9557510330931096	0.05049448977210342	0.0728014819830712	GPR101	1.2967560118246373	Not significant
ENSG00000165376	4695.0116161709975	2.1784438019088417	0.29992202234550974	7.263367274175277	3.77570910977209e-13	4.0555276981410215e-12	CLDN2	12.423001472236036	Upregulated
ENSG00000165379	195.31842801788503	-1.5386197874029206	0.18232996321642353	-8.438655722080068	3.210080802688829e-17	6.805768911278891e-16	LRFN5	16.49348403559506	Not significant
ENSG00000165383	70.15721966210647	-1.6519299151042035	0.27922335314257873	-5.916159578030298	3.295454964858148e-09	1.7855926528201984e-08	LRRC18	8.48208461897973	Not significant
ENSG00000165389	1512.8165028788121	1.0430109994505155	0.12948781947302596	8.054896620355775	7.954601145761793e-16	1.3353776530722585e-14	SPTSSA	15.09938159157207	Not significant
ENSG00000165392	1965.752515843608	-0.8443315480020879	0.11673532705306848	-7.2328708825071475	4.728889625119968e-13	4.9930440241963866e-12	WRN	12.325240822537916	Not significant
ENSG00000165406	2728.5013300075775	-0.6345401115964192	0.06730304295373996	-9.42810434340337	4.175670535727519e-21	1.6720292432274054e-19	MARCHF8	20.37927377489088	Not significant
ENSG00000165409	211.30404326390394	-1.8235124979809119	0.2479937114725007	-7.353059427005332	1.9372075586783825e-13	2.190149108932198e-12	TSHR	12.712823845073615	Not significant
ENSG00000165410	1340.4199149734363	-0.456673990927896	0.14489044201121076	-3.151857255653629	0.0016223556293084621	0.003073045928648279	CFL2	2.789853939941681	Not significant
ENSG00000165416	4095.053966835903	-0.29049869498621816	0.0783238563633333	-3.708942696062305	0.00020812651979792887	0.00046197107114433054	SUGT1	3.6816725777985218	Not significant
ENSG00000165417	2613.9231993028047	-0.05036037185664223	0.07012634777639855	-0.7181376679877706	0.4726724065079589	0.5361942433681259	GTF2A1	0.3254397500370757	Not significant
ENSG00000165424	2790.977666214398	-0.09309613745963918	0.14954690547291682	-0.6225213230941715	0.5335991272140352	0.5951891220389794	ZCCHC24	0.27278488944840096	Not significant
ENSG00000165434	2532.413687221099	0.8448364198682655	0.1301425148711233	6.4916251288434434	8.49153396518334e-11	6.109647550699969e-10	PGM2L1	10.07101384892704	Not significant
ENSG00000165443	356.70971143727076	-1.5825239754056888	0.22827717157795746	-6.9324670726667525	4.135638311393073e-12	3.7307643835208996e-11	PHYHIPL	11.383457450144956	Not significant
ENSG00000165449	373.81872739835757	-0.9408542328715186	0.19331148379792593	-4.867037458855888	1.1328356365844833e-06	3.841634799742366e-06	SLC16A9	5.945833097464547	Not significant
ENSG00000165457	983.5735110025563	-0.0326723418734271	0.1914282505598806	-0.1706766988564568	0.8644779855850615	0.8895768378729372	FOLR2	0.06324606180089017	Not significant
ENSG00000165458	4926.639911290562	0.283482917718915	0.07879980029911025	3.5975080728994673	0.00032128052715921056	0.0006897835356977103	INPPL1	3.493115596277255	Not significant
ENSG00000165462	5.958117591793926	-0.40992262607156676	0.24993901865102033	-1.6400905640264396	0.10098633807577485	0.1369040669698408	PHOX2A	0.9957373757186231	Not significant
ENSG00000165471	1.2017267891229062	0.4199048379617142	0.4750144127972309	0.8839833627131619	0.3767051940438653	0.440675011025559	MBL2	0.42399839166549214	Not significant
ENSG00000165474	3031.7955959139904	2.8017249435688925	0.2453694471823358	11.418393674282155	3.384312337453943e-30	5.321346137731722e-28	GJB2	29.470529562839527	Upregulated
ENSG00000165475	2134.427283841991	-0.3357475453097555	0.16368336883146495	-2.051201338942717	0.040247343572738875	0.059144919096147386	CRYL1	1.3952627788929546	Not significant
ENSG00000165476	4224.252424009573	0.6664167808018713	0.10908680500075014	6.109050318205658	1.002257281845115e-09	5.9618610264165086e-09	REEP3	8.999020779723324	Not significant
ENSG00000165478	14.662173725641674	-1.6485599257307664	0.332949265284264	-4.95138478327401	7.368724161607524e-07	2.595666733068541e-06	HEPACAM	6.13260770040948	Not significant
ENSG00000165480	182.34904828274742	1.266047590046871	0.17292019368770084	7.3215716628989655	2.450833813973734e-13	2.7244896227375524e-12	SKA3	12.610686136369749	Not significant
ENSG00000165487	1828.2411554835562	0.17520204736198178	0.06769896066115812	2.5879577123626794	0.009654683237582597	0.015906000427320075	MICU2	2.0152619705046466	Not significant
ENSG00000165490	141.6282401524685	0.5198646475566033	0.1508291214944256	3.446712693183834	0.0005674516955822787	0.0011638028128728559	DDIAS	3.246071101949703	Not significant
ENSG00000165494	5596.368605298913	-0.8012951368844561	0.08926992131933303	-8.976093235459377	2.8055165648220117e-19	8.235075139024517e-18	PCF11	18.55198716271545	Not significant
ENSG00000165495	330.693482866628	-1.1260100821092163	0.1758174887990646	-6.404425918038747	1.5093621860511682e-10	1.0364426961017842e-09	PKNOX2	9.821206534558632	Not significant
ENSG00000165496	3.137314822242908	-1.479220181294553	0.6194712837061066	-2.38787530625283	0.016946090324752534	0.02671335796659266	RPL10L	1.7709304830797872	Not significant
ENSG00000165501	285.4650713389172	0.25533726553909764	0.10329559898090526	2.4719084652028407	0.013439392243290259	0.021550867966992324	LRR1	1.8716203705197951	Not significant
ENSG00000165502	6204.156388662878	0.4933731743477075	0.09763859748243858	5.05305470448248	4.3479929622094663e-07	1.6009330190931893e-06	RPL36AL	6.36171116754712	Not significant
ENSG00000165506	710.1662739171304	-0.29474992246708936	0.0798499780585416	-3.6912962236632674	0.00022311410900007866	0.000492647128334163	DNAAF2	3.6514729654977174	Not significant
ENSG00000165507	12863.023181562696	0.21093918869374448	0.16467328465550404	1.280955736900667	0.2002092137199568	0.25281930788740364	DEPP1	0.6985159399652968	Not significant
ENSG00000165509	3.075193636260406	-0.7401242304039306	0.3057581610174432	-2.4206197078798732	0.015494076907970765	0.024586153021158727	MAGEC3	1.8098342926558302	Not significant
ENSG00000165511	151.99661364232327	-0.0031120746204461526	0.07877298100827587	-0.03950687888933896	0.9684862692394316	0.9752815551295019	ZNF22-AS1	0.013906532132086417	Not significant
ENSG00000165512	818.9674907485155	0.10231628959689833	0.12549612529407583	0.815294411338517	0.41490380699700785	0.4790259673470473	ZNF22	0.3820525802343969	Not significant
ENSG00000165516	2229.879785511407	-0.5212489959789413	0.07394242929157654	-7.049389653178753	1.7970427661322902e-12	1.7231228481158173e-11	KLHDC2	11.745441587401732	Not significant
ENSG00000165521	287.9831834187133	-2.2281361092822256	0.22570668287834242	-9.871821608770032	5.515376336895949e-23	3.0189042184614944e-21	EML5	22.25842484850738	Downregulated
ENSG00000165525	3219.7011380147587	-0.5510526256631348	0.11411455620719584	-4.828942459037374	1.3726006079379462e-06	4.586669185455992e-06	NEMF	5.862455813092122	Not significant
ENSG00000165526	1170.5517187478056	-0.08393672020191856	0.0591407547505218	-1.4192703585876705	0.15582021034990293	0.20208982414089016	RPUSD4	0.8073762137096795	Not significant
ENSG00000165527	5745.5022790477105	0.8232547871207134	0.0916889060099075	8.97878296237667	2.737782334624012e-19	8.050612830557279e-18	ARF6	18.5626010830937	Not significant
ENSG00000165533	1116.8328584077801	-0.13013718247973474	0.08764277905688805	-1.484859150749476	0.1375811389391398	0.18082406473321472	TTC8	0.8614410996477472	Not significant
ENSG00000165548	268.5201952935219	-0.9435176225528795	0.222789048531928	-4.235026940373434	2.2852430690817436e-05	6.0646646316224385e-05	TMEM63C	4.641067599556228	Not significant
ENSG00000165553	9.629034981466022	-1.2781067766492602	0.41090189528267135	-3.1104913151349995	0.0018677638814628993	0.0035022878220883503	NGB	2.7286780271740296	Not significant
ENSG00000165555	79.3042296586987	-0.9406865336290512	0.12332119403956163	-7.627938903407613	2.38536554535754e-14	3.144733450077235e-13	NOXRED1	13.622445058063327	Not significant
ENSG00000165556	373.8437082971006	-0.681484772685203	0.2980532685969011	-2.28645294142662	0.02222777416232873	0.0343214907253321	CDX2	1.6531040243642854	Not significant
ENSG00000165566	12.936637863589095	-0.09551307552730275	0.3336850757586632	-0.2862371813007973	0.7746964679587135	0.8137766008395056	AMER2	0.11086842408947516	Not significant
ENSG00000165568	260.78041144082107	-0.1723081844367512	0.14397571544571386	-1.196786443486854	0.23138980352741245	0.28749471222677625	AKR1E2	0.6356557826761742	Not significant
ENSG00000165572	704.2593113712205	-0.1417267427791153	0.07447455428091314	-1.9030223698221986	0.057037626365513384	0.08137730642734076	KBTBD6	1.2438385560490548	Not significant
ENSG00000165583	0.22573927761727636	-0.40431833011994595	1.020173397685695	-0.39632314568989796	0.6918666544481531		SSX5	0.15997760036650646	Not significant
ENSG00000165584	0.14163796355070823	0.6376456994913722	1.4426022677421453	0.4420107424961755	0.6584814323396879		SSX3	0.18145646663401982	Not significant
ENSG00000165588	0.14994395819309606	0.43719400522492097	1.208988721073969	0.361619589665446	0.7176363236059631		OTX2	0.14409558732406524	Not significant
ENSG00000165591	772.0901340988073	-0.24416254570587004	0.1383813185367389	-1.7644184076844682	0.07766156126591088	0.10782336275190664	FAAH2	1.109793882881469	Not significant
ENSG00000165606	6.486268208260133	2.2410301237703956	0.3805624893102029	5.888730988260101	3.891723242708238e-09	2.0841974177133215e-08	DRGX	8.409858051866765	Upregulated
ENSG00000165609	1662.5442869895232	0.29214041400936275	0.04995348531993926	5.848248868688107	4.967749301007754e-09	2.6120097815692738e-08	NUDT5	8.303840329082718	Not significant
ENSG00000165617	1255.0854698971057	0.4340342510696435	0.16126348442317942	2.691460206395348	0.007113998474664655	0.01200301868263083	DACT1	2.1478862322687085	Not significant
ENSG00000165621	21.298848033803747	-1.357999186957652	0.2141405985449375	-6.3416241300580625	2.2735546222419948e-10	1.5152529536896836e-09	OXGR1	9.643294607390994	Not significant
ENSG00000165623	1.5929884784669668	-1.821562873350001	0.5214457484341573	-3.4932931734891866	0.00047710240408150873	0.0009923537049463813	UCMA	3.3213883950598064	Not significant
ENSG00000165626	1403.8319540255384	-0.4610823904828452	0.12274833371038917	-3.7563230110375025	0.00017242811497845552	0.0003882660263028508	BEND7	3.7633919195757337	Not significant
ENSG00000165629	6515.229316604106	0.30298755295049273	0.09258362365044887	3.2725825691855364	0.0010656974006406962	0.002084447035275828	ATP5F1C	2.972366093515671	Not significant
ENSG00000165630	369.4849450102367	-0.2923458113466277	0.06690955165481162	-4.369268723467891	1.2466328751920808e-05	3.468317272285778e-05	PRPF18	4.904261424430822	Not significant
ENSG00000165632	667.9429224301871	-0.1334494248623557	0.06030139548110337	-2.213040408064432	0.026894859921911762	0.04085695276026816	TAF3	1.5703307133378595	Not significant
ENSG00000165633	1362.8159254289428	0.1604429550042022	0.1422033610620212	1.128264154981723	0.25920837686883386	0.3178431348790002	VSTM4	0.5863509674267365	Not significant
ENSG00000165637	3350.085427008927	0.23008593994213627	0.07522188421171713	3.0587633154009235	0.0022225266572324753	0.004111915840548669	VDAC2	2.6531530213500827	Not significant
ENSG00000165643	1.3499417565240608	0.5582863728545292	0.4613824639041811	1.2100294582727638	0.22626758935187183	0.2818108864525458	SOHLH1	0.6453776500828217	Not significant
ENSG00000165644	790.1319534589694	0.09547782298851178	0.18035369187776312	0.5293921183117395	0.5965334645838787	0.6540853254149922	COMTD1	0.22436518807669492	Not significant
ENSG00000165646	175.64434627624317	-0.969328693795888	0.17132766450898793	-5.657747664826404	1.533724044923181e-08	7.409297802930263e-08	SLC18A2	7.814252773729988	Not significant
ENSG00000165650	5935.381009709935	-0.1251407502923801	0.1123686980338905	-1.1136620115918539	0.2654242122835755	0.3244577535681668	PDZD8	0.5760594628524055	Not significant
ENSG00000165655	805.4181437190691	0.1820909271822164	0.19891114548507982	0.9154385328089868	0.35996145737482166	0.4237082079322357	ZNF503	0.4437439985259111	Not significant
ENSG00000165660	1126.3949617982428	0.23107336217080116	0.04930750333157129	4.686373199975963	2.7808897556076476e-06	8.787077696887089e-06	ABRAXAS2	5.555816227777439	Not significant
ENSG00000165661	1344.0297202597715	-0.28547332566873496	0.09297379952740457	-3.070470682276355	0.0021372166754528533	0.003966866981220236	QSOX2	2.670151445929846	Not significant
ENSG00000165669	1970.815008368752	-0.24980704479132054	0.0533750440375764	-4.680221802073918	2.8656472206224556e-06	9.033503676195371e-06	FAM204A	5.542777275057718	Not significant
ENSG00000165671	8461.608763846276	-0.6783070254275306	0.09494409218652385	-7.144278383271624	9.046988859532784e-13	9.132446002307353e-12	NSD1	12.043495944473445	Not significant
ENSG00000165672	4743.482098520174	0.3323900351769572	0.07318612154967835	4.541708566306968	5.580014411043843e-06	1.6597172811739057e-05	PRDX3	5.253364679444368	Not significant
ENSG00000165675	814.4118804507203	-0.08666073595865299	0.0594143364458425	-1.4585829135304103	0.14467993920447764	0.18911699341832278	ENOX2	0.8395916824039583	Not significant
ENSG00000165678	6336.150574118901	0.2923515033661546	0.0905376957131025	3.229058361420677	0.001241985463106856	0.0023995032785956443	GHITM	2.905883487355432	Not significant
ENSG00000165682	26.24182299147378	-0.8718094111352619	0.224239501617826	-3.8878493969412085	0.00010113634370037507	0.00023764056544712153	CLEC1B	3.9950927511133436	Not significant
ENSG00000165684	876.5497896293728	0.052205517186169136	0.11846827173453185	0.4406708768669574	0.6594512832346932	0.7117218719858188	SNAPC4	0.18081728230689384	Not significant
ENSG00000165685	110.71612399495439	0.406647221423008	0.25091966159137585	1.6206271714379856	0.1050976212900109	0.14197049873677578	TMEM52B	0.9784071133943365	Not significant
ENSG00000165688	1869.940574162703	0.31850726441075	0.08031451777923351	3.965749570784383	7.31656508629148e-05	0.00017634046933872734	PMPCA	4.135692759677193	Not significant
ENSG00000165689	1283.9652660490312	0.3590107007012227	0.07289157271527513	4.925270334110771	8.424380490877645e-07	2.9334121841851405e-06	ENTR1	6.074462026276887	Not significant
ENSG00000165694	4.94298636917468	0.46288804067376865	0.2856680084572217	1.6203705944310716	0.10515269261584734	0.14204100519369672	FRMD7	0.9781796019768788	Not significant
ENSG00000165695	99.55558944427453	1.097747496026046	0.16932220218947802	6.483186976257399	8.980508940131086e-11	6.438009109803282e-10	AK8	10.046699050456597	Not significant
ENSG00000165698	211.35431930042435	0.583499946384557	0.11608417070543046	5.026524657398967	4.994482915501152e-07	1.8174204783617546e-06	SPACA9	6.3015094681124655	Not significant
ENSG00000165699	3885.1904088149613	-0.698390246624794	0.08577066587429949	-8.142530310401392	3.871015517818278e-16	6.867401298804313e-15	TSC1	15.412175087712473	Not significant
ENSG00000165702	29.710419039033415	-0.060372819921501994	0.15874872822948047	-0.3803042745276648	0.7037195628697533	0.7515312724796233	GFI1B	0.15260037574780547	Not significant
ENSG00000165704	1034.3670644897868	0.9573750407216626	0.13929973521433253	6.872769996645036	6.296704799774599e-12	5.525789359659998e-11	HPRT1	11.200886666684298	Not significant
ENSG00000165714	916.4208851948088	-0.6006853172766481	0.09015832931840573	-6.662560429167345	2.6909761309312408e-11	2.1179479282055988e-10	BORCS5	10.570090154429046	Not significant
ENSG00000165716	187.42648948897255	-0.5597084253754776	0.13085210144296233	-4.277412584156711	1.890781689482879e-05	5.0861759601802715e-05	DIPK1B	4.7233586120995295	Not significant
ENSG00000165724	648.0715459004807	0.6500294789150997	0.09391529549423802	6.921444217305166	4.470621795897714e-12	4.011696461415157e-11	ZMYND19	11.349632068870982	Not significant
ENSG00000165730	135.2928858942209	-1.2682080968793643	0.16489162265196927	-7.6911614822065575	1.4580526623767334e-14	1.9963110384599025e-13	STOX1	13.836226789758385	Not significant
ENSG00000165731	160.97572709528833	-0.7617427284526566	0.15821758101855873	-4.814526448633449	1.4754936175650319e-06	4.903612741412274e-06	RET	5.831062664755877	Not significant
ENSG00000165732	6844.676799832908	0.056528715836765275	0.09529038979973682	0.5932257802236569	0.55303006171522	0.6139086295306196	DDX21	0.2572512605900762	Not significant
ENSG00000165733	3499.9032171266695	0.09205584701032546	0.0496007759540944	1.8559356227717747	0.06346273468939818	0.0896848661398055	BMS1	1.1974812175345966	Not significant
ENSG00000165752	418.634736614737	0.7930926711345404	0.11723906915490777	6.764747254062795	1.3354211718486342e-11	1.1088532475027037e-10	STK32C	10.874381742716775	Not significant
ENSG00000165757	4585.514109675481	-0.6923372374301705	0.15023746163932827	-4.608286308059764	4.0600134960037785e-06	1.2422594591267883e-05	JCAD	5.391472522770041	Not significant
ENSG00000165762	0.43288403240192236	-0.25474109774429665	0.7815481061733117	-0.3259442326481778	0.7444665487199998	0.7874331043190332	OR4K2	0.12815481172335655	Not significant
ENSG00000165775	2738.944113723908	-0.17727981010767369	0.07797302100067953	-2.2736044830958737	0.022989777679067	0.03538741398506301	FUNDC2	1.6384652285228596	Not significant
ENSG00000165782	1417.2012705660636	0.5037416488747177	0.07856437476108494	6.411832976544409	1.4378031309771685e-10	9.908879980821436e-10	PIP4P1	9.842300574998633	Not significant
ENSG00000165792	1293.5242453376459	-0.1581036732062547	0.06570832105280108	-2.406143859302199	0.016121914723387063	0.025508626256988402	METTL17	1.7925833803709055	Not significant
ENSG00000165794	5.461194488670373	0.6651533862497162	0.28907632741170186	2.300961106726689	0.021393829577136328	0.033126016241685215	SLC39A2	1.6697114681001375	Not significant
ENSG00000165795	3634.8745595647483	0.4012974174571455	0.14326945650211723	2.8009976952150657	0.005094488287822189	0.008815543100601328	NDRG2	2.2928994318608575	Not significant
ENSG00000165799	52.33787225204256	1.3960819340296287	0.2697936084317652	5.174629384827397	2.2836381697022043e-07	8.877778245239152e-07	RNASE7	6.641372706621518	Not significant
ENSG00000165801	5178.280527861934	-0.2125164068373273	0.12333641558181854	-1.7230629399664108	0.08487714374128759	0.11691416289916723	ARHGEF40	1.0712092436009333	Not significant
ENSG00000165802	2278.742614692237	0.5399532922169145	0.12476612604112573	4.327723472306367	1.5065845438746957e-05	4.129640911624554e-05	NSMF	4.822006492329137	Not significant
ENSG00000165804	1091.605971683378	0.311048175450128	0.14962417528493469	2.0788630905252297	0.03762993602783291	0.05558975499135772	ZNF219	1.424466519994852	Not significant
ENSG00000165805	2.3742406532905442	-0.5074872996958715	0.29840329436080604	-1.7006759284710085	0.08900385764807578	0.12204011608300601	C12orf50	1.0505911695464931	Not significant
ENSG00000165806	2289.5745424882775	0.23214588687828258	0.10635703760384133	2.1827035813368507	0.029057646026404732	0.04387126080595867	CASP7	1.536739571013602	Not significant
ENSG00000165807	228.75005396570072	-0.10152413295853906	0.17169759635087	-0.591296180705238	0.5543219881828207	0.6151629661390956	PPP1R36	0.2562378939908554	Not significant
ENSG00000165810	810.4269577152184	-1.1929813990318383	0.1911990268223509	-6.239474221488979	4.3904409828090194e-10	2.77618919317683e-09	BTNL9	9.357491856345089	Not significant
ENSG00000165813	4075.70879673071	-0.6854995447184569	0.11319787265739359	-6.055763492951853	1.397532076327537e-09	8.085183228549702e-09	CCDC186	8.854638215346956	Not significant
ENSG00000165816	1478.457449266074	0.6353836531234344	0.16867337392471185	3.766946959909872	0.0001652560926757163	0.000373291110746464	VWA2	3.781842519941165	Not significant
ENSG00000165819	2031.1677782518218	-0.5186823518350563	0.06333789261789458	-8.189131819780743	2.631172353094594e-16	4.798900680346742e-15	METTL3	15.579850702827903	Not significant
ENSG00000165821	402.4821458396229	-0.059043994302722475	0.15503798794677837	-0.38083565895470195	0.7033251975785295	0.751191356700713	SALL2	0.15284382311939143	Not significant
ENSG00000165828	26.6703574014747	-2.1140137983256224	0.3217118258123282	-6.571141091838011	4.9931117411145303e-11	3.737415295365473e-10	PRAP1	10.301628714736713	Downregulated
ENSG00000165832	1024.7635102210502	0.12724641580362003	0.06586342788486219	1.9319737810498305	0.05336274209318275	0.07656791254103923	TRUB1	1.2727618618999692	Not significant
ENSG00000165837	14.801482156523159	-0.638776755950594	0.15410102631914388	-4.145181711039903	3.395443423875698e-05	8.702430199781537e-05	ERICH6B	4.469103501510973	Not significant
ENSG00000165841	591.8331928762461	-3.0344487370679727	0.4040529724252575	-7.510027011691619	5.911516417888145e-14	7.287475370386354e-13	CYP2C19	13.2283010999232	Downregulated
ENSG00000165861	1438.032978533954	-0.030619443268438927	0.05543576183987661	-0.5523409844511858	0.580714755805928	0.6396695032649943	ZFYVE1	0.23603713852036537	Not significant
ENSG00000165863	37.76928556153793	-3.904378608865621	0.2922219590652684	-13.36100346926211	1.0217735340677347e-40	5.732613968635477e-38	C10orf82	39.990645350584266	Downregulated
ENSG00000165868	1707.6369603295677	-0.7334810504093764	0.10724037261105969	-6.839598115437101	7.941565205261401e-12	6.846358605101552e-11	HSPA12A	11.100093893918416	Not significant
ENSG00000165874	7.4754498825580304	-0.8578693680048585	0.2452804360648038	-3.4975042517382304	0.00046963322673113534	0.0009779717267775789	SHLD2P1	3.3282411841720663	Not significant
ENSG00000165879	351.4042304671867	-0.3376650261468897	0.12287162749938542	-2.74811226170646	0.0059939482512631	0.010248414360069324	FRAT1	2.2222870108544877	Not significant
ENSG00000165886	582.3323135417601	1.1891374836678172	0.1770704287025125	6.715618708223889	1.872698976449828e-11	1.5169629838438214e-10	UBTD1	10.727532026881788	Not significant
ENSG00000165887	24.206387148258692	0.16601751124637773	0.19855315713547267	0.8361363457600631	0.4030782033663139	0.46748941335215277	ANKRD2	0.39461068587987536	Not significant
ENSG00000165891	201.39102682109092	1.542070943297078	0.1955769561245095	7.884727187978908	3.1522341851347895e-15	4.801977975577749e-14	E2F7	14.501381525467458	Not significant
ENSG00000165895	2128.2552160189102	-0.041223765304291914	0.13791149309409134	-0.29891464720903743	0.7650051709154315	0.8052239649178502	ARHGAP42	0.11633562930069798	Not significant
ENSG00000165898	531.1078008067147	0.46644484589522806	0.08448020204993896	5.52135097427321	3.3640306080444076e-08	1.5268332338699072e-07	ISCA2	7.473140061374626	Not significant
ENSG00000165899	295.64255011862815	-1.6635217384670693	0.2442815693827935	-6.809853656459451	9.769807732689022e-12	8.285038601482693e-11	OTOGL	11.010113983001169	Not significant
ENSG00000165905	410.3559577474023	-0.24443426591784936	0.22722325155887216	-1.0757449523360858	0.28204133735282994	0.34214805836008505	LARGE2	0.5496872346999399	Not significant
ENSG00000165912	795.1759624186956	-0.03101784231259374	0.1703742561050857	-0.18205709607595963	0.8555379183423769	0.8823265327930113	PACSIN3	0.06776073730707927	Not significant
ENSG00000165914	1121.0505231193827	-0.5386493116497776	0.10409760579075296	-5.174463980780873	2.2856619629781631e-07	8.884946259047152e-07	TTC7B	6.640987998992685	Not significant
ENSG00000165915	2387.1016859468155	0.8200239078162327	0.1144771751038536	7.1632087974944145	7.881017140355955e-13	8.03430886338332e-12	SLC39A13	12.103417727949932	Not significant
ENSG00000165916	4120.933728676066	0.760840324187502	0.082787675277521	9.190260768127764	3.918901764675091e-20	1.3455077741692533e-18	PSMC3	19.40683562286899	Not significant
ENSG00000165917	30.065658466584896	-0.3727403566484581	0.16354341444646492	-2.2791523456328027	0.02265801075985452	0.03492682591512496	RAPSN	1.6447782213014224	Not significant
ENSG00000165923	125.14546285688706	-0.2262996242304607	0.10958179951110246	-2.0651205331550773	0.03891159706534906	0.05734071664011502	AGBL2	1.409920943895966	Not significant
ENSG00000165929	8570.934673628002	-1.093652834850609	0.16676032265071	-6.558231703241146	5.44495622053065e-11	4.0393671692587695e-10	TC2N	10.264005607783027	Not significant
ENSG00000165934	3815.4051131269134	-0.03860500001984887	0.06186828029789722	-0.6239869580011743	0.5326361502004233	0.594302967472605	CPSF2	0.2735693611795129	Not significant
ENSG00000165935	47.160756578525145	1.638186804161464	0.1804112766186936	9.080290516561428	1.0828543114345059e-19	3.4227069823395918e-18	SMCO2	18.965429969963978	Not significant
ENSG00000165943	1568.8694808515636	0.1821101970631161	0.08583604713861669	2.121605119688541	0.0338709121060305	0.05050358397254584	MOAP1	1.4701731081300276	Not significant
ENSG00000165948	407.34662712346557	0.4150133001743186	0.0921649999334456	4.502938213790582	6.702037310052105e-06	1.9619741042045306e-05	IFI27L1	5.173793158788923	Not significant
ENSG00000165949	11068.143979343022	2.8397371042427557	0.19705213212655032	14.411095549166792	4.406645067863688e-47	5.880131899745027e-44	IFI27	46.355891928222974	Upregulated
ENSG00000165953	2.6310466040111464	-0.4007269562488396	0.40261722283600415	-0.995305052839395	0.3195879210220364	0.381875041426462	SERPINA12	0.4954096434150229	Not significant
ENSG00000165959	6689.893946396357	-0.7268402970028841	0.11795508211581895	-6.16200916454966	7.182769330562095e-10	4.391674147226152e-09	CLMN	9.143708080395685	Not significant
ENSG00000165966	233.131462012177	-1.2867396043734551	0.2888772222147719	-4.454278514963015	8.417577303519128e-06	2.4222919311613125e-05	PDZRN4	5.074812886542174	Not significant
ENSG00000165970	0.6277415815577917	-1.1057751668159128	0.8922739603408795	-1.239277638891836	0.21524269682170916	0.2695693376155808	SLC6A5	0.667071575223157	Not significant
ENSG00000165972	23.79885384129519	-1.4828533834216533	0.23052307896775645	-6.432559334456321	1.2547302563737465e-10	8.739918484436317e-10	CCDC38	9.90144962937007	Not significant
ENSG00000165973	9.052917374886004	0.3746650020874442	0.4432278427347971	0.8453101677360618	0.3979376855711276	0.46224923916000543	NELL1	0.40018493026656604	Not significant
ENSG00000165983	1231.3967526702588	-0.17359062958134916	0.08227418817515235	-2.109903888833209	0.03486663523434559	0.051839537290032545	PTER	1.4575899617053214	Not significant
ENSG00000165985	93.32450558679673	-0.6842800288595081	0.1993711657999326	-3.4321915414096424	0.0005987245349892533	0.001223063748665208	C1QL3	3.22277294464015	Not significant
ENSG00000165995	1050.1647987110675	-1.7129576818677803	0.1706716985154519	-10.036565504225626	1.0527597820619107e-23	6.5379693031397045e-22	CACNB2	22.9776707144997	Not significant
ENSG00000165996	164.84374622530493	0.21211983073153348	0.1472050701941585	1.4409818252303037	0.14958981746000552	0.1948782786464103	HACD1	0.825097967777959	Not significant
ENSG00000165997	2752.1678958883826	-0.15988555990380432	0.10849034072133727	-1.4737308302356444	0.14055407846053844	0.18430947283614524	ARL5B	0.8521565479419335	Not significant
ENSG00000166002	872.5741516819926	0.8147179397020714	0.13500485601409107	6.034730629371107	1.5922807162238282e-09	9.128435151115054e-09	SMCO4	8.797980364513053	Not significant
ENSG00000166004	1689.2138528569506	-0.6935797900829371	0.16233418441687664	-4.272543041839011	1.9325623465409767e-05	5.191776481304881e-05	CEP295	4.71386648637629	Not significant
ENSG00000166006	14.595597443291757	-0.3532820547967328	0.3032467347571137	-1.1649987099768608	0.24401951501828675	0.3012686045382059	KCNC2	0.6125754403586059	Not significant
ENSG00000166007	0.04398265449966814	0.2461783250118425	2.905327593156989	0.08473341374365981	0.9324733311567708		TRIM51HP	0.030363580213190872	Not significant
ENSG00000166012	3981.218450995992	-0.10546431321944855	0.09188866426412941	-1.1477401925910753	0.2510758335505025	0.30901448470785015	TAF1D	0.6001950868121477	Not significant
ENSG00000166013	0.3559512390215624	1.0894371852546565	1.3119972802481703	0.8303654296056044	0.40633220512446416	0.47063842798773153	TRIM53BP	0.39111875494762965	Not significant
ENSG00000166016	1028.9052045072676	0.47412227325599954	0.16525634585754287	2.869010994982974	0.0041175748489219255	0.007250103617723727	ABTB2	2.3853584975186655	Not significant
ENSG00000166024	1569.0459540640932	-0.3240359672972021	0.07150545489629126	-4.531625842632164	5.8531452428686445e-06	1.7314648707663915e-05	R3HCC1L	5.232610698951981	Not significant
ENSG00000166025	5198.920746482221	-0.7203381014878649	0.1103783125690945	-6.5260836546758085	6.751162351802527e-11	4.940978174224643e-10	AMOTL1	10.17062144798153	Not significant
ENSG00000166033	8082.313192596174	0.8881920658734033	0.16434364103242735	5.404480880998312	6.499635554976005e-08	2.792134400246022e-07	HTRA1	7.187110994264868	Not significant
ENSG00000166035	147.04316273684537	-0.39835529730480784	0.1545870885660299	-2.576898892397831	0.00996911061696691	0.01638301532406518	LIPC	2.0013435850557135	Not significant
ENSG00000166037	2372.9120999542047	-0.42696424188107074	0.0754834662243895	-5.656394217666624	1.5458617985564756e-08	7.459175988890765e-08	CEP57	7.810829335001886	Not significant
ENSG00000166046	1251.7149076484407	-0.8729206283215775	0.1572712057865611	-5.550416072388052	2.8499050415770445e-08	1.3099102636021572e-07	TCP11L2	7.545169610379611	Not significant
ENSG00000166049	0.41991603771925473	-1.4036731581782855	0.6703992064891329	-2.093787022107758	0.03627895676215051	0.053761282626313744	PASD1	1.4403452100065277	Not significant
ENSG00000166068	4160.790553376856	0.17158885332265286	0.10069663895494421	1.704017682252818	0.08837778385768963	0.12126248352338194	SPRED1	1.0536568929122592	Not significant
ENSG00000166069	5.101117901915398	-0.7914225629079876	0.31950045592587706	-2.4770623898314397	0.013246874365847034	0.021267020492004025	TMCO5A	1.8778865825421838	Not significant
ENSG00000166073	768.2472833575426	0.43580288970583436	0.1619016252402443	2.6917758796994815	0.007107268895169397	0.011993126692964054	GPR176	2.1482972532252043	Not significant
ENSG00000166086	1322.404684725078	-0.3455844223423092	0.12710769583429918	-2.718831618132877	0.006551294872322459	0.01112316552963666	JAM3	2.183672852630271	Not significant
ENSG00000166090	0.5836289718431921	0.2357508787443696	0.5241111620688226	0.44981083366702357	0.6528468455075249	0.7058437415175194	IL25	0.18518869001480118	Not significant
ENSG00000166091	11.595152815716729	-0.8973499034545706	0.2683939631358668	-3.343405689793078	0.0008275681821784307	0.0016505896538140698	CMTM5	3.0821962151667295	Not significant
ENSG00000166104	31.948957766838653	-2.5717021137699265	0.40059625378313485	-6.419685879444426	1.365558247191426e-10	9.45321673868972e-10	AC126323.1	9.86468977051926	Downregulated
ENSG00000166105	26.002452029792764	-1.1158850141641237	0.23407224129882742	-4.767267609231516	1.8674119805098289e-06	6.093909715752281e-06	GLB1L3	5.728759859274147	Not significant
ENSG00000166106	661.3010690947834	-0.749322779930325	0.21617110677358647	-3.4663410439728723	0.000527593595395694	0.0010881590355032254	ADAMTS15	3.2777004851142837	Not significant
ENSG00000166111	150.2943095887173	-0.4718034385338445	0.26296115733486947	-1.7941944099866565	0.07278214407467674	0.10162905190494202	SVOP	1.1379751547667476	Not significant
ENSG00000166118	0.39072389374328187	1.6455000480619075	0.9522734978082682	1.7279700126582902	0.08399360077173272	0.11579727625661755	SPATA19	1.0757538003118075	Not significant
ENSG00000166123	4214.7630802230315	-1.783114690983332	0.27571448288981565	-6.4672507308798926	9.980197932332818e-11	7.080648545985572e-10	GPT2	10.00086084547941	Not significant
ENSG00000166126	1396.7034553573264	0.08280070358075751	0.3394509636319899	0.24392537494907368	0.8072886162901638	0.8418335986879137	AMN	0.09297117153147531	Not significant
ENSG00000166128	3239.4117687526	-0.25938270326034246	0.11096675234249646	-2.3374812525806234	0.01941417462372645	0.03030211904155988	RAB8B	1.7118810683670047	Not significant
ENSG00000166130	872.4078397365679	0.6145849370050536	0.111094675150976	5.532082758870683	3.1645052443091617e-08	1.441575502140911e-07	IKBIP	7.499694180263524	Not significant
ENSG00000166133	390.1995812976178	0.40722059571545327	0.08056367344867328	5.0546428468767814	4.311969221637332e-07	1.5887354060498386e-06	RPUSD2	6.365324347756562	Not significant
ENSG00000166135	3295.483448181436	-0.2801275673363952	0.05657883922365279	-4.951101351320899	7.379465688120107e-07	2.5990796115984157e-06	HIF1AN	6.131975082228668	Not significant
ENSG00000166136	316.7373361653567	-0.1363176719875057	0.08887438618475756	-1.5338240615706769	0.12507294183076514	0.1659348977285037	NDUFB8	0.9028366350277711	Not significant
ENSG00000166140	1247.217068982863	0.5120134613621579	0.10159005861386212	5.039995727419463	4.655422392578313e-07	1.703836281440893e-06	ZFYVE19	6.332040908787106	Not significant
ENSG00000166143	329.51178495465274	0.4784133757460199	0.36383422939825805	1.31492129406643	0.18853635539338434	0.23972230075926274	PPP1R14D	0.7246048925438748	Not significant
ENSG00000166145	7668.638880348251	1.3545269388244237	0.2009525781979905	6.740530283168911	1.5780960725579195e-11	1.2946786190483482e-10	SPINT1	10.801866561005118	Not significant
ENSG00000166147	36075.38636781468	-0.16509710979924896	0.2012378586414116	-0.8204078045445597	0.41198366779935336	0.47623463853783976	FBN1	0.385120000290189	Not significant
ENSG00000166148	577.8087836426485	-0.9516594385539069	0.18201193213765773	-5.228555223699048	1.708398068299051e-07	6.803277095342857e-07	AVPR1A	6.767410928305584	Not significant
ENSG00000166152	2.4362160379826765	-1.7474613030589998	0.29882754442475945	-5.847725002803367	4.983415096287072e-09	2.618852263266475e-08	C16orf78	8.302472936525769	Not significant
ENSG00000166153	58.90809044032108	-1.0764964126138588	0.13316965910776835	-8.083646228625527	6.285850426819917e-16	1.077961122865415e-14	DEPDC4	15.201635957327284	Not significant
ENSG00000166159	1.8153193589175962	0.24786285770738592	0.35820046065741584	0.6919668870678611	0.4889581239787098	0.5518663244576825	LRTM2	0.3107283337265348	Not significant
ENSG00000166160	0.0						OPN1MW2		Not significant
ENSG00000166164	2892.35700678451	0.08525715983384753	0.04419910157562295	1.92893422704477	0.053739028073745754	0.0770652751846455	BRD7	1.2697101924995398	Not significant
ENSG00000166165	2151.4471201345496	1.2211918010363052	0.19962073708022082	6.117559823183848	9.501909483036406e-10	5.67814421443323e-09	CKB	9.022189111067417	Not significant
ENSG00000166166	952.787762330072	0.6972135198858627	0.10964231541613831	6.358982088618309	2.030950849879601e-10	1.3655468522437106e-09	TRMT61A	9.692300586631806	Not significant
ENSG00000166167	1740.924456674327	-0.2516428589491748	0.05166631480195121	-4.870540117168786	1.1129360117502658e-06	3.7801236084297004e-06	BTRC	5.953529804706295	Not significant
ENSG00000166169	1270.1949737968241	-0.08221169158328033	0.09424065497302525	-0.8723590854372988	0.38301251357544125	0.44716341886180055	POLL	0.41678703676771073	Not significant
ENSG00000166170	2817.7075392851166	0.23981532443543271	0.05643252819646637	4.249593844183809	2.1415847426701762e-05	5.706731536869167e-05	BAG5	4.669264735861913	Not significant
ENSG00000166171	639.7657135355521	0.9851619980356742	0.09781755460691668	10.071423294055782	7.390079700651997e-24	4.67773096128962e-22	DPCD	23.13135087779371	Not significant
ENSG00000166173	711.5464893466477	0.4199489422745186	0.13881878921398405	3.0251592356650137	0.002485022565034471	0.004552781672459359	LARP6	2.6046696633389144	Not significant
ENSG00000166181	3915.72539814088	0.01773124515418844	0.0496052661725027	0.35744683019193757	0.720757323758989	0.7664729430268337	API5	0.14221093596444281	Not significant
ENSG00000166183	103.40115343221164	-0.7771488779395535	0.22382208548042368	-3.472172445679074	0.0005162645956977973	0.0010667538134590965	ASPG	3.287127656901824	Not significant
ENSG00000166188	584.1751883666954	0.482449665832891	0.10533780462876428	4.580023929045792	4.649227345648096e-06	1.4063328789936148e-05	ZNF319	5.332619216444067	Not significant
ENSG00000166189	1019.6131882532018	0.47797056702312885	0.08036955439785304	5.94715960047549	2.728353612343105e-09	1.5009510581160928e-08	HPS6	8.56409934298295	Not significant
ENSG00000166192	180.61044042609177	-0.48050322175027094	0.09097656485122065	-5.281615353756941	1.280498184317914e-07	5.210545230646257e-07	SENP8	6.892621033002869	Not significant
ENSG00000166197	3943.636257952224	0.4639525873539249	0.0733698769578353	6.323475063486237	2.557454913393792e-10	1.6875265829051982e-09	NOLC1	9.59219201393521	Not significant
ENSG00000166199	902.6800448081165	-0.21295580370652925	0.06305966675614627	-3.377052475238033	0.0007326707095237434	0.0014739993590565281	ALKBH3	3.1350911702004227	Not significant
ENSG00000166200	3308.214527551248	0.028213920345954817	0.05451979423268858	0.5174986579285092	0.604808105550459	0.6617714082637706	COPS2	0.2183823971162274	Not significant
ENSG00000166206	834.8007091151894	-0.42669084426333287	0.21298854611664017	-2.00335112870183	0.04513961315456135	0.06567551661068553	GABRB3	1.345442167135954	Not significant
ENSG00000166211	6.8315864064030185	-1.7306985757008844	0.4496957954672224	-3.8485985262609206	0.00011879551641348018	0.00027534727178847677	SPIC	3.9251999502102954	Not significant
ENSG00000166220	6.578365408843886	-0.012836514254998356	0.3235445487910993	-0.03967464234202387	0.9683525182344671	0.9751667556707959	TBATA	0.013966513710184805	Not significant
ENSG00000166224	5467.3101256344235	0.1547206853223047	0.06349402248693166	2.4367756091394166	0.014818871854656024	0.023589790140515144	SGPL1	1.8291848574867036	Not significant
ENSG00000166225	2109.7554439696946	-0.4164488007254209	0.09047138798306437	-4.603099499295593	4.162492396374209e-06	1.2708587879153267e-05	FRS2	5.380646546810726	Not significant
ENSG00000166226	5169.836886042212	0.4069973018123651	0.07825150866622015	5.201143195186203	1.9806642071805745e-07	7.797069393880758e-07	CCT2	6.7031891465360465	Not significant
ENSG00000166228	2068.9446822304044	1.107700043020038	0.14088938669496562	7.86219650042397	3.774552854054522e-15	5.6764308105507114e-14	PCBD1	14.423134488940393	Not significant
ENSG00000166233	5239.40652370195	-0.3324760960715232	0.06382419015428474	-5.209248958236925	1.8960655891469724e-07	7.492000821717833e-07	ARIH1	6.722146643521203	Not significant
ENSG00000166246	89.92750937764707	-0.7599890746437297	0.12587719480809487	-6.037543780685336	1.5647771601295925e-09	8.984321194315414e-09	C16orf71	8.805547501578761	Not significant
ENSG00000166250	1830.8878618095014	-0.1423744962816947	0.17217268240189773	-0.8269284900223255	0.4082775942478715	0.47262558928970494	CLMP	0.3890444529486939	Not significant
ENSG00000166257	198.68539755017517	-0.8360359854975032	0.14950594368642614	-5.591991628446596	2.2447964619206626e-08	1.0522177054775178e-07	SCN3B	7.648823030817472	Not significant
ENSG00000166260	1972.2404316374702	-0.37396918486718084	0.07824996091743759	-4.779161299029401	1.7602793638760363e-06	5.769285233224089e-06	COX11	5.754418402321189	Not significant
ENSG00000166261	858.643955499335	-0.43314851213457556	0.06290419759389038	-6.885844326812388	5.744578430577151e-12	5.068286745433436e-11	ZNF202	11.2407418367741	Not significant
ENSG00000166262	307.3447014168318	-0.91229030053645	0.0938223265556161	-9.723594948326735	2.39184588559847e-22	1.1880303326334773e-20	FAM227B	21.621266806786643	Not significant
ENSG00000166263	1484.1237300733312	-0.9172651688791216	0.11475319005744106	-7.993374026639031	1.3129503063277997e-15	2.1386665299906345e-14	STXBP4	14.881751711150459	Not significant
ENSG00000166265	817.286579164666	-0.22632012958823108	0.134293532428973	-1.6852645506806545	0.09193754188844941	0.12568225490410134	CYYR1	1.036507112055728	Not significant
ENSG00000166266	2436.186626159469	-0.42054933961757274	0.07525980119663668	-5.587967718899141	2.297423360900962e-08	1.0752524995203554e-07	CUL5	7.638758967207557	Not significant
ENSG00000166268	365.4746755545395	-3.3459098261686173	0.301330252986627	-11.103796558778013	1.2022595172711268e-28	1.557951624323099e-26	MYRFL	27.920001776298676	Downregulated
ENSG00000166272	4638.65588668745	0.22900178136309549	0.08289944666464392	2.7624042207360504	0.005737739355857341	0.009844495506488011	WBP1L	2.2412591840237783	Not significant
ENSG00000166275	849.9000877376624	0.2536394729355935	0.12249169168151366	2.070666748525872	0.03838994968114628	0.05662609332150915	BORCS7	1.4157824571249715	Not significant
ENSG00000166278	480.1174257317712	1.0887590780302698	0.18123487634357477	6.007447904046141	1.8846633470488357e-09	1.0663488284494054e-08	C2	8.724766215525293	Not significant
ENSG00000166289	474.6881251983356	0.4564921203628169	0.13029554661380335	3.503512838515209	0.00045916452107357293	0.0009582732694105102	PLEKHF1	3.338031676570979	Not significant
ENSG00000166292	300.76414724839685	-0.4489615125384756	0.17098576079172353	-2.6257245659499815	0.008646475234444277	0.014367722646573197	TMEM100	2.063160898107858	Not significant
ENSG00000166295	4430.435168945606	0.08459916078374276	0.08430437200516336	1.0034967199395228	0.31562125873070385	0.37771118833751	ANAPC16	0.5008337524889167	Not significant
ENSG00000166311	1812.9744796896125	0.498872460167814	0.114761673877156	4.347030182757883	1.3799323622490157e-05	3.806997127232812e-05	SMPD1	4.860142200136382	Not significant
ENSG00000166313	1518.7964984398632	-0.0807522497832949	0.11444524768464119	-0.7055972302651763	0.4804386471966859	0.5437672937828337	APBB1	0.3183620645722788	Not significant
ENSG00000166317	29.549471177883266	-0.872245326524567	0.1733465859436565	-5.031799857933609	4.858963806977356e-07	1.7718942394422487e-06	SYNPO2L	6.313456335859521	Not significant
ENSG00000166321	400.5945176635045	-0.855448643526233	0.11590479683117201	-7.380614667504118	1.5756040837666487e-13	1.8124586398818027e-12	NUDT13	12.80255290222503	Not significant
ENSG00000166323	219.23704903875893	-1.3195217771975563	0.18979937633488975	-6.952192376382409	3.5965248603149552e-12	3.272562984189412e-11	C11orf65	11.44411693337229	Not significant
ENSG00000166326	6682.821379808675	-0.37894172458996733	0.04631027698781336	-8.182670224358333	2.7762216193141767e-16	5.041103853945551e-15	TRIM44	15.556545868115057	Not significant
ENSG00000166329	0.741636372725467	-1.0341332311344151	0.48771407377106396	-2.1203678276871782	0.03397503766412726	0.05065425213810331	CCDC182	1.4688400531440018	Not significant
ENSG00000166333	111.6921580400829	-0.574184295561659	0.14708808586843233	-3.90367644103586	9.474242294292612e-05	0.00022376688220140394	ILK	4.023455512818034	Not significant
ENSG00000166337	291.40032947171204	-0.4920790044066032	0.10769669531909411	-4.569118884740375	4.897789174710704e-06	1.4738175851339248e-05	TAF10	5.309999913010889	Not significant
ENSG00000166340	4020.4094326954028	1.0441853061049	0.1473043830529058	7.088623464312469	1.354525076271355e-12	1.328478586922315e-11	TPP1	11.868212950479121	Not significant
ENSG00000166341	2206.8330537327056	-0.3238318095153248	0.14314674262133217	-2.2622366641758735	0.023682785187645862	0.03634761634755359	DCHS1	1.6255672242254466	Not significant
ENSG00000166342	71.63869517271029	0.5778537491741902	0.31342366910345276	1.8436825490146889	0.06522941772030473	0.09198819799162769	NETO1	1.1855564982518074	Not significant
ENSG00000166343	288.10750626986527	-1.0539087312136335	0.12515006256472147	-8.421160242477734	3.727739880599568e-17	7.791954842716422e-16	MSS51	16.428554400063117	Not significant
ENSG00000166347	3931.8340993489364	-1.0431665597003632	0.14167558536930208	-7.363065110909321	1.7973464760185214e-13	2.0460823198982346e-12	CYB5A	12.74536819550168	Not significant
ENSG00000166348	2625.982304513616	0.3008216490245559	0.12506697185432533	2.4052845012905957	0.016159879699306146	0.025562961151970237	USP54	1.7915618766135353	Not significant
ENSG00000166349	183.84163978465938	-0.3074041169888033	0.14820743066096093	-2.074147804991104	0.038065585967475994	0.05617785946034031	RAG1	1.4194674804514475	Not significant
ENSG00000166351	0.16459092246329807	0.15718940798392342	1.2722044182624337	0.12355672227472014	0.9016662604507626		POTED	0.0449541809340413	Not significant
ENSG00000166352	448.68427915239175	-0.2090877240972781	0.07642125504730617	-2.735989142913826	0.006219307793453712	0.010602888963342426	IFTAP	2.206257949426914	Not significant
ENSG00000166359	72.33898148206634	-0.5689825211684824	0.110132314332153	-5.166353986282922	2.387045171391218e-07	9.239039997015304e-07	WDR88	6.622139362518036	Not significant
ENSG00000166363	18.36037792965787	-1.8168900076325107	0.3298089115168342	-5.508917267506194	3.610475340281668e-08	1.6312886601868716e-07	OR10A5	7.442435616911131	Not significant
ENSG00000166368	18.625655166703673	-1.3337034683167825	0.31569284002805953	-4.224687098377777	2.39272994372396e-05	6.323744059822245e-05	OR2D2	4.6211063154145124	Not significant
ENSG00000166377	2563.162516559587	-0.9370904307146481	0.08938537948688925	-10.483710379638735	1.0263628841455147e-25	8.559727756086545e-24	ATP9B	24.988699061526198	Not significant
ENSG00000166387	2297.770874228654	-0.3316904518232346	0.10468447611468844	-3.168477926563312	0.0015323938490875402	0.0029138204936318135	PPFIBP2	2.8146295999105084	Not significant
ENSG00000166391	648.6522326198134	-3.188641075676556	0.47797439538673864	-6.67115457742577	2.5379872224512662e-11	2.008422906665554e-10	MOGAT2	10.595510568700288	Downregulated
ENSG00000166394	476.26959331252596	0.73989658436666	0.10209361442654587	7.247236651602726	4.2536040123447825e-13	4.528006410036365e-12	CYB5R2	12.371242943031856	Not significant
ENSG00000166396	240.6859345293591	2.8982802297220926	0.37563035442570564	7.715777480638433	1.2024694443248552e-14	1.6695253488528333e-13	SERPINB7	13.91992595057135	Upregulated
ENSG00000166398	2886.9381172830945	-0.43357514145870263	0.0748698174362615	-5.791053809204432	6.9946161610045205e-09	3.577892551814289e-08	GARRE1	8.155236113013686	Not significant
ENSG00000166401	700.2992244478367	0.6301221656437855	0.10665233103381001	5.908189343222415	3.458883349632164e-09	1.8665645287795302e-08	SERPINB8	8.461064084260665	Not significant
ENSG00000166402	852.1142080395288	-1.1856489031034483	0.1293211861515863	-9.168249521881645	4.807621277336916e-20	1.6224325201960235e-18	TUB	19.31806975141317	Not significant
ENSG00000166405	976.057103561782	-2.1017137456780395	0.20619063051396222	-10.19306134541221	2.1295067236337828e-24	1.4582247705859518e-22	RIC3	23.671720984361098	Downregulated
ENSG00000166407	37.047064317879546	0.22162084097358656	0.3040970213816403	0.7287833335777842	0.4661342079926719	0.529824299951981	LMO1	0.3314890245136426	Not significant
ENSG00000166408	3.2778349572652585	-0.7557576750244007	0.4736928303977567	-1.5954593916690611	0.11060954391769956	0.14866375571145704	OR5P1P	0.9562073984203989	Not significant
ENSG00000166411	986.5474742181754	-0.4475320655508766	0.09375080849490995	-4.77363419831387	1.8093088875110039e-06	5.917800489843874e-06	IDH3A	5.742487283505064	Not significant
ENSG00000166415	2126.065158217338	0.11863173126975077	0.28673708207633364	0.4137299940792773	0.679071858179322	0.7295962348928141	WDR72	0.1680842670162083	Not significant
ENSG00000166426	13.81617397369812	-0.1406029480513428	0.31420063233533074	-0.44749416004129566	0.6545183035286889	0.707279163076855	CRABP1	0.1840782039484282	Not significant
ENSG00000166428	326.58611897593903	-0.1405280241147267	0.1833311464607287	-0.7665256385926172	0.4433636025245261	0.5073177849226129	PLD4	0.35323996271357966	Not significant
ENSG00000166432	1480.238695109408	-1.2443980022856538	0.13159375027282874	-9.456360957155539	3.1884678438622394e-21	1.3020763803735853e-19	ZMAT1	20.496417958574362	Not significant
ENSG00000166435	1369.1541101159698	-1.1117427067937973	0.14011923541438034	-7.934261869942375	2.117508850281651e-15	3.333725987120717e-14	XRRA1	14.67417476582821	Not significant
ENSG00000166436	1747.5892264888132	-1.1170014647340778	0.1307910088689255	-8.540353609883844	1.3381171381504966e-17	3.04169057756751e-16	TRIM66	16.873505866967566	Not significant
ENSG00000166439	2723.6747989480646	-0.7927275569172781	0.1544493773190855	-5.1326044214444355	2.85760092887432e-07	1.0900688402121604e-06	RNF169	6.543998421622411	Not significant
ENSG00000166441	29174.728437483358	0.4882210336716922	0.10862813505065969	4.494425255887952	6.975809977751189e-06	2.0351574202064154e-05	RPL27A	5.156405358169826	Not significant
ENSG00000166444	3234.384340171413	0.2571024758069073	0.08895660030390477	2.890201232157719	0.003849952930784893	0.0068137645213979465	DENND2B	2.414544580108473	Not significant
ENSG00000166446	1162.0293121603443	-0.23851365236127195	0.11045447010902947	-2.1593843338873966	0.03082036226892344	0.046296182485739565	CDYL2	1.5111622608002808	Not significant
ENSG00000166448	343.1019966525072	1.2461593111303482	0.20426971977539937	6.100558186012774	1.0569869584044784e-09	6.260263928784298e-09	TMEM130	8.97593037118634	Not significant
ENSG00000166450	263.42131406557894	-0.2833356292428783	0.18459901381613197	-1.5348707633134593	0.12481557639086478	0.165640663368186	PRTG	0.9037312133837291	Not significant
ENSG00000166451	248.64243417069446	0.4005416359077116	0.0962442942217822	4.161718251938308	3.1586191449361246e-05	8.143464460772133e-05	CENPN	4.500502736622269	Not significant
ENSG00000166452	682.7013271959083	0.6578858964014329	0.07624412174763383	8.628676956618625	6.2065717442319886e-18	1.4904224715769542e-16	AKIP1	17.207148220062226	Not significant
ENSG00000166454	3242.5269836117523	-0.07282697363044997	0.043619052348050386	-1.6696138432660166	0.09499578971762374	0.12947939513398998	ATMIN	1.0222956425313938	Not significant
ENSG00000166455	3.13060207189821	-0.3668560425041014	0.29228495446425895	-1.2551314629811408	0.20943104052153563	0.26309837746187775	C16orf46	0.6789589495523263	Not significant
ENSG00000166471	1793.8898833758794	0.06295546114387837	0.08743614673817555	0.720016417608112	0.4715148872555441	0.5350655744594264	TMEM41B	0.32650459062365234	Not significant
ENSG00000166473	151.71591866991312	0.2477096003382099	0.2716291513220577	0.9119404126271868	0.36180008616331266	0.42552751093561086	PKD1L2	0.4415313340482151	Not significant
ENSG00000166477	1158.0207033848094	0.3820177088249163	0.06130849079858944	6.231073442664252	4.6324985300878033e-10	2.920645095485826e-09	LEO1	9.334184709812595	Not significant
ENSG00000166478	1048.6534299115392	-0.06860870496331514	0.0666297621058661	-1.0297005841669487	0.3031505812844198	0.36460780753165345	ZNF143	0.5183415946783174	Not significant
ENSG00000166479	2852.7751706557096	-0.3928640244510483	0.07992887481499748	-4.91517021051988	8.870535676262343e-07	3.0761656184524857e-06	TMX3	6.0520501530859425	Not significant
ENSG00000166482	4713.128885899998	0.04726519369399974	0.20299603330163346	0.23283801621762726	0.8158871914142058	0.8489890280629369	MFAP4	0.08836988479162106	Not significant
ENSG00000166483	2046.7539465245757	-0.0958869509886039	0.12741316611220016	-0.7525670534249637	0.4517101220597376	0.5156850682436553	WEE1	0.34514017752486614	Not significant
ENSG00000166484	629.7774418160158	0.5320854382513714	0.11007101330238436	4.834019623219416	1.3380338816386886e-06	4.478739579950192e-06	MAPK7	5.873532889242024	Not significant
ENSG00000166492	34.064088767091434	-0.503230480228979	0.13870494127072247	-3.6280645492418353	0.00028555387638874984	0.0006184850179892676	FAM86GP	3.5443119399193916	Not significant
ENSG00000166501	1547.4494058112255	-1.1501791383696318	0.22952400802113648	-5.011149588603009	5.410583404146092e-07	1.9558597439559296e-06	PRKCB	6.266755903924683	Not significant
ENSG00000166503	2410.0576877055346	-0.07420626347536709	0.12163917546918163	-0.610052338723456	0.5418271374123784	0.6031108755799831	HDGFL3	0.26613924711882964	Not significant
ENSG00000166507	36.8194547524302	-1.0837293586489576	0.1555832532378262	-6.965591322302262	3.2702720209419088e-12	2.994433794843174e-11	NDST2	11.485416121260027	Not significant
ENSG00000166508	3355.938689249042	0.6212490118571503	0.09894752647200228	6.2785704100742326	3.417002793706272e-10	2.200968844499231e-09	MCM7	9.4663546661264	Not significant
ENSG00000166509	2.378337131175586	-0.12252051083410435	0.4650166534155464	-0.2634755334764711	0.7921840789908556	0.829094678168833	CLEC3A	0.10117389012649843	Not significant
ENSG00000166510	1063.73976232857	-0.30957268180462433	0.19192060703643973	-1.6130247115456764	0.10673913914795263	0.14395161785388066	CCDC68	0.9716763041069255	Not significant
ENSG00000166523	231.89540631088087	-0.6260790920367242	0.20525515190538615	-3.0502478803811943	0.002286525645295858	0.004219568818103727	CLEC4E	2.6408239232804482	Not significant
ENSG00000166526	1833.551419134857	-0.06949105174988983	0.0695321171851172	-0.9994094033535892	0.3175964064602235	0.37968835729948563	ZNF3	0.4981244201722859	Not significant
ENSG00000166527	38.40232748291195	-1.2943279686875637	0.2180113577548512	-5.936974944869643	2.9032901483293403e-09	1.5895756593944595e-08	CLEC4D	8.537109559579424	Not significant
ENSG00000166529	277.51185572646546	-0.30060998823531404	0.0677443796819827	-4.437415910315941	9.1045271124973e-06	2.6010225240031054e-05	ZSCAN21	5.040742606460648	Not significant
ENSG00000166530	0.17134009756205393	0.1182219844910958	1.187611565954703	0.0995460029863038	0.9207047641576707		HSBP1P2	0.03587960959964545	Not significant
ENSG00000166532	2446.9960154865003	-0.13309497102415144	0.1328600950846625	-1.0017678441321245	0.31645573103608815	0.37855383308007035	RIMKLB	0.4996870348138589	Not significant
ENSG00000166535	244.92795858842325	3.016771570833625	0.30480092832915584	9.897514378879452	4.2674941356022413e-23	2.3834244396261748e-21	A2ML1	22.369827067021042	Upregulated
ENSG00000166546	422.53340732844254	1.0796754219577367	0.17230610287204	6.266031231404137	3.703660829964948e-10	2.3732270278654045e-09	BEAN1	9.431368791541688	Not significant
ENSG00000166548	1932.3120072616507	0.2386312168967068	0.065963624764324	3.6176183123546135	0.00029732642987360985	0.0006424051680766648	TK2	3.5267664838724735	Not significant
ENSG00000166557	5423.21431381407	0.3658870990450848	0.13277614220581943	2.7556690002177846	0.005857223713791359	0.01003340674475425	TMED3	2.2323081879901987	Not significant
ENSG00000166558	5.082308954513989	-0.2875985617572185	0.3109782858532118	-0.9248187890937536	0.3550601754223665	0.418687596573911	SLC38A8	0.4496980366936987	Not significant
ENSG00000166562	2642.0302180248946	-0.5423286878474392	0.14092446695990513	-3.8483643014363067	0.00011890913428397193	0.0002755718070722992	SEC11C	3.9247847827509026	Not significant
ENSG00000166569	0.931413779215776	-0.9884024404654219	0.4562691013915152	-2.166270820116951	0.03029049814513759	0.04555847421013017	CPLX4	1.518693584379079	Not significant
ENSG00000166573	39.9470167035897	-1.9148848972695627	0.2512561394871135	-7.6212461959273785	2.5123823379708917e-14	3.2945907248419354e-13	GALR1	13.599914268344204	Not significant
ENSG00000166575	1888.0641478873088	-0.8472046523989408	0.12785761672610307	-6.626157080761367	3.445385365330509e-11	2.657484240854521e-10	TMEM135	10.462762195330663	Not significant
ENSG00000166578	103.3182714621602	0.7401036152499247	0.1223695253093444	6.048103997943749	1.4656034383184498e-09	8.454232148225085e-09	IQCD	8.833983524816388	Not significant
ENSG00000166579	2981.709113139536	-0.3641534774805763	0.06272107056103556	-5.80591935410619	6.401376994588024e-09	3.301805108407856e-08	NDEL1	8.193726595261944	Not significant
ENSG00000166582	621.3271689146644	-0.04214572682874994	0.16427322768859404	-0.2565587066240876	0.797519455493497	0.8335654371917127	CENPV	0.09825871352419084	Not significant
ENSG00000166589	37.94720467839879	-0.6626153166033477	0.393578116015098	-1.6835674790869957	0.09226528813320943	0.12609189264851262	CDH16	1.034961657669907	Not significant
ENSG00000166592	384.8578000342986	1.2618897369704725	0.20046750367142407	6.294734627108295	3.079261923522134e-10	2.00064902866344e-09	RRAD	9.51155336822499	Not significant
ENSG00000166595	1761.3159411779416	1.2301058965725582	0.12072365678784637	10.189435354284239	2.210443104941768e-24	1.507375648856146e-22	CIAO2B	23.655520659010914	Not significant
ENSG00000166596	33.47791911584973	-0.9159703788335116	0.17766526936230906	-5.155596150678118	2.528252675193503e-07	9.742050345715573e-07	CFAP52	6.597179524551617	Not significant
ENSG00000166598	30717.39585407298	0.34086851643953964	0.07434594342352922	4.584897315751333	4.542096018829797e-06	1.3769640466760701e-05	HSP90B1	5.342743689137163	Not significant
ENSG00000166603	6.015151689056547	-0.6499889071079143	0.333430107755364	-1.949400764926747	0.05124758326025199	0.07379891149847342	MC4R	1.290326610301172	Not significant
ENSG00000166619	3593.831109810142	0.8113592501531336	0.0987084533205616	8.2197544674132	2.0392023839992978e-16	3.773594456627186e-15	BLCAP	15.690539669811672	Not significant
ENSG00000166634	0.55268618310151	0.7193977840985386	0.5561350623527902	1.2935666761506595	0.1958151392320935	0.24789192446581848	SERPINB12	0.7081537342346843	Not significant
ENSG00000166664	29.62411211696959	-1.1210136266057187	0.16678322923919398	-6.721380990878914	1.8001022877363464e-11	1.4629572041171833e-10	CHRFAM7A	10.744702816153746	Not significant
ENSG00000166669	1491.5262435750965	-0.24334942822391822	0.13408562953700925	-1.8148807524280657	0.06954223704989856	0.09745229699215463	ATF7IP2	1.1577513429481272	Not significant
ENSG00000166670	256.6055465788433	0.16346169636029076	0.32059960997220366	0.5098624305078321	0.6101478441275051	0.6666192529451025	MMP10	0.2145649189088001	Not significant
ENSG00000166676	145.64234792411355	-0.86831666079222	0.1118199322319588	-7.765311992775918	8.144449189900469e-15	1.1624970957032842e-13	TVP23A	14.0891382817515	Not significant
ENSG00000166681	2838.7557892640084	0.8257352212098971	0.13128782925815072	6.289503192152392	3.1848355939558906e-10	2.0629979394488354e-09	BEX3	9.496912981689894	Not significant
ENSG00000166682	123.04070992148085	0.43258400485406073	0.17338746660208176	2.4948977762436892	0.012599342128215809	0.02029409890233169	TMPRSS5	1.8996521308780472	Not significant
ENSG00000166685	1628.4449251463552	-0.22925932926705483	0.07403033053489214	-3.0968297400617417	0.001956021840196594	0.003654043296915745	COG1	2.708626300354189	Not significant
ENSG00000166689	3639.5085877123597	0.010616261240219969	0.1391498157614177	0.076293749884817	0.9391853982223192	0.9517150667261677	PLEKHA7	0.02724866814157235	Not significant
ENSG00000166693	0.009782434762846404	0.766061984000286	2.905327593156989	0.26367490736831756	0.7920304324749506		OR5M13P	0.10125813103421323	Not significant
ENSG00000166704	823.7281808022618	-0.6390058084623332	0.09600483257318039	-6.655975447644746	2.8142723537266523e-11	2.2065468421183465e-10	ZNF606	10.550633875630123	Not significant
ENSG00000166707	92.47412804489694	-0.5094040538238481	0.1522243475684936	-3.3464032657104403	0.0008186723871830769	0.0016339690787081243	ZCCHC18	3.0868898575843713	Not significant
ENSG00000166710	120365.24844427108	0.826957469785923	0.12057122759842102	6.858663432873207	6.950778138198128e-12	6.042856457811551e-11	B2M	11.157966573509357	Not significant
ENSG00000166716	3173.6562073260593	-0.29335539228550234	0.06672974413975463	-4.396171393541042	1.1017694922335948e-05	3.095286410069253e-05	ZNF592	4.957909257319422	Not significant
ENSG00000166734	6132.1407376288225	0.3173895054941189	0.06952718022233793	4.56497019552861	4.995653096674752e-06	1.5003673258046466e-05	GOLM2	5.3014077271094955	Not significant
ENSG00000166736	73.55812801472052	0.9919790531928101	0.28551830799528194	3.4743097917531864	0.0005121693406219909	0.001059000950045604	HTR3A	3.290586422738374	Not significant
ENSG00000166741	9006.133007081069	0.6764040851224388	0.18453834618604711	3.6653849950541146	0.00024696677540061437	0.0005407683002962185	NNMT	3.607361468727063	Not significant
ENSG00000166743	465.41192537393783	-2.0972387385610176	0.22990748936017474	-9.122098390085362	7.368359016670491e-20	2.4076149660559595e-18	ACSM1	19.132629221687385	Downregulated
ENSG00000166747	7390.767031591697	-0.17315088114300436	0.060213326258488624	-2.8756239175309513	0.004032298337796886	0.007108316975531398	AP1G1	2.3944473432129048	Not significant
ENSG00000166750	5896.2537800419195	-0.0003640008604022772	0.13963147062072315	-0.0026068683426747116	0.9979200223531733	0.9985874732690341	SLFN5	0.0009042635648494361	Not significant
ENSG00000166762	521.6703925145918	-0.7920896590469885	0.15169788458806088	-5.221494427545422	1.7748497127875863e-07	7.046307495959208e-07	CATSPER2	6.750838415380904	Not significant
ENSG00000166763	31.084825090636226	-0.5912419871879311	0.22734291065111192	-2.600661641458752	0.00930441738887219	0.01538232304190322	STRCP1	2.0313108157325175	Not significant
ENSG00000166770	355.67219285289764	-0.31713501803542216	0.13105360466268812	-2.41988779211132	0.015525296944515925	0.02463173497685145	ZNF667-AS1	1.808960084540664	Not significant
ENSG00000166780	1252.4261816365804	0.5973378199817121	0.1293372492758899	4.6184515545674545	3.866142148486903e-06	1.1885377967316025e-05	BMERB1	5.4127221820796985	Not significant
ENSG00000166783	5424.617541774239	-0.30839022111010916	0.0545717334480369	-5.651098134966846	1.5942603604401437e-08	7.670464630115425e-08	MARF1	7.797440752030929	Not significant
ENSG00000166787	0.15062029503425425	0.1264930955084841	1.0343137783147618	0.12229663585704433	0.9026640961981932		SAA3P	0.04447383142206171	Not significant
ENSG00000166788	546.1342203767585	0.12153190272672332	0.05791575284969852	2.098425674308677	0.03586755925922218	0.0532059350342913	SAAL1	1.4452981754934386	Not significant
ENSG00000166793	167.12086321824106	-0.7592846170359924	0.13437875146651587	-5.650332427929938	1.6013784752052765e-08	7.70371802375864e-08	YPEL4	7.795506013322541	Not significant
ENSG00000166794	4383.499075490794	0.7953667167810479	0.11111233717984703	7.158221462785568	8.173044651603949e-13	8.311422462183114e-12	PPIB	12.08761612840382	Not significant
ENSG00000166796	18.344534056100716	-0.08952605190603065	0.38675671725330185	-0.2314789838476072	0.816942710577569	0.8499261527864913	LDHC	0.0878083979992916	Not significant
ENSG00000166797	1571.691471812604	0.22155031247384627	0.07980757930887822	2.7760560386925537	0.00550227238526952	0.00946775144479583	CIAO2A	2.2594579140387743	Not significant
ENSG00000166800	36.80504368155359	-1.5325579092509505	0.20052764137929602	-7.642626715746048	2.1283436712689994e-14	2.8331243930410634e-13	LDHAL6A	13.671958243630403	Not significant
ENSG00000166801	3259.0873716349925	-0.15033882039789145	0.08387311334944869	-1.7924554650966662	0.07306003691807506	0.10196806057156754	FAM111A	1.1363201126700613	Not significant
ENSG00000166803	101.92743795812281	1.520187683267047	0.18685978070682993	8.135446148532713	4.1042404654018434e-16	7.244710770747938e-15	PCLAF	15.386767202053717	Not significant
ENSG00000166813	401.0997299642262	0.5153253409687072	0.12508344226292736	4.119852569179262	3.7911490145596456e-05	9.629417077211586e-05	KIF7	4.42122914489852	Not significant
ENSG00000166816	522.5817778155572	0.21180812103077346	0.16494537466019912	1.284110703116807	0.1991032235971526	0.25159643611473004	LDHD	0.7009217084350623	Not significant
ENSG00000166819	741.5854799044552	-1.694829724177186	0.3678359909080791	-4.6075690418252675	4.074039495585246e-06	1.2462421188106243e-05	PLIN1	5.389974765067914	Not significant
ENSG00000166821	633.1725327894397	-0.38317303902660077	0.11935202103700769	-3.210444496015611	0.0013252986020822644	0.002549489288213737	PEX11A	2.8776862601224025	Not significant
ENSG00000166822	1392.4829335044383	-0.024032059655234243	0.09219432962576803	-0.2606674374962574	0.7943489792185299	0.8308672895635196	TMEM170A	0.09998865821287876	Not significant
ENSG00000166823	48.20554223384593	-0.16722184368040713	0.20288421043153537	-0.8242230547400694	0.4098128295940609	0.47416931927346384	MESP1	0.3874144497057142	Not significant
ENSG00000166825	28383.556116030093	-2.908220122536441	0.29449143681145823	-9.875397919968607	5.32213029721259e-23	2.9228500226249167e-21	ANPEP	22.273914497190166	Downregulated
ENSG00000166828	176.4458030166599	-1.173920720469523	0.3703216623459345	-3.170002837622039	0.0015243744893209872	0.0028993534666290075	SCNN1G	2.816908327834684	Not significant
ENSG00000166831	129.67898604588206	0.4213602955286485	0.2494018080311823	1.6894837244963616	0.09112676826139154	0.12466364096983718	RBPMS2	1.0403540313629775	Not significant
ENSG00000166833	3100.824325241438	-0.4237334941904223	0.1221161133457738	-3.4699228675139198	0.0005206078463034529	0.0010748285768877675	NAV2	3.283489290739626	Not significant
ENSG00000166839	416.5159582676193	-0.7509469046480075	0.10039770905330532	-7.479721516845554	7.44802694258331e-14	9.055010741423865e-13	ANKDD1A	13.127958761001727	Not significant
ENSG00000166840	42.58106612265169	-1.1935420430971309	0.186669471739019	-6.393879148947354	1.6172927092714712e-10	1.1057883346094873e-09	GLYATL1	9.79121137123956	Not significant
ENSG00000166845	219.38330680493314	0.1151491869158784	0.11237284043852477	1.0247065613587696	0.30550166616673696	0.3670510369645472	C18orf54	0.5149864168288032	Not significant
ENSG00000166847	4253.084736111895	0.2729332260918831	0.05208928174062788	5.239719515637022	1.6082084230509768e-07	6.42970817579341e-07	DCTN5	6.7936576675805975	Not significant
ENSG00000166848	2884.406919049649	0.5851177896060816	0.10626993088811583	5.50595812678293	3.671658013322533e-08	1.6553474516825868e-07	TERF2IP	7.435137776774601	Not significant
ENSG00000166851	490.3396318994564	1.6975419688564473	0.15302627405165217	11.093140569334272	1.3544737746539336e-28	1.736963096161403e-26	PLK1	27.86822939936713	Not significant
ENSG00000166855	2441.528311236628	-0.12989425896902465	0.03916318635133836	-3.316743888092386	0.0009107306032979613	0.0018036338285610488	CLPX	3.040610069573137	Not significant
ENSG00000166856	62.13801264103824	-1.5074513319607672	0.19678387554039575	-7.660441323360957	1.8529523373448278e-14	2.492071991266381e-13	GPR182	13.732135751698024	Not significant
ENSG00000166860	679.3491321948485	-0.4264527962972986	0.07630063007903934	-5.589112381582417	2.2823321715165966e-08	1.0690001325502078e-07	ZBTB39	7.641621147929046	Not significant
ENSG00000166862	3.459256327155522	-1.088541961856998	0.29222695127953047	-3.7249882568694024	0.0001953243144096457	0.00043574859025950145	CACNG2	3.709243691393813	Not significant
ENSG00000166863	28.873879398331823	-0.0018590786393827864	0.35475027139274135	-0.005240527743880468	0.9958186829613838	0.9968686134462578	TAC3	0.0018197300078178415	Not significant
ENSG00000166866	3887.0644483367983	-2.7333701005520155	0.4219912444439225	-6.477314722853799	9.336931316413097e-11	6.667384624731666e-10	MYO1A	10.029795835903705	Downregulated
ENSG00000166869	721.5749841391098	-3.5863656673502016	0.6553873012882488	-5.47213176132759	4.4465402381510836e-08	1.9735648784033753e-07	CHP2	7.3519777732622025	Downregulated
ENSG00000166881	1236.6257301694743	0.03179145012465672	0.09747146809835404	0.32616160138859723	0.744302091813507	0.7872928887868813	NEMP1	0.12825076044950062	Not significant
ENSG00000166884	0.2625115666469429	-0.883131694411314	0.9709748414052269	-0.9095309752137517	0.36306991502377756	0.42683798086851	OR4D6	0.44000973643681374	Not significant
ENSG00000166886	1210.2471770005216	0.7521894948403126	0.11506779982506582	6.536924282760634	6.279681944970873e-11	4.6176832860277377e-10	NAB2	10.202062351970136	Not significant
ENSG00000166887	4755.451965188667	-0.16030175915827935	0.04102701408628868	-3.9072246111094047	9.336235670678338e-05	0.000220729122986511	VPS39	4.029828194111	Not significant
ENSG00000166888	9350.906034204181	0.4134197221067611	0.08667665585633165	4.769677810274693	1.8452080651795636e-06	6.02802968266032e-06	STAT6	5.733954655811373	Not significant
ENSG00000166889	1988.0556685658407	0.7513205801536172	0.0933849246927318	8.045416137837213	8.595284546917675e-16	1.436096069882976e-14	PATL1	15.06573974141897	Not significant
ENSG00000166896	213.08192638311402	-0.006051902242953763	0.0922043808664994	-0.06563573429028467	0.9476678385923308	0.9587168109948273	ATP23	0.023343857962177264	Not significant
ENSG00000166897	256.43341436256657	1.3149701837729377	0.26946708081025805	4.879891747143904	1.0614408616337117e-06	3.622664055065645e-06	ELFN2	5.974104197618202	Not significant
ENSG00000166900	2938.1807087420707	0.035217281294014496	0.09095558305647201	0.38719207893097646	0.6986140138050568	0.7469513196955903	STX3	0.15576270690741273	Not significant
ENSG00000166902	1259.0806484957495	0.2979030586873032	0.07502083532768537	3.9709376386717774	7.159031840383395e-05	0.0001728981656427183	MRPL16	4.145145706017414	Not significant
ENSG00000166908	2192.8151598300133	1.1766190824412817	0.08510947865108943	13.82477135437394	1.806856646791078e-43	1.4388407478285341e-40	PIP4K2C	42.74307630232409	Not significant
ENSG00000166912	2339.3411945743414	-0.6275222899517617	0.06979797140715545	-8.99055197881339	2.459918538851845e-19	7.320741295973073e-18	MTMR10	18.609079274487232	Not significant
ENSG00000166913	13222.924674676015	0.6725930079815546	0.08617863530807479	7.804637490221824	5.967281969303306e-15	8.724212182068192e-14	YWHAB	14.224223440148322	Not significant
ENSG00000166917	3.8543768572942647	-1.1884740488389463	0.32624624858140555	-3.6428742215633356	0.00026961059928818916	0.0005864229485024219	MIR202HG	3.5692630382424757	Not significant
ENSG00000166920	532.840671161612	1.9969079170074906	0.2247516012169445	8.884955240340862	6.394650939107732e-19	1.7837102043255756e-17	C15orf48	18.194183157105076	Not significant
ENSG00000166922	3768.488613429596	-0.1947991748441288	0.25611727943801643	-0.7605858350188848	0.44690448299678415	0.5108721494447147	SCG5	0.34978528881468984	Not significant
ENSG00000166923	10534.881756766727	0.7680620011653687	0.24822379547166143	3.0942319599373573	0.001973231451077863	0.0036842409409906687	GREM1	2.704821970991819	Not significant
ENSG00000166924	85.42197727681777	0.5598850185164214	0.18067628255661272	3.0988296338286028	0.0019428670622199337	0.003631804959712349	NYAP1	2.711556914335606	Not significant
ENSG00000166925	2020.8851227096611	1.066519541923936	0.13927977042280737	7.657390148521461	1.8974952876840585e-14	2.547121733103245e-13	TSC22D4	13.721819293975487	Not significant
ENSG00000166926	4.406953718675564	-0.8610586871381063	0.30028224527515907	-2.8674978314122046	0.004137316397221819	0.0072822668507535	MS4A6E	2.3832812655890754	Not significant
ENSG00000166927	3378.2723287353783	-0.9009635520908246	0.17730940832366754	-5.08130708126988	3.7484657842261457e-07	1.397909605701437e-06	MS4A7	6.426146449014107	Not significant
ENSG00000166928	231.74719247727379	-0.43471977050629085	0.17607491279236728	-2.468947810974782	0.01355109802483097	0.021712364888750394	MS4A14	1.8680255131434726	Not significant
ENSG00000166930	0.9290852374037213	-2.5506517010803322	0.7622235081429273	-3.346330405493149	0.0008188875556316876	0.0016342663970511208	MS4A5	3.0867757286685302	Downregulated
ENSG00000166938	1787.7505487351373	-0.6017618965619911	0.060892990019126014	-9.882285241256545	4.9686656657923405e-23	2.750145305510083e-21	DIS3L	22.303760225308505	Not significant
ENSG00000166946	2725.437391542343	0.1653797413895495	0.057734226166485984	2.8645008753152807	0.0041766700035664765	0.007345250103871343	CCNDBP1	2.379169836751068	Not significant
ENSG00000166947	9.740263536675672	-1.527348475797119	0.28152612544704586	-5.42524596384007	5.787478785344046e-08	2.509127174130719e-07	EPB42	7.237510587926457	Not significant
ENSG00000166948	0.6898334227164609	-1.749803726438846	0.6041630134986308	-2.896244370051646	0.003776581880360223	0.006697704680381656	TGM6	2.4229010948929024	Not significant
ENSG00000166949	5922.213550481342	0.5552670756020991	0.09733951712881794	5.70443630686256	1.167287310391669e-08	5.744747716173992e-08	SMAD3	7.932822235676656	Not significant
ENSG00000166959	1065.9374818586107	-0.7460807802754856	0.3681917251324755	-2.026337718499908	0.04273018853392732	0.06248481676086425	MS4A8	1.369265190986603	Not significant
ENSG00000166960	21.84090751629489	-1.3298403527980192	0.20109893363651077	-6.612866258165868	3.7694899298763496e-11	2.882702243151412e-10	CCDC178	10.423717412559986	Not significant
ENSG00000166961	15.915561525569263	-2.9034746379243628	0.45154619654583456	-6.430072183388756	1.2754336305522396e-10	8.876615337979303e-10	MS4A15	9.894342135748717	Downregulated
ENSG00000166963	2583.609159102774	0.12372656023050801	0.15018501084282077	0.8238276212530731	0.41003751076180733	0.4743625836242461	MAP1A	0.3871764116419858	Not significant
ENSG00000166965	605.8814739076719	0.18739161180542702	0.09910088178653725	1.8909177035282845	0.05863533080490839	0.08347106719623831	RCCD1	1.2318406203314451	Not significant
ENSG00000166971	1334.5692352959966	-0.12757109262443736	0.05533083650445681	-2.3056057107353096	0.0211326739027684	0.03274218213542589	AKTIP	1.675045548487319	Not significant
ENSG00000166974	2719.984589704388	0.2788214509338563	0.08280213364611018	3.3673220562832027	0.0007590199201701127	0.0015226040751925407	MAPRE2	3.1197468260723276	Not significant
ENSG00000166979	1306.387003478816	0.18518669397650533	0.10707360785793728	1.7295269831778401	0.08371482147958106	0.11547742976335149	EVA1C	1.0771976445521942	Not significant
ENSG00000166984	3.7637833357457815	-0.9864540217164214	0.4026555523293775	-2.4498706549797906	0.014290754009733763	0.022813085455528175	TCP10L2	1.8449448563295525	Not significant
ENSG00000166986	4564.320990034291	0.060504311935525724	0.08408358720854661	0.7195733905293685	0.4717877004210511	0.5353136383422916	MARS1	0.3262533854277343	Not significant
ENSG00000166987	1775.9437366332386	0.7064746837069968	0.1692366932655173	4.174477000673849	2.986713893146465e-05	7.735405672371991e-05	MBD6	4.524806377857509	Not significant
ENSG00000166997	615.19266653977	0.42961174129310203	0.10242965833109859	4.194212382359065	2.7382134058915386e-05	7.148806106270268e-05	CNPY4	4.562532707630296	Not significant
ENSG00000167004	18807.031972171437	0.8697983782195139	0.09135811973276675	9.520756127247108	1.719235189458894e-21	7.393909387976003e-20	PDIA3	20.764664708247526	Not significant
ENSG00000167005	4556.625268640466	0.08013525866178804	0.06425591696371982	1.2471265285504214	0.21235110713861294	0.2663465401937758	NUDT21	0.6729454703788028	Not significant
ENSG00000167011	19.182760307011854	0.547966360104439	0.307168439567618	1.7839279350306212	0.07443537597697644	0.10371460695194674	NAT16	1.1282206136452155	Not significant
ENSG00000167014	0.483099217009868	-0.3443884762298527	0.5626619085540328	-0.6120700033078228	0.5404914429409453	0.6018300297898139	TERB2	0.26721117740529937	Not significant
ENSG00000167034	133.33532924406288	0.7043844819590442	0.1384137026934542	5.088979401981966	3.5999570884888524e-07	1.3471053613223558e-06	NKX3-1	6.443702675994817	Not significant
ENSG00000167037	646.2795500513168	-1.2696590028933468	0.19352743034935246	-6.560615208920925	5.3586234754838676e-11	3.9820282695904504e-10	SGSM1	10.270946757653999	Not significant
ENSG00000167046	24.34042709327997	0.6785104236582532	0.22691823684202386	2.9901097113257546	0.0027887726220409787	0.0050598001578497425	AL357033.1	2.5545868937721243	Not significant
ENSG00000167065	302.0966978679977	0.26285857534157203	0.0807407793741704	3.2555863019779387	0.0011315850010855198	0.0022034555185799364	DUSP18	2.9463128176563367	Not significant
ENSG00000167074	1912.1657581547493	-0.4504170406965006	0.15293298568292676	-2.945192227073512	0.003227540733501482	0.005794129194038076	TEF	2.4911282679698954	Not significant
ENSG00000167077	365.43908867100106	-0.4965958153483755	0.19568732466465516	-2.5377004678222272	0.011158344123446181	0.018174642585866485	MEI1	1.9524002490728791	Not significant
ENSG00000167080	34.553915986793584	1.4231749454532907	0.41292198538310737	3.4465952306532546	0.0005676984445660944	0.0011641154464890648	B4GALNT2	3.245882295694065	Not significant
ENSG00000167081	1902.2766727957264	-0.3969782355116821	0.0987035650667362	-4.021923982616779	5.772468911158293e-05	0.00014174085397210287	PBX3	4.238638397388484	Not significant
ENSG00000167083	80.83177339788446	-0.06450416985540398	0.14273689398359296	-0.4519095803136818	0.6513341224597766	0.7046402764003789	GNGT2	0.18619616916538478	Not significant
ENSG00000167085	2130.354958897029	0.8818698427077281	0.09144954678240975	9.643239072644098	5.250456176263783e-22	2.4571139557772084e-20	PHB	21.279802962074527	Not significant
ENSG00000167088	1728.0664517881835	1.0734627544008568	0.09775127575679918	10.981572834625549	4.68691533594661e-28	5.393994964250723e-26	SNRPD1	27.32911289146876	Not significant
ENSG00000167094	34.35997144175085	-0.32475182602280867	0.22058384515478108	-1.4722375783908117	0.14095673300719472	0.18475914778915842	TTC16	0.8509141745775296	Not significant
ENSG00000167098	0.12099946058922258	0.43913719960634323	1.4778373127873943	0.2971485398335715	0.7663531075648559		SUN5	0.11557107719265783	Not significant
ENSG00000167100	152.76479128236116	0.33511256537876744	0.12337668045704116	2.7161742732691785	0.006604114461430038	0.011208220383958056	SAMD14	2.1801854082231946	Not significant
ENSG00000167103	74.43620903811905	0.12962141169414734	0.17290184865199856	0.7496820462286541	0.4534462231493447	0.5173321069746839	PIP5KL1	0.3434742110831399	Not significant
ENSG00000167104	0.04918999320115335	0.44547089187963923	2.5037122657696735	0.1779241560502144	0.8587825397383799		BPIFB6	0.06611679396606274	Not significant
ENSG00000167105	680.0870251638044	1.8366193430256288	0.24303067414078716	7.557150345399112	4.119956636129854e-14	5.214316817200799e-13	TMEM92	13.385107355032066	Not significant
ENSG00000167106	5651.137933932529	0.7710037554394409	0.15193072060454713	5.074706105332364	3.880953684768414e-07	1.4426324749614978e-06	FAM102A	6.411061540091608	Not significant
ENSG00000167107	1737.150499983661	-0.500127099813719	0.13813510093411108	-3.620564913853967	0.00029396048498368403	0.0006355777124858528	ACSF2	3.5317110447814226	Not significant
ENSG00000167110	4971.529562156877	0.24395354602747685	0.07396141863806116	3.298389221295119	0.0009724124122465306	0.0019161057478223064	GOLGA2	3.012149506291297	Not significant
ENSG00000167112	1178.9203713467148	0.23591005570108553	0.06903037805864827	3.417481728126364	0.0006320333644932605	0.0012856275243804077	TRUB2	3.1992599950833585	Not significant
ENSG00000167113	2110.1248307427554	0.1360145312430568	0.10474939705557863	1.298475552760359	0.19412397179022853	0.24602224851059276	COQ4	0.7119208315699534	Not significant
ENSG00000167114	1745.5888964088317	0.15991945176738107	0.1711340925684243	0.9344686927500475	0.3500621780355532	0.4135347144080809	SLC27A4	0.45585480942284745	Not significant
ENSG00000167117	296.27216597353174	-0.9180774533693974	0.4333448492448943	-2.118583975254701	0.03412564117902953	0.05084501180828216	ANKRD40CL	1.4669191800127712	Not significant
ENSG00000167118	2034.7195293557859	0.9144508835942292	0.1148814138860133	7.959954988903237	1.7210187488628161e-15	2.7471754823425463e-14	URM1	14.764214398421242	Not significant
ENSG00000167123	3500.7036887435183	0.894570645547289	0.1645820400437607	5.435408658863578	5.467098624151687e-08	2.3823618117530192e-07	CERCAM	7.262243091548625	Not significant
ENSG00000167130	777.6161305827897	0.4434897178446045	0.13221805397836547	3.3542296569965524	0.0007958627906865204	0.00159179006286307	DOLPP1	3.099161799579045	Not significant
ENSG00000167131	0.3886228005849655	-0.1544169491816108	0.6878454017732545	-0.22449368533034658	0.8223731799144083	0.854603423252666	CCDC103	0.0849310617791374	Not significant
ENSG00000167136	58.52030960534893	0.44315724066864054	0.18317673346318605	2.419287822695583	0.015550930053138142	0.02466764718340679	ENDOG	1.8082436320476247	Not significant
ENSG00000167139	0.40153206497632193	0.20267182482659155	0.6343584119083119	0.3194910338098978	0.7493541894037626	0.791754730338182	TBC1D21	0.12531286034454256	Not significant
ENSG00000167157	286.3299478931518	2.095917579101569	0.24486565811980043	8.559459073171224	1.1339831334114185e-17	2.614993706809367e-16	PRRX2	16.945393404985285	Upregulated
ENSG00000167165	69.90512710696493	0.16876543241557593	0.3764775415102389	0.44827490037937917	0.65395481274844	0.7067940065895226	UGT1A6	0.1844522597063182	Not significant
ENSG00000167173	1628.0604927604613	0.8027126999588992	0.13458346166562357	5.964423042953537	2.4549993878151094e-09	1.3601272456897985e-08	C15orf39	8.609948611837776	Not significant
ENSG00000167178	161.40962040995356	1.05379347891714	0.1929341872410737	5.461932351058197	4.7097956620973865e-08	2.0806373606753057e-07	ISLR2	7.326997934643632	Not significant
ENSG00000167182	754.9799748970494	0.7444483655434364	0.16456740152687122	4.523668470404085	6.077690008132456e-06	1.792519182087907e-05	SP2	5.216261454830407	Not significant
ENSG00000167183	3770.882309412453	0.35684295533451466	0.22707545892106773	1.5714730117910038	0.11607281844131045	0.15521646737857533	PRR15L	0.9352694700378744	Not significant
ENSG00000167186	936.2076094467097	-0.15447677695987397	0.058750166862853594	-2.629384480225981	0.008553958868231218	0.01422452196841737	COQ7	2.067832842382126	Not significant
ENSG00000167191	2322.965097650929	0.1435464160721835	0.16032072948549883	0.8953702776481404	0.3705891836819495	0.43438496656644454	GPRC5B	0.4311072605049659	Not significant
ENSG00000167193	3815.5757738055904	-0.1059085372001994	0.0654505148974711	-1.6181467382816805	0.10563097802259588	0.1426051419685435	CRK	0.9762086991190787	Not significant
ENSG00000167194	0.44736609920931325	0.19642962440524034	0.6371073166833787	0.30831481488519674	0.7578427941275094	0.7990137189643675	C16orf92	0.12042087447843643	Not significant
ENSG00000167195	0.4122780092283793	0.08344459278226814	0.7609206479121848	0.10966267377711925	0.9126769038330358	0.9301026708783752	GOLGA6C	0.03968293957041652	Not significant
ENSG00000167196	2181.030669934945	-0.5518981137599984	0.09046473969778897	-6.100698632458313	1.0560585541417698e-09	6.256266250910422e-09	FBXO22	8.97631200127601	Not significant
ENSG00000167202	5276.642250762796	-0.31244577543849894	0.0770457084114616	-4.055330035644378	5.0063564781271946e-05	0.00012425790872616922	TBC1D2B	4.300478229643583	Not significant
ENSG00000167207	387.1385291087988	0.5126198137740455	0.17908513824074698	2.862436374172616	0.00420397657929242	0.007389587427827733	NOD2	2.3763397121281904	Not significant
ENSG00000167208	465.7683831308116	-0.019970800750936865	0.1911097927487488	-0.10449909689971977	0.91677328492645	0.9333332774535774	SNX20	0.03773805067562812	Not significant
ENSG00000167210	69.2228742901846	-1.1432240253887844	0.18883714624407877	-6.0540208752738005	1.4127429068935993e-09	8.165528307088596e-09	LOXHD1	8.84993686453242	Not significant
ENSG00000167216	354.2320891320074	-1.6129540612713997	0.13184934024988956	-12.233311582859821	2.0635112185349625e-34	5.536938906603705e-32	KATNAL2	33.68539316568427	Not significant
ENSG00000167220	255.12615013637293	-1.3713014822377059	0.1968953741162226	-6.964620110517475	3.2929109757320424e-12	3.011811794995228e-11	HDHD2	11.482420010336059	Not significant
ENSG00000167232	4484.858370167605	-1.1541511875347763	0.1582938499658416	-7.291194116409652	3.072197368690228e-13	3.355763904579069e-12	ZNF91	12.512550887149752	Not significant
ENSG00000167244	36.40693766271951	0.8265582498040849	0.2667415474426413	3.098723306243935	0.0019435644076438872	0.003632833419178996	IGF2	2.711401062740022	Not significant
ENSG00000167257	909.7881238955384	-0.4149770526539641	0.06757107423999438	-6.141341651311871	8.182737150243327e-10	4.950350429871506e-09	RNF214	9.087101399212798	Not significant
ENSG00000167258	4594.567653058992	-0.23070834721551192	0.08810564471784996	-2.618542182562011	0.008830637291614554	0.014651551714272064	CDK12	2.0540079530199127	Not significant
ENSG00000167261	313.6621057513245	-0.5529759475821966	0.16383508604954028	-3.375198566532863	0.0007376244843290817	0.0014831193663325361	DPEP2	3.1321646759667217	Not significant
ENSG00000167264	511.99853103921254	0.23591166066087496	0.06192928572766074	3.8093715741905436	0.00013932044936479482	0.00031907084265881113	DUS2	3.855985133436196	Not significant
ENSG00000167272	791.2804980645873	0.3244517054414022	0.07051252037714714	4.6013346807917515	4.19792273961487e-06	1.2810031632168208e-05	POP5	5.376965558623485	Not significant
ENSG00000167280	1931.08510969113	-0.14677675381386354	0.11812306222052162	-1.2425749134394173	0.2140245190492331	0.26823334200665666	ENGASE	0.669536470212469	Not significant
ENSG00000167281	51.8162695197882	-1.092457363185576	0.2038274108913488	-5.359717608187232	8.335213886484399e-08	3.5080230159705714e-07	RBFOX3	7.079083251441481	Not significant
ENSG00000167283	846.5695633107817	0.42973585774623546	0.10599262084059427	4.054394111006361	5.026441234509336e-05	0.00012473133123753265	ATP5MG	4.298739390534196	Not significant
ENSG00000167286	450.80306404747233	-0.250127393095649	0.22695573493334215	-1.102097698342421	0.2704191999356172	0.329730970813793	CD3D	0.5679624764505656	Not significant
ENSG00000167291	3815.6841479890304	-0.3178306192585813	0.10816310098524823	-2.93843849116279	0.0032987010627723748	0.005910591063640391	TBC1D16	2.481657039614051	Not significant
ENSG00000167302	460.046875083724	-0.3143007023364209	0.105037964256251	-2.9922581284006204	0.002769220063290393	0.005025802564504238	TEPSIN	2.557642530540039	Not significant
ENSG00000167306	4285.814080307755	-0.6557939202945092	0.1693635509000948	-3.8721077635019174	0.00010789822501349098	0.00025213702978824673	MYO5B	3.966985699646903	Not significant
ENSG00000167311	21.221670951302958	0.30034530419553734	0.1991049462726087	1.5084773624072267	0.13143239620863983	0.1734538041114369	ART5	0.8812975741937447	Not significant
ENSG00000167315	2832.142165997662	-0.33686660772448207	0.11930971896232621	-2.8234632572628273	0.0047507871010287585	0.008269783194725235	ACAA2	2.3232344313614988	Not significant
ENSG00000167323	2962.7202746921407	0.17184287952833635	0.07189287410017388	2.3902630362070996	0.016836309881929124	0.02655132371324639	STIM1	1.7737530894117	Not significant
ENSG00000167325	2303.1538637224266	0.32904098143726007	0.07175789351439868	4.585432561105433	4.530474939221193e-06	1.3736097316336818e-05	RRM1	5.343856267596195	Not significant
ENSG00000167332	16.855085238198786	0.5115646949316094	0.23356631027053182	2.1902332332907157	0.028507326190648	0.043114219901506295	OR51E2	1.5450435148933868	Not significant
ENSG00000167333	762.1521567000492	0.1731527860690748	0.06343743619687993	2.7295047916452693	0.006342952729750768	0.010793929003317649	TRIM68	2.1977085251286117	Not significant
ENSG00000167346	1.5763803109497287	-1.373920333912364	0.5203650436593282	-2.640300978425907	0.00828324279551159	0.013812025509135677	MMP26	2.0817996085667634	Not significant
ENSG00000167355	18.023171209964993	-1.766820123289123	0.23901896777263518	-7.391966168014733	1.4467334246045078e-13	1.6747508239055982e-12	OR51B5	12.839611484699017	Not significant
ENSG00000167359	9.206747645277568	-2.096542290964614	0.28968105219533896	-7.237416030755318	4.573137005055889e-13	4.842052760317808e-12	OR51I1	12.339785787543772	Downregulated
ENSG00000167360	7.897292118275747	-1.8064574832280633	0.287172281671597	-6.290500854444869	3.164433082459249e-10	2.0500510451014045e-09	OR51Q1	9.49970408381815	Not significant
ENSG00000167363	583.5237898022115	0.19347903465898897	0.18050384716068196	1.071883163170238	0.2837725134763653	0.3439911742334726	FN3K	0.5470296730915473	Not significant
ENSG00000167371	160.67229267379747	0.617768119594595	0.12799604022953495	4.8264627443689125	1.3897937780033023e-06	4.6384707907509666e-06	PRRT2	5.857049636954223	Not significant
ENSG00000167377	94.23944383277909	-0.5462371616320655	0.152034517989357	-3.592849629518372	0.0003270813546440007	0.0007014752027055124	ZNF23	3.485344212237053	Not significant
ENSG00000167378	1960.1608066526221	-0.1530940036034875	0.08358527450723846	-1.8315906061925966	0.06701243740792422	0.09427914569013861	IRGQ	1.1738445854134314	Not significant
ENSG00000167380	1452.7956431178081	-0.4235973479890492	0.08265236072847576	-5.125048386465622	2.9746134483531554e-07	1.1303210588169937e-06	ZNF226	6.526569462928562	Not significant
ENSG00000167384	668.3799595531599	-0.5985343958886388	0.06950453976304853	-8.611443193914138	7.214648772744665e-18	1.7116849553481479e-16	ZNF180	17.141784806603994	Not significant
ENSG00000167390	0.23774590844594984	-0.07264452699879968	1.0584725260354007	-0.06863147149496263	0.9452829672909476		POM121L3P	0.024438167429723864	Not significant
ENSG00000167393	536.9126643773466	0.16903726130471067	0.11846799043368723	1.4268602065916676	0.1536201929398494	0.19956679820618983	PPP2R3B	0.8135516937709796	Not significant
ENSG00000167393	0.0						PPP2R3B		Not significant
ENSG00000167394	195.89986201072233	0.4667302496598881	0.08489265520316429	5.4978872853359775	3.843684739304524e-08	1.7251854813540268e-07	ZNF668	7.4152522405652	Not significant
ENSG00000167395	1609.613714822978	0.03822579673890051	0.06960495931128668	0.5491820858331005	0.5828804969910836	0.6415206736093934	ZNF646	0.2344204758022809	Not significant
ENSG00000167397	459.1046963967803	0.6466570277559948	0.12529329016372062	5.161146513999342	2.454419869281385e-07	9.475300475890259e-07	VKORC1	6.610051141969894	Not significant
ENSG00000167414	5.0797075503561695	0.8548093081310646	0.28831410535745006	2.9648542761072245	0.0030282633789682567	0.005461803884942675	GNG8	2.5188063553746654	Not significant
ENSG00000167419	7.843226554981599	0.7905457813528408	0.20690120737964793	3.820885297697899	0.0001329734892329023	0.0003056564590670192	LPO	3.8762349351795287	Not significant
ENSG00000167434	276.67455314430714	-1.2608939777935197	0.3216489257790737	-3.9200938561802365	8.851448986058082e-05	0.0002102318649446501	CA4	4.052985629286432	Not significant
ENSG00000167447	753.8403787421887	0.045484784404691704	0.0679940093402301	0.6689528216683593	0.5035255735525723	0.5661208438830779	SMG8	0.29797846717447973	Not significant
ENSG00000167459	0.8346068531032302	-1.3956551753756685	0.5892922188677645	-2.3683583979052156	0.017867218425016748	0.028057005441300433	LINC00905	1.7479430533530043	Not significant
ENSG00000167460	27550.811880894293	0.9622614763005571	0.12149759884448577	7.920004061415489	2.3750282280857578e-15	3.7072366006022773e-14	TPM4	14.624331224258473	Not significant
ENSG00000167461	910.4414166004688	0.2897671179271857	0.07528598631272465	3.8488851925714886	0.00011865659951776282	0.0002750640262649538	RAB8A	3.9257081019098456	Not significant
ENSG00000167468	6219.814763482749	0.9335312296660438	0.13063133524298404	7.146303970097267	8.914554137141266e-13	9.006125779802302e-12	GPX4	12.049900373253799	Not significant
ENSG00000167470	3869.191479954481	1.2146867816031361	0.16586275334022182	7.32344518067622	2.416843500493385e-13	2.690516286501903e-12	MIDN	12.616751470847065	Not significant
ENSG00000167476	103.6818893130427	1.2735453049165117	0.2405718931636813	5.293824179410733	1.197846048163151e-07	4.895699924661514e-07	JSRP1	6.921598995577442	Not significant
ENSG00000167483	200.43934882801793	-1.6151982953711184	0.35271161032594883	-4.579373766229234	4.663701525021115e-06	1.4100344492059323e-05	NIBAN3	5.331269252027823	Not significant
ENSG00000167487	469.53886984985564	0.47949159120606527	0.12525871777173042	3.828009736455098	0.00012918364737802507	0.0002976921838202032	KLHL26	3.8887924577260815	Not significant
ENSG00000167491	3540.1366858723554	0.4299599398317669	0.08872834223150547	4.845801567101719	1.2610150622581027e-06	4.236447717324922e-06	GATAD2A	5.899279725943563	Not significant
ENSG00000167494	0.45600890316340714	-0.44386526509792096	0.5462608068945503	-0.8125519156705752	0.4164750097599333	0.4805712992700452	NOS2P2	0.38041105295820743	Not significant
ENSG00000167508	1587.8356499869114	1.0096721376030662	0.14032007749243916	7.195493016011698	6.223547244921394e-13	6.440347402562546e-12	MVD	12.205962009235652	Not significant
ENSG00000167513	279.8090150694108	1.2268397226420953	0.1530648376030388	8.015163651261332	1.099904654777275e-15	1.810149753855454e-14	CDT1	14.95864496002248	Not significant
ENSG00000167515	1402.295295473887	0.8769020575905173	0.09653216987325351	9.084039639240343	1.0461815697334548e-19	3.3152809024955152e-18	TRAPPC2L	18.98039293507666	Not significant
ENSG00000167522	5881.695925402305	-0.2696822273348715	0.12023723444703015	-2.242917749856252	0.02490211893006462	0.03805340356603889	ANKRD11	1.6037636970616236	Not significant
ENSG00000167523	381.44973968114806	0.496641495781661	0.07724306911431797	6.429592991011828	1.2794606772314109e-10	8.900878195895338e-10	SPATA33	9.892973057118601	Not significant
ENSG00000167524	250.90648734350347	-0.2717800530339847	0.10192381859966079	-2.6665018713779745	0.007664517970193737	0.012861114815770153	RSKR	2.115515153199395	Not significant
ENSG00000167525	178.48784979275203	-0.11111462300897954	0.10495188009289678	-1.058719700024696	0.2897274533096263	0.3502552356709811	PROCA1	0.5380103509958046	Not significant
ENSG00000167526	42377.33896226067	0.6408884882311852	0.11767647236612219	5.446190520032024	5.146001693647732e-08	2.255378567410349e-07	RPL13	7.288530075191016	Not significant
ENSG00000167528	1879.5215372376133	-0.5629872390302895	0.06780959515031591	-8.302471616034513	1.0196751642430414e-16	1.9977540559129935e-15	ZNF641	15.991538158478543	Not significant
ENSG00000167531	0.5370625400308671	-0.1659193449378414	0.5821833833817902	-0.28499498555600844	0.7756479836420258	0.8146201286614358	LALBA	0.11033533215346468	Not significant
ENSG00000167535	975.2319422740649	1.4554434611885747	0.1321768014122584	11.011338189740709	3.369611515040019e-28	3.9991456663595146e-26	CACNB3	27.472420166368956	Not significant
ENSG00000167536	103.68260513997946	0.4900725415315341	0.12320056759275892	3.9778432121471656	6.954320125724768e-05	0.00016834119104102926	DHRS13	4.157745321470448	Not significant
ENSG00000167543	1721.7418107836183	0.4719648554352816	0.10793996103213947	4.37247568854275	1.2284550040986314e-05	3.4214069195215e-05	TP53I13	4.910640746249062	Not significant
ENSG00000167548	7795.712593471922	-0.7488457700286303	0.13623898849401184	-5.4965599664705715	3.872714419352631e-08	1.7366362971142423e-07	KMT2D	7.41198452745805	Not significant
ENSG00000167549	148.3903153117897	-0.1282536160605696	0.17532124078885572	-0.7315349553966995	0.464452461550944	0.5281802817388738	CORO6	0.3330587310624791	Not significant
ENSG00000167550	58.34086236146184	0.8198305222716404	0.13089809017411363	6.263120578620709	3.773486019268681e-10	2.415461581010415e-09	RHEBL1	9.423257254726702	Not significant
ENSG00000167552	7671.201246843045	0.29022001472998404	0.15556722358498323	1.8655601613372157	0.06210292775439612	0.0879181576800013	TUBA1A	1.2068879251437674	Not significant
ENSG00000167553	1944.95314510698	1.2670174172867807	0.13875095461748083	9.13159423500754	6.749787870317863e-20	2.2142892141749737e-18	TUBA1C	19.17070987579091	Not significant
ENSG00000167554	169.33912428298902	-0.40137698961875823	0.10211208212115756	-3.9307492441738505	8.468155575284516e-05	0.00020160564040068817	ZNF610	4.072211171806743	Not significant
ENSG00000167555	1317.3961124409054	-0.524922766561679	0.11316979220947938	-4.638364675884862	3.5117675182762065e-06	1.0873029362768285e-05	ZNF528	5.454474242444668	Not significant
ENSG00000167562	729.5562953306761	-0.45200715832007365	0.10537898940452377	-4.289348008310561	1.7919839728919462e-05	4.842044259502034e-05	ZNF701	4.746665878890252	Not significant
ENSG00000167565	1244.4137288238783	1.1358865336514132	0.12160502485535088	9.340786164079566	9.562144586950063e-21	3.573824394753206e-19	SERTAD3	20.019444693725376	Not significant
ENSG00000167566	1573.9860846744036	0.24650727612712367	0.11397489782633721	2.1628207686812333	0.030554967569266112	0.04592547061707886	NCKAP5L	1.5149181728996854	Not significant
ENSG00000167578	79.39277884834614	0.23160119807563195	0.1370890643503804	1.6894213931148572	0.09113870413779371	0.12467651493976754	RAB4B	1.0402971507569327	Not significant
ENSG00000167580	37.085858752280934	0.878854889579914	0.33012899160281634	2.6621560418337293	0.007764187597608115	0.01301244000370372	AQP2	2.109903979772373	Not significant
ENSG00000167588	1292.5057432761273	-1.3887622194100642	0.2989943473066226	-4.644777508070647	3.404431494921273e-06	1.0569965524289592e-05	GPD1	5.467955400412648	Not significant
ENSG00000167595	437.7344528863041	0.5708717676768033	0.11317745220910447	5.044041516521079	4.558003352536965e-07	1.6712791795132198e-06	PROSER3	6.341225359719976	Not significant
ENSG00000167600	2266.636549503762	2.4683755647704806	0.3095484718756709	7.974116460060882	1.5347476969118842e-15	2.4746428246875754e-14	CYP2S1	14.813963009662414	Upregulated
ENSG00000167601	4571.557600798787	0.3246961374607213	0.135838106758214	2.3903170119903576	0.016833835474521552	0.026548269502589858	AXL	1.773816921716173	Not significant
ENSG00000167604	451.55692696091575	-0.3743167763903513	0.11657159761991555	-3.2110461212929415	0.0013225270683586198	0.0025446534068200226	NFKBID	2.8785954304319223	Not significant
ENSG00000167608	3430.7471517252475	0.9000389990354888	0.19004922134692295	4.735820503008133	2.181706214603561e-06	7.031311440606439e-06	TMC4	5.661203731275932	Not significant
ENSG00000167612	5.662406313405955	2.4205740564352496	0.3687742628787975	6.563836742670958	5.244061545878056e-11	3.9056473948546565e-10	ANKRD33	10.280332219941837	Upregulated
ENSG00000167613	2140.1872671388255	-0.04595468072804237	0.1549786985279946	-0.29652256190383053	0.7668310393793483	0.8069049888371096	LAIR1	0.1153003162969143	Not significant
ENSG00000167614	513.2674049646982	-0.8747987551542348	0.24050009393911242	-3.6374154405765355	0.00027538755842519393	0.0005979608819847249	TTYH1	3.560055684374444	Not significant
ENSG00000167615	11275.214714728076	-0.610475794166608	0.1498321959430912	-4.074396629670148	4.6133798760964456e-05	0.00011538006749538206	LENG8	4.335980783132905	Not significant
ENSG00000167617	954.8013248352979	1.608401744780727	0.2070667927337989	7.767550380946197	8.00185157592013e-15	1.1441280509884988e-13	CDC42EP5	14.096809508487725	Not significant
ENSG00000167618	30.70273689572999	1.7674807843215838	0.2708818506678358	6.524914016808482	6.804055494283425e-11	4.973790759013345e-10	LAIR2	10.167232152913263	Not significant
ENSG00000167619	39.123537577438746	-0.056850276546131	0.20995741268495324	-0.27077051397769114	0.7865675394040247	0.8242066407724664	TMEM145	0.10426398031198152	Not significant
ENSG00000167625	622.2597133200373	0.13498984730114974	0.0850920535361799	1.5863978090945239	0.11264909711253941	0.15109239941973096	ZNF526	0.9482722848155462	Not significant
ENSG00000167632	2733.675427784417	-0.1536886087146045	0.08086084790804314	-1.9006554184218152	0.05734716154332571	0.08178347948345109	TRAPPC9	1.2414880730822913	Not significant
ENSG00000167633	3.940901968732009	-1.054713806154448	0.4128988759137421	-2.554411909745151	0.010636734066512435	0.01738929915006132	KIR3DL1	1.9731916986030849	Not significant
ENSG00000167634	16.341666681221238	-0.6100971326766877	0.3055219252094583	-1.9969013099744648	0.04583590487194981	0.06660614243400947	NLRP7	1.338794190581692	Not significant
ENSG00000167635	4509.481081394713	0.2411676212955173	0.06981396962623629	3.4544321514255483	0.0005514529523563577	0.0011328257952791085	ZNF146	3.2584915338196283	Not significant
ENSG00000167637	860.6571497126151	-0.6927327672685273	0.13400253470262946	-5.169549731322613	2.3465868525308072e-07	9.096709020347913e-07	ZNF283	6.629563366924823	Not significant
ENSG00000167641	355.36373225526097	1.2654467253384254	0.20692565659253837	6.115465555004825	9.627547723250725e-10	5.745573385619905e-09	PPP1R14A	9.016484319924855	Not significant
ENSG00000167642	4650.602514015549	1.5434338955270936	0.16370249548294397	9.428285689682127	4.168458738762581e-21	1.6704963056021603e-19	SPINT2	20.380024492983406	Not significant
ENSG00000167644	0.0						C19orf33		Not significant
ENSG00000167645	1041.704397300839	0.9685376915063414	0.10945521851865035	8.848711871524973	8.853522218215028e-19	2.4083531623014454e-17	YIF1B	18.05288391849807	Not significant
ENSG00000167646	36.99153598275193	0.9682625225514976	0.21343418915975818	4.5365858504831245	5.717222227316429e-06	1.69542132144313e-05	DNAAF3	5.242814926515564	Not significant
ENSG00000167653	2836.4293141510384	4.99799327601594	0.36723826519588926	13.609674561963065	3.508024004499616e-42	2.3725775500021237e-39	PSCA	41.45493744353118	Upregulated
ENSG00000167654	44.7372819215136	-0.3517961559084602	0.2214690191609936	-1.588466672409504	0.11218085150009252	0.15052978747248377	ATCAY	0.9500812678352555	Not significant
ENSG00000167656	317.57090691788954	6.282080626288819	0.5122494608610784	12.263713495625355	1.4184727192303391e-34	3.869217408499465e-32	LY6D	33.848179012354315	Upregulated
ENSG00000167657	2288.7011310682337	0.8543505753483994	0.1262874488056339	6.765126569809093	1.3319270820563786e-11	1.1065102455878768e-10	DAPK3	10.875519550486572	Not significant
ENSG00000167658	108744.62636261938	-0.2463938066085161	0.11434190105792846	-2.154886391854608	0.031170725523041315	0.04678546423431616	EEF2	1.5062530890614239	Not significant
ENSG00000167664	39.19323144030819	-0.33630201328071035	0.24548577156110873	-1.3699450324231714	0.17070406093532658	0.21929073703585314	TMIGD2	0.767756147187401	Not significant
ENSG00000167670	552.9701188035096	0.5548207966904657	0.09615439061958951	5.7701036126938146	7.922280641161152e-09	4.0166239455268884e-08	CHAF1A	8.101149777085869	Not significant
ENSG00000167671	3830.5735291537885	0.5729529703042789	0.12420880657717762	4.612820830447899	3.972407082023677e-06	1.218398971570311e-05	UBXN6	5.400946252518654	Not significant
ENSG00000167674	1985.601689245703	0.7878669049048952	0.11743415385881734	6.709009934640403	1.9594932949026508e-11	1.5818198652049328e-10	HDGFL2	10.707856218275065	Not significant
ENSG00000167676	3154.4545613836863	-1.820431214259836	0.35199590882771964	-5.171739695278178	2.3192452033533392e-07	9.000611081587884e-07	PLIN4	6.634653332934362	Not significant
ENSG00000167680	797.502135520983	0.6732170044780469	0.18235376494528674	3.691818508271756	0.00022265633352124174	0.0004916803157085047	SEMA6B	3.6523649467299064	Not significant
ENSG00000167685	1414.6979425847483	0.12731434673075204	0.17550226766806182	0.7254284997134592	0.4681891942688888	0.5319273955137053	ZNF444	0.3295786139703416	Not significant
ENSG00000167693	2287.7800658245355	0.24093158357289654	0.14391185187636493	1.6741608174139926	0.09409899781774478	0.12834564672793236	NXN	1.0264150019132428	Not significant
ENSG00000167695	929.0724981719155	1.0195183774928847	0.12187535166360054	8.365254857331218	5.998512391067355e-17	1.210292414269626e-15	TLCD3A	16.221956439692082	Not significant
ENSG00000167699	2446.182978719943	0.14002838519036603	0.07506845732137711	1.8653425178419165	0.06213340903314232	0.08795374364310747	GLOD4	1.2066748175817004	Not significant
ENSG00000167700	649.0916400113691	0.8284924232535963	0.1639649404375191	5.052863258711723	4.3523550744942804e-07	1.602180694437307e-06	MFSD3	6.361275681186004	Not significant
ENSG00000167701	359.50061594706887	-0.8345511696637742	0.20548880727445493	-4.061297453292096	4.8800746525156315e-05	0.00012143493057003264	GPT	4.311573534364581	Not significant
ENSG00000167702	901.9911765615719	0.40622113920214264	0.1335513528154223	3.0416849446936705	0.0023525799108006654	0.004330459151295595	KIFC2	2.6284556158367938	Not significant
ENSG00000167703	1900.4302113673275	0.0881952597576457	0.12405473209351046	0.7109382952934478	0.47712247382368367	0.5406336816676515	SLC43A2	0.32137012645565877	Not significant
ENSG00000167705	467.13842625411627	-0.23091796330330847	0.1200506386766581	-1.9235046631051926	0.05441670143593285	0.07792393361839076	RILP	1.2642677872822792	Not significant
ENSG00000167711	318.4173089246719	0.16107168373526318	0.16223258637590468	0.9928442080190252	0.3207858822950983	0.38310250310039895	SERPINF2	0.4937847531567368	Not significant
ENSG00000167716	1945.5965770054477	0.023640673310003992	0.09532126455299897	0.24801048770035664	0.8041262922542481	0.8392627270093381	WDR81	0.09467573766720025	Not significant
ENSG00000167720	192.3049226417388	-0.41704138545170544	0.06647322737617893	-6.2738248451760095	3.522848003995859e-10	2.264419367963593e-09	SRR	9.453106094386143	Not significant
ENSG00000167721	1540.5563651094158	-0.21636144413317374	0.061719247381714595	-3.5055748945712937	0.0004556222940239719	0.0009512425533047844	TSR1	3.341395033638794	Not significant
ENSG00000167723	221.0107861319875	-1.0487304476268504	0.20765957401186572	-5.050238847003152	4.412579865281116e-07	1.6226567340135503e-06	TRPV3	6.3553074210404965	Not significant
ENSG00000167733	186.53428708056015	0.7695023952686441	0.14105867740755565	5.455193607447127	4.891951482366312e-08	2.1528249272429765e-07	HSD11B1L	7.31051785888127	Not significant
ENSG00000167740	874.812106573728	0.12781668765052076	0.11502985092991544	1.1111610300911892	0.2664990420244824	0.32557817293526203	CYB5D2	0.5743043477789807	Not significant
ENSG00000167741	1296.1143054206627	-0.7394933729549924	0.2728046219443421	-2.71070690695946	0.006713994471686826	0.011381011297676371	GGT6	2.1730190206865907	Not significant
ENSG00000167747	1506.9850223482097	0.5215220733816877	0.13629045634384165	3.8265487354885717	0.0001299524306035844	0.0002993380332070621	C19orf48	3.8862155931321682	Not significant
ENSG00000167748	19502.727443189986	-2.278760426328771	0.4651149959964811	-4.899348431986509	9.615499296242222e-07	3.310799925130974e-06	KLK1	6.01702815958225	Downregulated
ENSG00000167749	23.52673890828104	2.5548836844135496	0.3811973105565865	6.702260518793173	2.0521973469656943e-11	1.649643233708731e-10	KLK4	10.687780878171747	Upregulated
ENSG00000167751	5.136186220191693	1.8421926834407896	0.3957840230708938	4.654540294848667	3.247043347628857e-06	1.0123967424005806e-05	KLK2	5.488511913557443	Not significant
ENSG00000167754	44.02166850505777	5.549693895839705	0.5406617083366075	10.264632782879739	1.0170718943538678e-24	7.373696559183431e-23	KLK5	23.992648346764977	Upregulated
ENSG00000167755	601.7502606230332	5.294080608822732	0.42634473076142027	12.417370796087697	2.103617060104665e-35	6.256613342860694e-33	KLK6	34.677033315763474	Upregulated
ENSG00000167757	1416.4581267634917	1.4141748506004383	0.31372614858830367	4.507672876372925	6.554252287615596e-06	1.921366488208985e-05	KLK11	5.18347684568014	Not significant
ENSG00000167759	62.79413735701192	0.10827178691201395	0.3426477222840486	0.31598571906530476	0.75201334775746	0.7939866345639903	KLK13	0.12377445088978715	Not significant
ENSG00000167766	3677.951068553532	-0.02475240578657206	0.10707431888328552	-0.2311703314550428	0.8171824778597873	0.8501218588021959	ZNF83	0.08768095414236755	Not significant
ENSG00000167767	1164.9972669698645	1.4764624134952677	0.24183368325279256	6.105280263841073	1.02620448302482e-09	6.092564662806807e-09	KRT80	8.98876609243966	Not significant
ENSG00000167768	13.829538611668314	-0.25682285128774546	0.3416142735913126	-0.751791921888467	0.4521762007043377	0.5160858888800814	KRT1	0.3446922995200227	Not significant
ENSG00000167769	4.181584393125954	-0.3446247471575484	0.2648276699154517	-1.3013169933019935	0.19314997290940372	0.2449890934485056	ACER1	0.714105348431909	Not significant
ENSG00000167770	2416.2170587154947	1.176333073917534	0.11775948046404894	9.989285527432838	1.698011829203924e-23	1.0076230773011555e-21	OTUB1	22.770059288567865	Not significant
ENSG00000167771	134.3245986033236	1.3313286153515012	0.14573296170812086	9.135398057839058	6.51665912934785e-20	2.1463675419223616e-18	RCOR2	19.185974995302537	Not significant
ENSG00000167772	2962.420817877024	1.0408867392358705	0.25609933218322023	4.0643867766558355	4.815890948692341e-05	0.00012001652464885662	ANGPTL4	4.317323355827759	Not significant
ENSG00000167774	0.7866867982182412	-0.04916022096852905	0.45419337702933327	-0.10823632279726995	0.9138082327649176	0.9309865679220304	AC010323.1	0.03914493357702163	Not significant
ENSG00000167775	930.6975538822163	0.38685108000281127	0.14617715837887063	2.646453688750384	0.008134064203171984	0.01358652001498548	CD320	2.0896924039779923	Not significant
ENSG00000167778	3020.5946435162577	0.5554438518087853	0.10950907424897605	5.072126265499673	3.9339521301340627e-07	1.4610131229801334e-06	SPRYD3	6.4051709290494	Not significant
ENSG00000167779	1669.472516867972	0.7764387894880185	0.1802310668054035	4.30801860772618	1.6472353014848887e-05	4.481336858326643e-05	IGFBP6	4.7832443590346285	Not significant
ENSG00000167780	90.03155350763812	-3.499455717640274	0.31865097633440115	-10.982096329646417	4.659829268963412e-28	5.375352585683682e-26	SOAT2	27.331629995092275	Downregulated
ENSG00000167785	1182.6021272794806	-0.4212607640922605	0.07262527489727091	-5.80047049306371	6.6129110177441516e-09	3.4023826882874556e-08	ZNF558	8.179607321052664	Not significant
ENSG00000167791	0.25888476787119424	-0.31648906008288263	1.1003923116872878	-0.2876147504135082	0.773641652582034	0.8128761129472893	CABP2	0.11146015604041153	Not significant
ENSG00000167792	5091.461258162789	0.08837884117562028	0.09753275255294508	0.9061452574881894	0.36485897343767687	0.42868606736072395	NDUFV1	0.4378749681271064	Not significant
ENSG00000167797	1586.7159744647322	1.2087752968447114	0.144359219064351	8.373384842888875	5.598639332139564e-17	1.1365790341545829e-15	CDK2AP2	16.25191750912705	Not significant
ENSG00000167798	11.34082608889592	-0.8678660628519624	0.38811488670558136	-2.236106092756792	0.025344822449745338	0.038678430204896974	C3P1	1.59611074683024	Not significant
ENSG00000167799	218.59479034676517	1.2326248520506864	0.1784418361923183	6.907712217902796	4.9253184024940745e-12	4.3965434852275804e-11	NUDT8	11.30756568882597	Not significant
ENSG00000167800	23.568429313847233	-3.252833416569906	0.32632497902727947	-9.96807975370461	2.1025442576459038e-23	1.2226951129386757e-21	TBX10	22.677254853723106	Downregulated
ENSG00000167807	0.9457817187612971	-0.6288047071490247	0.4145255991821145	-1.516926115997894	0.12928533907499382	0.1709309846774655	AC011511.1	0.8884507212126705	Not significant
ENSG00000167815	2676.3859531960093	0.4844144521506141	0.12519630424683484	3.869239232458101	0.00010917547858244716	0.00025477202479427997	PRDX2	3.9618748956258996	Not significant
ENSG00000167822	0.033819038382383294	0.4064757350974118	2.905327593156989	0.13990702324061394	0.8887334521275019		OR8J3	0.051228472581861195	Not significant
ENSG00000167825	0.016315311893134093	0.5667731451829817	2.905327593156989	0.19508063273756826	0.8453298241276219		OR5I1	0.0729738083867493	Not significant
ENSG00000167840	424.28758917630734	-0.17776450332093102	0.08222694025314713	-2.161876664432097	0.030627684147249427	0.04603056289665455	ZNF232	1.513885840284315	Not significant
ENSG00000167842	893.1925619768704	-0.22522447347648653	0.06537135239858238	-3.4453084602448985	0.000570408063840358	0.0011691376173997906	MIS12	3.243814343505742	Not significant
ENSG00000167850	145.35002812826644	0.16411281651046897	0.16196933725042767	1.0132338583118803	0.31094847160567235	0.37268827082551054	CD300C	0.5073115735179413	Not significant
ENSG00000167851	901.5845446728512	0.08401738242146191	0.16328825318500878	0.5145341491666799	0.6068785913262886	0.6636281242737878	CD300A	0.21689818271525263	Not significant
ENSG00000167858	9.227156231882349	0.9326055164155914	0.2873295079034476	3.245770068032756	0.001171334035339334	0.0022746658272802703	TEKT1	2.931319237278166	Not significant
ENSG00000167861	4068.616721090703	0.09297004200048266	0.19815864832020286	0.4691697424694438	0.6389483112800207	0.6934745224118967	HID1	0.19453427334993667	Not significant
ENSG00000167862	615.3655627689958	0.5437838372894598	0.07086689534146233	7.673312548395306	1.6761040917694953e-14	2.2678161474059612e-13	MRPL58	13.775699013702559	Not significant
ENSG00000167863	2517.5802730037417	0.5777117407267348	0.09147923532754991	6.31522266947449	2.6977276080141976e-10	1.7704666683886342e-09	ATP5PD	9.569001903555327	Not significant
ENSG00000167874	148.2317837486344	-0.2720686470705216	0.1867714839420855	-1.4566926456229539	0.14520124078025928	0.1897381271948485	TMEM88	0.8380296724670718	Not significant
ENSG00000167880	2189.7859836759567	1.9455494892213907	0.21720132510689943	8.957355523792751	3.3255805367770177e-19	9.641254390003226e-18	EVPL	18.47813253023719	Not significant
ENSG00000167881	3289.440407332254	0.36546405946802196	0.09775033411477077	3.738749977457087	0.00018493754064797721	0.0004143178263395921	SRP68	3.7329749220403934	Not significant
ENSG00000167889	44.11101617478806	0.5133955704422413	0.1816333100539689	2.8265496581529868	0.004705244799154052	0.008199758082095015	MGAT5B	2.3274177766668807	Not significant
ENSG00000167895	1144.8490844293397	0.016425398376459087	0.19420847456614126	0.08457611550244228	0.9325983880851519	0.9462248539187464	TMC8	0.03030533952095285	Not significant
ENSG00000167900	845.0965125129202	1.8416810124586913	0.1573618595011249	11.70347769337033	1.2233504059265475e-31	2.332017615498282e-29	TK1	30.91244912958369	Not significant
ENSG00000167904	878.2870165245532	0.3256071250724055	0.0752156762051868	4.328979562507104	1.4980183309964095e-05	4.109126120226386e-05	TMEM68	4.824482872216072	Not significant
ENSG00000167910	8.373713685171959	-1.778668563899268	0.26605068460988845	-6.685450054403503	2.302160296275492e-11	1.837114241921991e-10	CYP7A1	10.637864440322112	Not significant
ENSG00000167912	66.62191919432685	0.3611395679211989	0.179614848988055	2.010633140610863	0.04436422086020799	0.06465406199628634	AC090152.1	1.3529671413079754	Not significant
ENSG00000167914	74.32577715557694	1.348821641045213	0.24974214870904315	5.400857036016893	6.632326737129159e-08	2.8459172228884134e-07	GSDMA	7.178334086704336	Not significant
ENSG00000167916	10.062702112488425	-3.0821205259983944	0.3159950932494805	-9.753697420754053	1.7786933697796456e-22	8.960984597220477e-21	KRT24	21.74989891379942	Downregulated
ENSG00000167920	409.0917168828968	0.49338052227035717	0.11705100349279911	4.215090067986556	2.4967852450199076e-05	6.573066072151161e-05	TMEM99	4.602618810837985	Not significant
ENSG00000167925	1676.0937255796027	0.8694256776448449	0.12171488599797639	7.143133483765493	9.12269560180533e-13	9.205103765631162e-12	GHDC	12.039876816056053	Not significant
ENSG00000167930	3931.4269937211207	0.6566487866385249	0.15600833162795436	4.209062296778407	2.564326858209815e-05	6.735433614062615e-05	FAM234A	4.591026618907665	Not significant
ENSG00000167941	4.377262715284561	0.9573741105756461	0.34777591438251204	2.752847655581602	0.0059079381310837105	0.0101132626519612	SOST	2.2285640613407307	Not significant
ENSG00000167962	1196.6203243339114	0.44754897929259013	0.13393262082687393	3.341598010473549	0.0008329760228732687	0.0016606376822652542	ZNF598	3.079367499534029	Not significant
ENSG00000167964	639.1765438560993	-0.6316829058949427	0.21803284704017406	-2.8971914758263497	0.003765198751410861	0.0066793801530981725	RAB26	2.424212094001715	Not significant
ENSG00000167965	1157.9161691201077	0.8855866375883723	0.12265828525759224	7.219949600050003	5.200684555456753e-13	5.457347457428497e-12	MLST8	12.2839394873094	Not significant
ENSG00000167967	1325.160754223713	0.2705904438620743	0.09529375637083655	2.839540114349875	0.0045178614312657165	0.007899697357432036	E4F1	2.3450670935926254	Not significant
ENSG00000167968	62.47481285610309	0.14852623393620817	0.16255819522409384	0.9136803821638031	0.36088481525154825	0.4246533461699662	DNASE1L2	0.44263139112198213	Not significant
ENSG00000167969	1488.7799628667456	0.6131240009412408	0.13062338254538397	4.693830377024696	2.681363907157848e-06	8.494340636778779e-06	ECI1	5.571644240793127	Not significant
ENSG00000167971	36.16909831575369	-0.4643588317524018	0.23167784012637735	-2.0043299415218128	0.045034728548935046	0.0655383663832465	CASKIN1	1.3464524506631996	Not significant
ENSG00000167972	1337.4138975497071	-0.02444689987992923	0.17034275890298015	-0.14351593244919278	0.8858827292239145	0.9074044544147033	ABCA3	0.0526237650449869	Not significant
ENSG00000167977	1483.4740239646253	1.08141125633987	0.10817894090428117	9.99650437784119	1.578716595159409e-23	9.436367522543625e-22	KCTD5	22.80169582578985	Not significant
ENSG00000167978	29727.944000524625	-0.2498475896373125	0.1403022645218653	-1.78078087683592	0.07494825465415768	0.10435560023647233	SRRM2	1.1252384762632548	Not significant
ENSG00000167981	482.31446778096165	-0.0433559439538783	0.07929276282302793	-0.5467831162680463	0.584527743829178	0.643003960793507	ZNF597	0.23319487080501583	Not significant
ENSG00000167984	733.2461568651785	-0.8120978076285149	0.1519914930285994	-5.343047768309684	9.139666543901073e-08	3.821507593203622e-07	NLRC3	7.039069648991059	Not significant
ENSG00000167985	333.8694604369069	0.6588876601819246	0.10438769883596934	6.311928201590825	2.7558008161699664e-10	1.8045012983546895e-09	SDHAF2	9.55975217557587	Not significant
ENSG00000167986	11314.49757855159	0.1415673763586154	0.04667752961870614	3.032880649748052	0.0024223138241340606	0.004449033820361848	DDB1	2.615769592299229	Not significant
ENSG00000167987	1257.5733139042025	0.4714185787163544	0.09799750737522617	4.810516015589283	1.5054113983220102e-06	4.9952574500384475e-06	VPS37C	5.822344799999891	Not significant
ENSG00000167992	67.35264904973847	-0.7075351298779567	0.20635304294238904	-3.4287603409632825	0.0006063446906804321	0.0012375036198699638	VWCE	3.217280420878313	Not significant
ENSG00000167994	695.4642561448006	0.7739006472104287	0.16782788498014958	4.611275696538537	4.0020533784745115e-06	1.2265014239729584e-05	RAB3IL1	5.397717123140503	Not significant
ENSG00000167995	422.0615743645861	-0.7337688883574444	0.1386907773121331	-5.290682643634242	1.2186065887899273e-07	4.975607385191556e-07	BEST1	6.914136478051881	Not significant
ENSG00000167996	4231.798964407557	0.39660314592925294	0.15472086772971713	2.5633461843174348	0.010366862451773587	0.016980152372655856	FTH1	1.9843526636746263	Not significant
ENSG00000168000	100.40335714674545	0.02919619948995401	0.1100056376314365	0.2654063929684506	0.7906964118320698	0.8279062465797076	BSCL2	0.10199023201958198	Not significant
ENSG00000168002	1695.0020196774146	0.63844714630598	0.0888914837281051	7.18232073005797	6.853790132742747e-13	7.0511632930563635e-12	POLR2G	12.16406919806594	Not significant
ENSG00000168003	5540.745582559036	0.7613753807089734	0.10689613961869486	7.122571342845929	1.0593188831392189e-12	1.0580759032642021e-11	SLC3A2	11.974973286029266	Not significant
ENSG00000168004	255.63882411777283	-2.0998936272541107	0.26053715317039183	-8.059862486793874	7.638032227425382e-16	1.287047532875242e-14	PLAAT5	15.117018513524433	Downregulated
ENSG00000168005	639.3182742369863	0.905493070625957	0.11551912848866251	7.838468680230958	4.560739450979975e-15	6.772115133046116e-14	SPINDOC	14.34096473772043	Not significant
ENSG00000168010	1850.420765768863	-0.621889998833458	0.11796007699920887	-5.272037918707266	1.3491719348370923e-07	5.46801155530922e-07	ATG16L2	6.869932701482358	Not significant
ENSG00000168014	2128.5289503759022	-0.3783671225621424	0.07356182611884371	-5.143525419704328	2.6963015174296884e-07	1.0341966945194108e-06	C2CD3	6.569231543874864	Not significant
ENSG00000168016	4678.026535045425	-0.5992888698769854	0.13239733549586907	-4.526442074022583	5.998503157328391e-06	1.770750958945395e-05	TRANK1	5.2219571082186595	Not significant
ENSG00000168026	560.2280656792673	-0.7310051735110195	0.09263746177497964	-7.891031981064661	2.9969783328650875e-15	4.590965381638694e-14	TTC21A	14.523316396844528	Not significant
ENSG00000168028	24035.73024692098	-0.015672055318392802	0.11822375628882371	-0.1325626575432569	0.8945392666727854	0.914885708127952	RPSA	0.04840059089870734	Not significant
ENSG00000168032	716.5958668578603	-0.5472525651925083	0.17329023316663822	-3.1580115924148067	0.0015884924101681693	0.0030130641697653717	ENTPD3	2.799014855895038	Not significant
ENSG00000168036	29374.3471700238	0.15796179185337875	0.07493349688264088	2.1080264290985227	0.035028703407722205	0.05206482056314721	CTNNB1	1.4555759378548185	Not significant
ENSG00000168038	1020.6634682981743	-1.0331913812704796	0.1634592950125158	-6.320786965289248	2.602345808031274e-10	1.7135638468140847e-09	ULK4	9.584634993500423	Not significant
ENSG00000168040	141.01460572060694	0.795552198027127	0.12302296872969809	6.466696473364152	1.0016856440108686e-10	7.100534618249046e-10	FADD	9.999268550416382	Not significant
ENSG00000168056	6392.227713254635	0.6366339294987037	0.1817266136591652	3.5032509365564555	0.00045961625432960104	0.0009590944086543138	LTBP3	3.337604620887087	Not significant
ENSG00000168060	363.4696459047869	-0.8642632157071417	0.21723422923339156	-3.978485429101492	6.935566078354438e-05	0.00016792838429724647	NAALADL1	4.158918086188027	Not significant
ENSG00000168061	235.51547640387605	1.0642653691971848	0.13368148561688867	7.96120243791434	1.7037537194394457e-15	2.724902126211996e-14	SAC3D1	14.768593183054401	Not significant
ENSG00000168062	446.4070304667689	1.0999821346838357	0.15272124471639298	7.202548255329695	5.909751676582117e-13	6.138780975725063e-12	BATF2	12.228430767469993	Not significant
ENSG00000168065	31.119671665800123	0.3746216856819225	0.23337152786156623	1.605258743920743	0.10843687439240678	0.1460138919571785	SLC22A11	0.964823009107908	Not significant
ENSG00000168066	7634.627391632636	0.13817559344196767	0.09591649727147725	1.4405821456436467	0.14970276748706543	0.19501134630673053	SF1	0.8247701709779118	Not significant
ENSG00000168067	977.3001521072846	-0.04175557393085712	0.11845294820663457	-0.3525076797414687	0.7244575600351086	0.7695832057588352	MAP4K2	0.13998705116233964	Not significant
ENSG00000168070	18.46491534943688	-0.36928725157324	0.22595125096107707	-1.6343669265051086	0.10218182849358913	0.13836865705939339	MAJIN	0.9906263300979631	Not significant
ENSG00000168071	1529.8551483486287	0.4056599360563195	0.16163197349963407	2.5097753078987055	0.012080800402277452	0.019539828909459208	CCDC88B	1.9179042909817043	Not significant
ENSG00000168077	1388.6541108908586	0.2988586731693842	0.1460284818037591	2.0465779653246448	0.040699540167868156	0.05975607985154746	SCARA3	1.390410497499242	Not significant
ENSG00000168078	194.63476272360535	1.1226082659952823	0.23329889427511152	4.811888498157545	1.4951076416006126e-06	4.963451753705316e-06	PBK	5.82532753879755	Not significant
ENSG00000168079	1034.1936822997798	-2.2738214665990237	0.312322869330206	-7.280355330608233	3.329420545943547e-13	3.607992783018543e-12	SCARA5	12.477631344751018	Downregulated
ENSG00000168081	48.73358085592499	-0.08358041118481771	0.2446810411790134	-0.341589241169154	0.7326600349998705	0.7769258628409891	PNOC	0.13509749762763643	Not significant
ENSG00000168090	2677.9817131804157	1.1703907232179709	0.11964400473337972	9.782276394259155	1.3415860778737536e-22	6.921294444804907e-21	COPS6	21.872381457210242	Not significant
ENSG00000168092	5564.073341239775	0.43239673323638883	0.0574950585886469	7.520589488046384	5.452981454025151e-14	6.755949820530232e-13	PAFAH1B2	13.263365979376857	Not significant
ENSG00000168096	1124.9265007305903	0.16768184004783027	0.08831360753766519	1.8987089840749063	0.05760274966880721	0.08210765818772844	ANKS3	1.2395567850231801	Not significant
ENSG00000168101	787.6913118499676	0.7216197424877551	0.12178283972450059	5.925463260014438	3.114182068308083e-09	1.6942523093829937e-08	NUDT16L1	8.506656000326002	Not significant
ENSG00000168116	509.94148215038723	-0.7326433511099155	0.1067921541683121	-6.860460459999871	6.8638940757229285e-12	5.97679326819387e-11	KIAA1586	11.163429427182077	Not significant
ENSG00000168118	2020.9741852225673	0.24695140856591302	0.08450652412261335	2.922276251802795	0.0034748318726200065	0.006202660949961855	RAB4A	2.45906620360906	Not significant
ENSG00000168122	0.20427320185981393	0.9633031114150029	0.9218579808654674	1.0449582597425968	0.2960422613977719		ZNF355P	0.5286462869757366	Not significant
ENSG00000168124	0.21773098559058177	0.6700996606527093	1.09173668128735	0.6137923843161006	0.5393525304102355		OR1F1	0.26812727940349507	Not significant
ENSG00000168126	4.628331296684645	1.3925196887573814	0.40975784476290594	3.3983966544023607	0.0006778206657448792	0.0013711378665610756	OR2W6P	3.1688851943033813	Not significant
ENSG00000168129	0.0						DHFRP3		Not significant
ENSG00000168131	5.6664872755396285	1.6621505257754132	0.4362205301616257	3.810344563928625	0.00013877324149851535	0.0003179356138869931	OR2B2	3.857694267237535	Not significant
ENSG00000168135	5.2297624478639975	-0.04910956977654097	0.40499064563658027	-0.12126099776785859	0.9034843112713796	0.9224100460326011	KCNJ4	0.04407938442836753	Not significant
ENSG00000168137	8520.810204362184	-0.49780267905832626	0.07729260922485488	-6.440495204530481	1.1908431849228262e-10	8.321912204672297e-10	SETD5	9.92414542441697	Not significant
ENSG00000168140	1271.2981446475335	0.8349359316825593	0.1821638039775026	4.583434872636249	4.5739939132833545e-06	1.38578318290762e-05	VASN	5.339704417654327	Not significant
ENSG00000168143	976.4451624803714	0.2379322587392014	0.23204535246100896	1.0253696366497218	0.30518880934703735	0.3667376209677731	FAM83B	0.5154313951206085	Not significant
ENSG00000168148	7.076504567319753	-0.08845845969155658	0.2654531867488407	-0.33323562913279997	0.7389564254173833	0.7824934399079259	H3-4	0.1313811702096794	Not significant
ENSG00000168152	350.1248858172691	-0.5197664270409359	0.08361763854095978	-6.215990263661061	5.100196632917134e-10	3.1951136678135356e-09	THAP9	9.292413079795267	Not significant
ENSG00000168158	6.731743594168486	-1.60841850140238	0.1871081545107477	-8.596196705633108	8.24015110289238e-18	1.929946585635686e-16	OR2C1	17.084064824401104	Not significant
ENSG00000168159	3635.816458446162	1.0935420318715368	0.12399651523648555	8.819135197355656	1.153471006711584e-18	3.0850038214173525e-17	RNF187	17.937993317296698	Not significant
ENSG00000168172	5752.3091919940725	-0.44586569910719526	0.10553652628371955	-4.2247524606651385	2.3920356112229397e-05	6.322585909165318e-05	HOOK3	4.621232359114022	Not significant
ENSG00000168175	3998.6274070517807	0.3262739988263784	0.06251555815802046	5.219084791687475	1.7980943508624842e-07	7.128845602728867e-07	MAPK1IP1L	6.745187523401534	Not significant
ENSG00000168209	5485.58036987794	0.6542432604419196	0.18190630626301318	3.5965947189096776	0.00032241021711194173	0.0006920885756195994	DDIT4	3.4915912039481225	Not significant
ENSG00000168214	5786.181800492773	-0.0034052437392657416	0.06330624833393331	-0.0537900101314402	0.957102468758097	0.9659851810688247	RBPJ	0.01904156354612333	Not significant
ENSG00000168216	3511.305798777637	-0.28405849559597274	0.08428095979321373	-3.370375661275336	0.0007506577374175209	0.0015068702505296946	LMBRD1	3.124558034543945	Not significant
ENSG00000168228	648.66883263457	-0.29530402180311904	0.07145752315222069	-4.132581270331112	3.5871186888968035e-05	9.152621390605322e-05	ZCCHC4	4.445254253354652	Not significant
ENSG00000168229	183.75586691667039	-1.3218676012690853	0.1960753685646167	-6.741630072894462	1.566194328728453e-11	1.2859828105435087e-10	PTGDR	10.805154352968733	Not significant
ENSG00000168234	1481.6511077020627	-0.2973992066521641	0.0936748546279713	-3.1748029696259676	0.0014993827347012164	0.002855889987950637	TTC39C	2.8240874943350183	Not significant
ENSG00000168237	803.2125023620232	-1.115447437700397	0.15082077339605776	-7.395847485619332	1.405092054482867e-13	1.6303690931592975e-12	GLYCTK	12.852295222061882	Not significant
ENSG00000168243	373.6793476999074	0.411858140563005	0.22191790413410797	1.8559031645960102	0.06346736184625906	0.08968774941535011	GNG4	1.1974495536700394	Not significant
ENSG00000168246	1605.2107439906838	0.25626055165496636	0.07043752130210568	3.638125631307609	0.0002746294620537893	0.0005964197149872298	UBTD2	3.5612528737961635	Not significant
ENSG00000168255	74.9813749316664	-0.5007809308850789	0.16643192790046188	-3.008923451181684	0.002621751639270084	0.004779776298291887	POLR2J3	2.581408451777619	Not significant
ENSG00000168256	1643.0145060968916	1.0571033387060877	0.09584775878726641	11.028983380324238	2.769782490260003e-28	3.3272433359882447e-26	NKIRAS2	27.557554334541624	Not significant
ENSG00000168259	3288.7163318050452	0.18290107278197773	0.06119400513446868	2.9888723965700237	0.00280009045436625	0.0050779547921975384	DNAJC7	2.5528279389443504	Not significant
ENSG00000168263	51.91524648231081	-1.378533246681171	0.2664466486851516	-5.173768382840963	2.294191902132467e-07	8.914594883683627e-07	KCNV2	6.639370257510843	Not significant
ENSG00000168264	5853.574774797961	0.2287578004173684	0.07244081258880274	3.1578580118347235	0.0015893294847803363	0.003014536124570679	IRF2BP2	2.798786059628015	Not significant
ENSG00000168267	338.75760475721387	-2.302082013760222	0.5612316780826285	-4.101839050897788	4.098793520207472e-05	0.00010351183308423699	PTF1A	4.38734395904216	Downregulated
ENSG00000168268	1543.5428361763777	1.1688385376680528	0.14003755835592854	8.34660752008584	7.025168677753849e-17	1.4048061075660714e-15	NT5DC2	16.153343243673664	Not significant
ENSG00000168269	28.341485168949195	1.3630157030527186	0.3590546605236437	3.796123133633477	0.00014697651709639974	0.00033515886573753863	FOXI1	3.832752048313948	Not significant
ENSG00000168273	407.34930660472384	0.29070698323739474	0.09517438444742612	3.054466650088816	0.002254610802156648	0.0041659672351825605	SMIM4	2.646928416563773	Not significant
ENSG00000168275	419.56350182842397	1.2158589968326134	0.12162516472366963	9.996771635171266	1.5744631168990295e-23	9.42235066758047e-22	COA6	22.80286750861578	Not significant
ENSG00000168280	826.0853058932678	-0.9887605058056259	0.17915838828938144	-5.5189182892656605	3.4109273905974955e-08	1.5469805909294464e-07	KIF5C	7.467127525447037	Not significant
ENSG00000168282	18.904578497577315	0.2085903394802434	0.1686394736431977	1.2369010349354654	0.21612382579396297	0.2705630490161656	MGAT2	0.6652973532441646	Not significant
ENSG00000168283	1475.2419587145032	0.5344658830342484	0.13120398323033033	4.073549216078192	4.63020613152398e-05	0.00011576570472760518	BMI1	4.334399674254039	Not significant
ENSG00000168286	894.7413199202415	0.5448188413199079	0.08712718686731029	6.253143948623473	4.0227103680338785e-10	2.5609084483714596e-09	THAP11	9.395481235162467	Not significant
ENSG00000168288	3093.326075413876	0.24948118203279968	0.05924867441619898	4.210747067188222	2.5452759138374886e-05	6.690021423444659e-05	MMADHC	4.594265132241935	Not significant
ENSG00000168291	1755.916469231123	0.1119775928018662	0.06654634170188031	1.682700956027192	0.09243299657881097	0.12628962550058268	PDHB	1.0341729673729283	Not significant
ENSG00000168297	1442.016380797213	-0.6503806989583234	0.0823834895904805	-7.8945514713117415	2.9136113598011106e-15	4.474364542958023e-14	PXK	14.535568378286758	Not significant
ENSG00000168298	5141.819839675376	-0.9286386762600563	0.3572023907047849	-2.5997549300490075	0.009329035724067004	0.015417343992255602	H1-4	2.0301632438589796	Not significant
ENSG00000168300	7346.0023703131155	-0.8084833807129621	0.11036980819337383	-7.325222304422744	2.385030164190469e-13	2.658697432070712e-12	PCMTD1	12.62250612393681	Not significant
ENSG00000168301	395.2575254091	0.031199003235551834	0.07984822023038159	0.39072884962914767	0.6959976717964702	0.7447022744931047	KCTD6	0.15739221315903115	Not significant
ENSG00000168303	941.699530323419	0.3514530020624169	0.06463147813182357	5.437799230671884	5.394270838553727e-08	2.3543665120321305e-07	MPLKIP	7.268067252036546	Not significant
ENSG00000168306	556.6376444047396	-1.5573714051431158	0.16264023438865877	-9.57556050627356	1.0130629526554171e-21	4.530828688844181e-20	ACOX2	20.994363566346152	Not significant
ENSG00000168309	765.3636804683943	-0.8089671900010473	0.19945253187113574	-4.055938435134595	4.993341169277593e-05	0.0001239847315477637	FAM107A	4.301608759826572	Not significant
ENSG00000168310	1834.9599846836832	0.45669729826589556	0.07801974781346861	5.853611567135257	4.810113173097106e-09	2.5346973961452474e-08	IRF2	8.31784470535728	Not significant
ENSG00000168314	6.242570053971847	0.34684902948196594	0.21221311320942038	1.6344373080266792	0.10216705987951556	0.1383524529024779	MOBP	0.990689104382274	Not significant
ENSG00000168329	354.5515315211937	-0.7453347107559032	0.2217037065812659	-3.3618504726383516	0.0007742203624365226	0.0015509538153946276	CX3CR1	3.1111354106746107	Not significant
ENSG00000168333	0.8226056907216396	-0.526843790658118	0.6722574388007706	-0.7836935082458089	0.43321997261994727	0.49720899363503734	PPDPFL	0.36329152942741505	Not significant
ENSG00000168334	238.8995112854364	-0.4430307489222941	0.2988126526184598	-1.4826371809897214	0.1381708330494174	0.18151212966809024	XIRP1	0.8595836239847058	Not significant
ENSG00000168348	7.038123443478976	-1.0711059828486855	0.22439698392884644	-4.773263722601192	1.8126417930295088e-06	5.927273783501478e-06	INSM2	5.741688010951895	Not significant
ENSG00000168350	700.7694294614724	0.7277930244111218	0.22869210904211126	3.1824142400869038	0.0014605276218462916	0.002786720116934422	DEGS2	2.8354902251320695	Not significant
ENSG00000168356	117.87797397046339	-2.018217513348775	0.18552170348263863	-10.878605982278739	1.4577520178063029e-27	1.5612176273998435e-25	SCN11A	26.836316348760263	Downregulated
ENSG00000168367	0.138758204531855	0.5978604387291206	1.1449751954412293	0.5221601665342002	0.6015588178326323		LINC00917	0.2207219028024322	Not significant
ENSG00000168374	8738.8756581961	0.8992875175839645	0.10373662223097946	8.668949289496002	4.361261326884318e-18	1.0734007688481185e-16	ARF4	17.360387889611022	Not significant
ENSG00000168385	19975.908525196788	0.09283130581270543	0.04860854089264405	1.9097735523008392	0.05616237597341507	0.08021784871103246	SEPTIN2	1.2505545274751866	Not significant
ENSG00000168386	5728.160308780589	-0.5146913651452976	0.11894262829642951	-4.327223742379231	1.5100055439001616e-05	4.138558549652425e-05	FILIP1L	4.821021458216215	Not significant
ENSG00000168389	812.4317525273965	-0.21438869878084074	0.29197055709679387	-0.7342819115482482	0.4627769398825816	0.5264810146984382	MFSD2A	0.33462829002120176	Not significant
ENSG00000168393	734.0827886730992	0.955224151605723	0.08865385899241492	10.77476110416638	4.529564153872196e-27	4.5732851003062995e-25	DTYMK	26.343943584891086	Not significant
ENSG00000168394	4124.109122719782	0.7967077339474077	0.13207400782477893	6.032282559369219	1.616597878618902e-09	9.259242513129054e-09	TAP1	8.791397995440171	Not significant
ENSG00000168395	1799.443210228527	-0.36354789904461676	0.08178801129094082	-4.445002309096185	8.789092333287829e-06	2.518631764345503e-05	ING5	5.056055973048916	Not significant
ENSG00000168397	2594.032853113783	0.2902115790035052	0.09033043600572699	3.212777352088787	0.0013145815409052455	0.0025302530052463365	ATG4B	2.8812124702903055	Not significant
ENSG00000168398	1092.769654076121	0.16856856533460063	0.13598051911516898	1.2396523151366348	0.21510402165865553	0.26941616371118343	BDKRB2	0.6673514698178619	Not significant
ENSG00000168404	1472.7629164765688	0.4413179734602394	0.08078013382511368	5.463199335812915	4.676289867664914e-08	2.0671303012476688e-07	MLKL	7.330098576204469	Not significant
ENSG00000168405	1829.3053173064434	-0.7529479005198961	0.16660085629573018	-4.519471971880816	6.199405383892505e-06	1.8262353377896226e-05	CMAHP	5.207649963869232	Not significant
ENSG00000168411	1835.824773040063	0.07139061885023465	0.06312843586858231	1.1308789433473712	0.258106047061183	0.3165936686170462	RFWD3	0.5882018204288583	Not significant
ENSG00000168412	30.186148174519197	-1.519469381689527	0.28511136434903056	-5.329389044729229	9.854370151335811e-08	4.094336136596412e-07	MTNR1A	7.006371128719986	Not significant
ENSG00000168418	0.8541292127921111	-0.9772130950431718	0.5042243089544208	-1.938052326492467	0.052616838900669476	0.07560091293300313	KCNG4	1.2788752468857008	Not significant
ENSG00000168421	773.6896792794581	-0.6053991819018697	0.2196230737332158	-2.7565372417894047	0.0058416959966137855	0.010008544079703502	RHOH	2.233461047572742	Not significant
ENSG00000168427	99.36868856082708	1.6187697357527553	0.22189029662905146	7.2953606369680895	2.978601480750078e-13	3.2585754998358707e-12	KLHL30	12.525987598929584	Not significant
ENSG00000168434	1174.5347974268757	0.4944689706862266	0.06574845412481947	7.5206174391189045	5.451815707104057e-14	6.755949820530232e-13	COG7	13.263458833457419	Not significant
ENSG00000168438	1696.8733785072673	-0.7354946383628869	0.08704438852256421	-8.4496502399144	2.921767921815105e-17	6.247445900210279e-16	CDC40	16.534354283363353	Not significant
ENSG00000168439	4520.475284777336	0.9140991986480345	0.08515686111778371	10.734298876795245	7.02501881431229e-27	6.9229387006033205e-25	STIP1	26.153352508299598	Not significant
ENSG00000168447	91.34431273250298	-0.2826510848769119	0.21772464024580243	-1.298204395046009	0.19421710826879796	0.24612764879609572	SCNN1B	0.711712516449256	Not significant
ENSG00000168453	566.2201132540605	1.3933058684152182	0.2082039007522601	6.692025765997054	2.201020988033655e-11	1.7623874184430363e-10	HR	10.657375816172802	Not significant
ENSG00000168454	5.310359920176445	0.05398981861753018	0.22987098828796898	0.2348700852579747	0.8143095686539927	0.8476682493595626	TXNDC2	0.08921046194152041	Not significant
ENSG00000168461	8050.438906842665	0.6737349309941969	0.1639150741901575	4.110268285713604	3.951996810939816e-05	0.0001000707695916097	RAB31	4.4031834145378	Not significant
ENSG00000168476	782.7363345791684	1.4342237977452719	0.1486271101387391	9.649812853162961	4.924551819185496e-22	2.3081573171517627e-20	REEP4	21.30763328827531	Not significant
ENSG00000168477	4273.566468721435	-2.2430095845114995	0.21713830076865434	-10.329866157059362	5.163257828200229e-25	3.909821556654934e-23	TNXB	24.287076187838913	Downregulated
ENSG00000168481	44.742616073401706	-0.11053206022407601	0.24529528818874405	-0.450608167161476	0.6522719792848113	0.7054008362939765	LGI3	0.18557127777579338	Not significant
ENSG00000168484	3.0734043249458636	0.12566292475988047	0.39607973226294574	0.31726673829514845	0.7510412136020923	0.7932486211993262	SFTPC	0.12433623030760649	Not significant
ENSG00000168487	2706.480683142174	0.9504024692180248	0.13660172119017722	6.957470674142329	3.4643603243249166e-12	3.157511499585929e-11	BMP1	11.460376943811818	Not significant
ENSG00000168488	3737.980426369726	0.6571017882581369	0.13524541085434827	4.85858842904325	1.182256037923593e-06	3.996326516798825e-06	ATXN2L	5.927288459312788	Not significant
ENSG00000168490	435.25062851522586	0.49600824329761056	0.15934913216574143	3.112713803685513	0.0018537568702370502	0.003478400889227107	PHYHIP	2.731947226415073	Not significant
ENSG00000168491	317.967917508766	-2.2554472917928368	0.23548451647699206	-9.577900600582394	9.903752400469977e-22	4.4411268257584354e-20	CCDC110	21.004200225801114	Downregulated
ENSG00000168495	1517.7514138583733	0.07257617670738116	0.06173889268983185	1.1755341494703253	0.23978108313542723	0.29665893942169885	POLR3D	0.620185082346259	Not significant
ENSG00000168496	752.0547930358845	0.914757770797134	0.09776993381440108	9.356227779939381	8.263432076899433e-21	3.126300141767654e-19	FEN1	20.082839538335506	Not significant
ENSG00000168497	1496.6879230678178	-1.4008173607407275	0.16385728558086132	-8.54900870458667	1.2415015518982956e-17	2.844277578366715e-16	CAVIN2	16.906052733233505	Not significant
ENSG00000168502	1228.6158173573338	0.0952736348190678	0.13624925377913488	0.6992598651109672	0.4843896442220726	0.5475236501415364	MTCL1	0.31480515022197664	Not significant
ENSG00000168505	2.5417060769094726	0.5950084498922444	0.3534207156976239	1.6835698176824352	0.09226483584810675	0.12609189264851262	GBX2	1.034963786589783	Not significant
ENSG00000168509	9.775030391004368	-0.9227365935933206	0.20664116999022766	-4.46540538672404	7.991728398945044e-06	2.3087631042288747e-05	HJV	5.097359284146912	Not significant
ENSG00000168515	0.12126454423457896	0.2800725773116859	1.373656107102214	0.2038884229201375	0.8384406922262817		SCGB1D1	0.07652765213936323	Not significant
ENSG00000168517	265.2937036792104	-1.1060132961625917	0.12882861847848068	-8.585152190755956	9.071625474320033e-18	2.1166554485733868e-16	HEXIM2	17.04231488810215	Not significant
ENSG00000168522	2629.5658107215504	-0.01524296185422934	0.07116390026922124	-0.2141951438378652	0.8303948828644218	0.8611631691476691	FNTA	0.08071533573669652	Not significant
ENSG00000168528	5794.317353354182	2.5642879152660685	0.23521305316928118	10.901979633845272	1.1277653386437122e-27	1.2373340066559414e-25	SERINC2	26.947781257386517	Upregulated
ENSG00000168530	2.1822526902212878	-2.191185871430508	0.4024356804271217	-5.444810134888914	5.186067261463121e-08	2.2719300162640394e-07	MYL1	7.285161854883897	Downregulated
ENSG00000168538	3236.150919638982	-0.42435142963345446	0.0679749413160826	-6.242762721342057	4.2990882425355935e-10	2.725405556117968e-09	TRAPPC11	9.366623640518497	Not significant
ENSG00000168539	12.66845838209582	0.6910143219064587	0.3044462615994121	2.269741524419471	0.023223270371667534	0.03571453104877802	CHRM1	1.634076621619043	Not significant
ENSG00000168542	321082.9510052785	0.3833314850492724	0.23285752999606815	1.6462060945838644	0.09972133492994834	0.13533002798607538	COL3A1	1.0012119164014188	Not significant
ENSG00000168546	152.39650264352454	-1.2765396158078306	0.2253366451563992	-5.665033376714311	1.4699592070639343e-08	7.127757412213767e-08	GFRA2	7.832694717219751	Not significant
ENSG00000168556	542.6910834800074	-0.044922915452641814	0.09796194379205109	-0.4585751743350665	0.6465392675757542	0.7003430684909747	ING2	0.1894050930982366	Not significant
ENSG00000168564	1297.369011627836	0.3171429964368943	0.0741681069082732	4.276002309579215	1.902792494627441e-05	5.116254822173294e-05	CDKN2AIP	4.72060857027942	Not significant
ENSG00000168566	974.2290086225247	-0.23027157771165616	0.0748728601118384	-3.0755012880194106	0.0021014902079827006	0.00390657684959983	SNRNP48	2.6774726292745266	Not significant
ENSG00000168569	559.5526420653968	0.5948518570862362	0.08900933361831205	6.683027868033115	2.3405504377326966e-11	1.8658910302813712e-10	TMEM223	10.630681995599145	Not significant
ENSG00000168575	3879.4551612345304	-0.3375378987977111	0.09793267433844625	-3.4466320977941582	0.0005676209884357779	0.0011640049610006325	SLC20A2	3.245941554382079	Not significant
ENSG00000168582	0.03629029376760218	0.3263270300546272	2.905327593156989	0.11232021849213689	0.9105695112025369		CRYGA	0.040686895361206094	Not significant
ENSG00000168589	25.943054815490896	-0.4233829691599754	0.18570523204977493	-2.2798655939133434	0.02261566121202658	0.03486589930867061	DYNLRB2	1.6455907103042389	Not significant
ENSG00000168591	1981.5795698390853	0.622274578683763	0.08135609578759288	7.648776316754648	2.0290082865430117e-14	2.7118624018192087e-13	TMUB2	13.692716179288707	Not significant
ENSG00000168594	16.15018751776466	-1.4712990772312464	0.3368902078767807	-4.367295465498901	1.2579450412125184e-05	3.497818347304824e-05	ADAM29	4.9003383325151715	Not significant
ENSG00000168610	15423.225641458825	0.057271917976600965	0.07952911882366707	0.7201377158922754	0.47144020774037926	0.5350054230809085	STAT3	0.32657338054076973	Not significant
ENSG00000168612	614.2202958653749	0.46707673192983307	0.06406467219385062	7.290706655245579	3.0833345809057e-13	3.367184139094807e-12	ZSWIM1	12.510979346257272	Not significant
ENSG00000168615	13612.02875569271	0.9069643762312987	0.12971977904447204	6.991720020740727	2.715363620805923e-12	2.5223505679478837e-11	ADAM9	11.566172004772952	Not significant
ENSG00000168619	0.4847594470060545	1.4418251053882414	0.6885277798089671	2.094069618786155	0.036253778991970645	0.05372787033719728	ADAM18	1.4406467170979464	Not significant
ENSG00000168621	29.275174735236654	0.8289069297782993	0.2629828875450551	3.1519424610328994	0.0016218822996304696	0.003072267222888104	GDNF	2.789980665831233	Not significant
ENSG00000168630	4.510077126986933	2.318473600051077	0.5015789298073026	4.622350466240262	3.7941629763595545e-06	1.1681554905763528e-05	SPINT5P	5.42088401814597	Upregulated
ENSG00000168631	7343.367156055688	4.264247419208876	0.4017540191120771	10.614075320598799	2.5631964929933631e-26	2.3478689657155535e-24	MUCL3	25.59121809980414	Upregulated
ENSG00000168634	32.836071807945785	2.6214156604634904	0.32869273441174623	7.975277169283882	1.5203923119490444e-15	2.4539002688966403e-14	WFDC13	14.818044335126912	Upregulated
ENSG00000168646	698.9917939074985	0.4203378612991364	0.10116306917945185	4.155052478227055	3.252128911401188e-05	8.364892347679056e-05	AXIN2	4.487832247702641	Not significant
ENSG00000168653	3788.406973049949	1.0745624253883688	0.12209063100687674	8.801350410973338	1.3517954217602676e-18	3.5805173585379794e-17	NDUFS5	17.869089028751837	Not significant
ENSG00000168658	63.04097008311365	1.7454825816172805	0.1898980653679947	9.191681749020404	3.867468322094208e-20	1.3287727626891803e-18	VWA3B	19.412573234860922	Not significant
ENSG00000168661	290.8638779746218	-0.5009698578924247	0.07893443522042153	-6.3466579129056235	2.2004267105260837e-10	1.468696330297334e-09	ZNF30	9.657493091879116	Not significant
ENSG00000168671	7.566508029969997	0.09666902690687229	0.3061569556759275	0.31574989597557324	0.7521923510703605	0.794158645874855	UGT3A2	0.12367108716571316	Not significant
ENSG00000168672	2461.434191074491	0.722136321671491	0.13846579804977702	5.215268548929971	1.8355111721783528e-07	7.264357322067305e-07	LRATD2	6.736242967738233	Not significant
ENSG00000168675	6396.290058569528	-1.0752403747192245	0.153697700629894	-6.995813016802489	2.637250707753957e-12	2.4544079536895072e-11	LDLRAD4	11.578848582448273	Not significant
ENSG00000168676	38.21814653604646	-0.7765403747710341	0.17083760417653596	-4.545488556305156	5.480797515185225e-06	1.6321728386496465e-05	KCTD19	5.261156242383577	Not significant
ENSG00000168679	1206.2931555765465	0.6853408417560569	0.13087892232080342	5.2364493044662	1.636951774781748e-07	6.534043416971822e-07	SLC16A4	6.78596411487925	Not significant
ENSG00000168685	4538.157204724264	-0.8779993417992169	0.22779457188811733	-3.8543470747426394	0.00011603888621098547	0.0002695435849190399	IL7R	3.9353964483866473	Not significant
ENSG00000168701	1450.3911902317934	0.9872708727043646	0.1093159099768259	9.031355755202132	1.6955789908214783e-19	5.196407568891249e-18	TMEM208	18.770681973223674	Not significant
ENSG00000168702	153.3247377663114	-1.9447456386844781	0.23048006548867336	-8.437804087573248	3.2335502053801575e-17	6.848856316603566e-16	LRP1B	16.49032039163652	Not significant
ENSG00000168703	2.0850864818147743	1.3433965124449452	0.3360914162171723	3.9971164023328765	6.411877607044501e-05	0.00015608284252785777	WFDC12	4.193014776257462	Not significant
ENSG00000168710	8093.231444713622	-0.45308173048619	0.07383186686585547	-6.13666902544115	8.42696970845988e-10	5.0806734454277834e-09	AHCYL1	9.07432856718857	Not significant
ENSG00000168724	2724.9591440130303	-0.08655976291306773	0.04704829296680693	-1.839806663636799	0.065796626779827	0.09272717316169381	DNAJC21	1.1817963709522958	Not significant
ENSG00000168734	1736.9627062109457	0.2086442479418818	0.12196148816216301	1.7107387839058117	0.08712934467879037	0.11971586022545398	PKIG	1.059835552389149	Not significant
ENSG00000168743	5669.886206577778	-0.3778401023752135	0.15311312391780524	-2.4677185907201986	0.013597717103961989	0.021782112483592724	NPNT	1.8665339984219669	Not significant
ENSG00000168746	4.0106199582233115	-2.615704128285357	0.38322214269759025	-6.825555824809089	8.75855335060726e-12	7.494407210159127e-11	LINC01620	11.057567620285282	Downregulated
ENSG00000168748	43.54630973336688	-3.072282876780087	0.3458750340329709	-8.882638451687782	6.52929055082303e-19	1.8181846197136755e-17	CA7	18.18513400503445	Downregulated
ENSG00000168754	11.411340564186352	0.5607377029172332	0.2293704810588331	2.4446812001645717	0.014498023211141459	0.023119292076498696	FAM178B	1.838691209283564	Not significant
ENSG00000168757	0.03645826605124501	0.9220276989272242	2.905327593156989	0.31735756790349756	0.7509723002146678		TSPY2	0.12437608175186238	Not significant
ENSG00000168758	2212.922899104039	0.4666419599175791	0.1006009248016705	4.638545429254647	3.5086981713200076e-06	1.086499285715074e-05	SEMA4C	5.45485398948425	Not significant
ENSG00000168763	1887.7987775166646	-0.21381523698242594	0.10138728195359432	-2.1088960357009143	0.03495355647500587	0.05196251212802957	CNNM3	1.456508628819898	Not significant
ENSG00000168765	1204.1856037957264	-0.30909875837589074	0.1628598978765286	-1.8979427250423082	0.0577036273253507	0.08222771057543841	GSTM4	1.2387968856680247	Not significant
ENSG00000168769	4498.937394371863	-0.7906392892592969	0.12636408154947387	-6.256835641619783	3.928670603703987e-10	2.505701137399215e-09	TET2	9.405754382740934	Not significant
ENSG00000168772	452.92732620079056	-1.0019465703781183	0.18898484628499365	-5.301729689306194	1.1471060495059009e-07	4.7050693591597025e-07	CXXC4	6.940396429887579	Not significant
ENSG00000168778	716.6784634368751	0.19148745180404422	0.09675501217605639	1.9790959403282564	0.04780520547034147	0.06925379550135558	TCTN2	1.320524810836474	Not significant
ENSG00000168779	85.62402778056126	1.684805281180636	0.22705486258619187	7.420256329199161	1.168938802123702e-13	1.377394905452301e-12	SHOX2	12.932208225019245	Not significant
ENSG00000168781	998.2192753352734	0.12655679316491666	0.10044498984806986	1.259961232076809	0.2076833478149789	0.2611087916557458	PPIP5K1	0.6825983240811254	Not significant
ENSG00000168785	904.3667034849638	1.0910194718164987	0.1310843279148544	8.323035172634585	8.573899069595646e-17	1.6952765112698287e-15	TSPAN5	16.06682163323216	Not significant
ENSG00000168792	936.4636394520197	0.18305580529149648	0.07871247274430715	2.325626408487287	0.02003848949267813	0.03118586254042695	ABHD15	1.6981350188187174	Not significant
ENSG00000168795	1153.9619922318782	-0.4564064456732271	0.05400480207937195	-8.451219671214373	2.882752760989794e-17	6.169365813419511e-16	ZBTB5	16.540192603238637	Not significant
ENSG00000168802	34.67762287570246	-0.5604999076705885	0.12443257978586553	-4.504446573679866	6.6546136463133534e-06	1.9488201254272667e-05	CHTF8	5.176877153734745	Not significant
ENSG00000168803	445.4411768896392	-0.6164677887950326	0.06696655735434398	-9.205606696086843	3.397464803172738e-20	1.177120226401715e-18	ADAL	19.468845033746913	Not significant
ENSG00000168806	558.5772110973505	-0.09828705227626905	0.06065999526782436	-1.6202944270324244	0.10516904548649886	0.14205920805886083	LCMT2	0.978112067716601	Not significant
ENSG00000168807	3346.4180969404797	-0.3246684259968812	0.09023753459957158	-3.5979310321098095	0.0003207586424128599	0.0006887529114603454	SNTB2	3.4938216333110996	Not significant
ENSG00000168811	29.611979092085214	-0.32679343410932116	0.14939176930188527	-2.1874928962716096	0.028706561237339705	0.04338895886759333	IL12A	1.542018828579558	Not significant
ENSG00000168813	2314.6682015237516	-0.7721788179892597	0.08226778441505574	-9.38616280333355	6.222598661711176e-21	2.4095854205961113e-19	ZNF507	20.20602820875761	Not significant
ENSG00000168818	2097.2043145214316	0.07269216719008971	0.059231857258897944	1.2272478114666872	0.21972946427256232	0.2745339384063404	STX18	0.6581117031477297	Not significant
ENSG00000168824	188.99668713795876	-0.06534734401434193	0.14508965343191935	-0.45039286033586795	0.6524271921340825	0.7055290724120361	NSG1	0.18546794654702645	Not significant
ENSG00000168826	343.4670557470029	-0.376060661784561	0.050007079638528164	-7.520148437038972	5.471408712109409e-14	6.777079551787902e-13	ZBTB49	13.261900842381369	Not significant
ENSG00000168827	3072.6080510414577	-0.1298842756394339	0.06580483238599655	-1.973780206255394	0.048406740478441776	0.07003890604289269	GFM1	1.3150941600751926	Not significant
ENSG00000168828	3.548255672913079	0.355238615556716	0.2985748676567751	1.1897807017202746	0.2341325965078714	0.29052236936808234	OR13J1	0.6305381185630845	Not significant
ENSG00000168830	4.768857669124195	-2.978702178467251	0.48373489711241113	-6.157716129740078	7.38014876294745e-10	4.504545737720874e-09	HTR1E	9.131934883939014	Downregulated
ENSG00000168843	95.49753860233182	-1.2514504854487842	0.3147595707090711	-3.9758933545041795	7.011554356193442e-05	0.0001696019115545454	FSTL5	4.154185694802505	Not significant
ENSG00000168852	259.3153347848262	-1.1733231549551917	0.1677547427908647	-6.994277094257431	2.666301275219111e-12	2.4791078448233135e-11	TPTE2P5	11.574090779613552	Not significant
ENSG00000168872	606.6403524650492	0.29947414150408935	0.053223271136455495	5.626751890846546	1.836345580781499e-08	8.73786179783579e-08	DDX19A	7.736045585823514	Not significant
ENSG00000168874	390.7718524653536	-0.8630118691408131	0.1698682434496413	-5.080477972898209	3.764863895575779e-07	1.4036008476354856e-06	ATOH8	6.424250719455001	Not significant
ENSG00000168875	0.537560312239566	1.0590237849042339	0.7592624800126251	1.3948058975423419	0.1630743799961729	0.21055777732023245	SOX14	0.7876142639767317	Not significant
ENSG00000168876	859.4809746297125	-0.17856761010365677	0.07035338970453574	-2.5381521893058747	0.01114395115950036	0.018154792999632144	ANKRD49	1.9529607999586414	Not significant
ENSG00000168878	18.632916989068743	0.24057204824524264	0.24411043643238364	0.9855049696405704	0.3243760915515957	0.38677061182873784	SFTPB	0.48895116336920225	Not significant
ENSG00000168883	1838.5818217545498	0.47113104475415096	0.06224378564863976	7.569125814641815	3.7574411214898754e-14	4.782479583660689e-13	USP39	13.425107816013814	Not significant
ENSG00000168884	1905.686610502933	0.7708884213745717	0.1153884201957842	6.680812685246701	2.3762079278063072e-11	1.8919228803685374e-10	TNIP2	10.624115559504014	Not significant
ENSG00000168887	1809.198810613732	0.07101586691724598	0.06570430224191608	1.0808404395768987	0.2797680963958978	0.3396811498262251	C2orf68	0.5532018121787156	Not significant
ENSG00000168890	728.6803590669494	0.16404488877027398	0.0953398269396515	1.7206333809910483	0.08531737211127051	0.11745829278561283	TMEM150A	1.0689625298652545	Not significant
ENSG00000168894	2010.4927183635916	0.7805017803083886	0.09277582034716143	8.412771532364777	4.004344579014511e-17	8.317311760837376e-16	RNF181	16.39746855798451	Not significant
ENSG00000168899	722.5947938894199	1.1391875467800487	0.17693215399680542	6.438555802585308	1.2061561707260962e-10	8.421770960414201e-10	VAMP5	9.918596456960772	Not significant
ENSG00000168903	628.9718192857181	-3.5859822047740124	0.4537727139322523	-7.902595494777579	2.731549157726208e-15	4.2170745783382844e-14	BTNL3	14.563590979393538	Downregulated
ENSG00000168904	1114.4307161406145	-0.7377396200290995	0.08764991922619753	-8.416888760903705	3.8661446235487296e-17	8.057378318018061e-16	LRRC28	16.41272190404922	Not significant
ENSG00000168906	16019.591526612025	-0.8368886641332483	0.1317326091062751	-6.352934704709974	2.1124540111019105e-10	1.4145677395378208e-09	MAT2A	9.675212737025406	Not significant
ENSG00000168907	243.73532691363263	-0.27732816344115496	0.33039665740400986	-0.8393794465724191	0.40125641382332516	0.465633236104104	PLA2G4F	0.396578012616191	Not significant
ENSG00000168913	15.015995886743983	-0.015427800835685047	0.2365332912116513	-0.06522464874460385	0.9479951360515227	0.9589889738379662	ENHO	0.023193890922907384	Not significant
ENSG00000168916	2497.7860763988606	-0.6414931132145142	0.12811866534539756	-5.00702307103419	5.527830344125267e-07	1.9943006192923106e-06	ZNF608	6.2574452944581855	Not significant
ENSG00000168917	467.03894539811984	-0.03574159693924102	0.12281025640160613	-0.2910310424103437	0.7710275781634989	0.8106720761345853	SLC35G2	0.1129300877985525	Not significant
ENSG00000168918	2809.513460285133	-0.268854464767139	0.15867801616908514	-1.694339715469163	0.09020074781288355	0.12350633204885703	INPP5D	1.0447898619074756	Not significant
ENSG00000168924	2551.4221106764126	-0.023887709232185084	0.08639800620207382	-0.276484496370377	0.7821759658413356	0.8202721337649148	LETM1	0.10669553287742913	Not significant
ENSG00000168925	240537.6673805584	-2.8606035416544477	0.5910681845885952	-4.8397183543985385	1.3002326285834476e-06	4.359006270008962e-06	CTRB1	5.885978939791737	Downregulated
ENSG00000168928	195714.58502926814	-2.508188415787697	0.5089634145653945	-4.928032829097249	8.30616631289248e-07	2.8946992531949427e-06	CTRB2	6.080599377337824	Downregulated
ENSG00000168930	0.12511153799259447	0.1598254943048676	1.7124074348815461	0.0933338007352925	0.9256383801680927		TRIM49	0.03355864633196606	Not significant
ENSG00000168936	2329.035236794641	0.414448317074466	0.11089583931139446	3.7372756241169616	0.00018602496805768728	0.00041660277251855826	TMEM129	3.730428761363027	Not significant
ENSG00000168938	1891.6891479125366	0.8060275645283084	0.1227939545638727	6.564065530677602	5.2360172917763193e-11	3.901488767424999e-10	PPIC	10.280998927875553	Not significant
ENSG00000168939	311.1880556957911	-0.8001802800021344	0.11556202189842131	-6.9242495662241925	4.382926476215398e-12	3.9365807892251524e-11	SPRY3	11.35823581459399	Not significant
ENSG00000168944	2253.052617891168	-0.5342538592192728	0.09149851723916787	-5.838934611615478	5.2535681843063935e-09	2.7502827737840662e-08	CEP120	8.27954562680688	Not significant
ENSG00000168952	1189.5964934767633	-0.8829103673229547	0.1664247605908577	-5.3051623099132525	1.125727845991922e-07	4.623528426280107e-07	STXBP6	6.948566591074452	Not significant
ENSG00000168955	1483.3555820728777	-2.540320021241402	0.4906474504824487	-5.177485420017022	2.2489651340876096e-07	8.756774968467938e-07	TM4SF20	6.648017277419295	Downregulated
ENSG00000168958	2826.7263624957754	-0.007001448873656089	0.05061433172506178	-0.13832937500169162	0.8899801107756873	0.9109776926901612	MFF	0.050619698834734335	Not significant
ENSG00000168959	18.0081951384046	0.6164400053298035	0.30300651933774686	2.0344116908015675	0.04191010412008996	0.06138559572259053	GRM5	1.3776812602178294	Not significant
ENSG00000168961	3060.5785666423867	1.5417453052749681	0.19143611729176735	8.053575924365399	8.040948026004993e-16	1.3475820975557315e-14	LGALS9	15.094692745008922	Not significant
ENSG00000168967	0.6078758497339716	-1.3013673694569723	0.6099704323658176	-2.1334925439082646	0.03288434265251179	0.04915576509854407	PMCHL1	1.4830108351256968	Not significant
ENSG00000168970	285.43028118292654	-0.8482888287302751	0.16583781598174258	-5.115171251553777	3.134564364831252e-07	1.1860799495742534e-06	JMJD7-PLA2G4B	6.503822807973995	Not significant
ENSG00000168992	6.4293522084386225	0.9493049828257304	0.21582570244580912	4.398479755042557	1.0901179325855729e-05	3.0646454030073396e-05	OR7E102P	4.962526516095512	Not significant
ENSG00000168993	140.21596087200052	1.5701917024850192	0.1961060844404392	8.006848471659294	1.1768534878007551e-15	1.929070730401689e-14	CPLX1	14.929277601217965	Not significant
ENSG00000168994	1867.4680891391013	0.18986861134508026	0.12500817847521437	1.5188495157756892	0.12880037890962723	0.1703719305432315	PXDC1	0.8900828593510655	Not significant
ENSG00000168995	101.80631500571113	-0.0921061683381737	0.18626017550383916	-0.49450274643532277	0.6209511672098065	0.6766935443655792	SIGLEC7	0.2069425522311599	Not significant
ENSG00000169006	1.2505934076274003	1.1962122706171352	0.4102645936953001	2.9157092495911345	0.003548810449121041	0.006324653268382631	NTSR2	2.4499171967919438	Not significant
ENSG00000169016	612.2360900624593	-0.07939980473876015	0.05795253174051078	-1.3700834519927798	0.1706608528098102	0.21924664008029843	E2F6	0.7678660884838249	Not significant
ENSG00000169018	4955.175416053739	-0.15951630451822202	0.0708294284069826	-2.252119042972488	0.024314750203358014	0.0372376650859294	FEM1B	1.61413018778038	Not significant
ENSG00000169019	467.18090066815546	0.42177360146215437	0.10065695635522486	4.190208175714039	2.786986418678813e-05	7.264999654857992e-05	COMMD8	4.554865147650966	Not significant
ENSG00000169020	519.1385468183164	0.16043258227936777	0.1146081410167096	1.3998358306499106	0.16156248543874951	0.2088077021827162	ATP5ME	0.7916594743679117	Not significant
ENSG00000169021	2424.50041616767	0.03748521484798427	0.08997818143819464	0.41660338371844724	0.6769685339391432	0.7275897524358008	UQCRFS1	0.16943151721468605	Not significant
ENSG00000169026	574.8430973780153	0.05720777753054558	0.12196864841354954	0.46903674243052734	0.63904337326398	0.6935319593077884	SLC49A3	0.19446966432994425	Not significant
ENSG00000169031	700.8891778201802	-1.8831977561654332	0.20928385785931092	-8.99829435212053	2.2925146817204846e-19	6.859759688842653e-18	COL4A3	18.6396878743407	Not significant
ENSG00000169032	2004.4081530995768	0.5247333268611439	0.0697949080694522	7.5182178954801	5.5527904903953026e-14	6.870986769217966e-13	MAP2K1	13.255488712369633	Not significant
ENSG00000169035	1366.9751883397373	4.034168195610141	0.4638828096221243	8.696524449561617	3.4220395774394586e-18	8.541604550927247e-17	KLK7	17.465714971953258	Upregulated
ENSG00000169040	28.642427893281447	-1.641212343930407	0.391058310686126	-4.196848140244969	2.7065528188981714e-05	7.074377985845758e-05	PMCHL2	4.56758349314998	Not significant
ENSG00000169045	23766.287104755025	-0.6106609128629422	0.07528485702104246	-8.111337884220989	5.006542414577686e-16	8.728213703832256e-15	HNRNPH1	15.300462100213872	Not significant
ENSG00000169047	3078.1458599090156	0.4729308372324767	0.10710645156763784	4.415521477096273	1.0076677406072736e-05	2.851689309254976e-05	IRS1	4.996682644684189	Not significant
ENSG00000169057	4381.190960781072	-0.41806042363732787	0.06515922335544326	-6.415982298573606	1.399177049512485e-10	9.6602110597861e-10	MECP2	9.854127327137034	Not significant
ENSG00000169059	0.8229159353452962	0.08736958655357453	0.552709623626512	0.15807502315648778	0.8743976817741541	0.8976516820442381	VCX3A	0.05829100246963827	Not significant
ENSG00000169062	1582.3491873354171	-0.3014840377174889	0.05983049136904004	-5.038969776428999	4.680443809695994e-07	1.712486081016086e-06	UPF3A	6.329712964241369	Not significant
ENSG00000169064	15.926525355820266	1.3028881805793078	0.29200138476225673	4.461924663953564	8.122678454360942e-06	2.344261884893368e-05	ZBBX	5.090300738475701	Not significant
ENSG00000169067	41.74432738374776	2.5286077775292646	0.26194430966027776	9.653226599228974	4.763291625919549e-22	2.2354870166815585e-20	ACTBL2	21.322092828597473	Upregulated
ENSG00000169071	1136.6412910626843	0.4654943475834454	0.15366643031036212	3.029252040561366	0.002451600605150918	0.0044966351540794685	ROR2	2.6105502801190497	Not significant
ENSG00000169075	106.72365186717141	-1.5813334945048765	0.33759278058981396	-4.684144879348731	2.8113111348407294e-06	8.87638634964229e-06	BRD7P3	5.551091087275193	Not significant
ENSG00000169083	873.6494464424925	-0.7094463779243398	0.14432293464483817	-4.915687029717101	8.847164041078339e-07	3.0691553052003916e-06	AR	6.053195920114699	Not significant
ENSG00000169084	1175.8596990763258	0.21636497680508182	0.08324983774565163	2.5989837657837738	0.009350019502679434	0.015445818010716665	DHRSX	2.029187483256121	Not significant
ENSG00000169084	0.0						DHRSX		Not significant
ENSG00000169085	7.974606992637155	-2.36845202521177	0.29373599754882573	-8.063199760928445	7.432292451770874e-16	1.2558081551294715e-14	VXN	15.128877209712554	Downregulated
ENSG00000169087	824.5418872895998	-0.29366731275592467	0.06684284422099541	-4.393399415874698	1.1159183178238632e-05	3.132540322242425e-05	HSPBAP1	4.952367593406181	Not significant
ENSG00000169093	1037.0504463158675	0.2656677829998416	0.11102184745283113	2.3929324641504777	0.01671431737498143	0.026374101998708273	ASMTL	1.7769113556153864	Not significant
ENSG00000169093	0.0						ASMTL		Not significant
ENSG00000169100	15669.53469084824	0.5263211988735462	0.14173431893368427	3.713435128719992	0.00020446489330697078	0.00045453828233381783	SLC25A6	3.689381249768681	Not significant
ENSG00000169100	0.0						SLC25A6		Not significant
ENSG00000169105	832.749449230755	1.134664214226051	0.14075408154659375	8.061323705561204	7.547267916651609e-16	1.2739272190800793e-14	CHST14	15.12221023293451	Not significant
ENSG00000169116	3364.0605653057005	-0.3039025183227336	0.13014289135248155	-2.335144971534696	0.019535848683700785	0.03047468945376541	PARM1	1.7091677172448252	Not significant
ENSG00000169118	1463.6012801026425	-0.19488508914549815	0.07559697011711958	-2.5779484130590147	0.009938883440906637	0.01633823510835861	CSNK1G1	2.002662402593658	Not significant
ENSG00000169122	428.23156699378757	-0.13949563228462739	0.12899266448857757	-1.0814229850797434	0.2795090018443678	0.33941459095528864	FAM110B	0.55360420069927	Not significant
ENSG00000169126	24.530532400356744	-0.2227158225211212	0.2227581753704038	-0.9998098707299422	0.31740252804440383	0.3795025213621753	ARMC4	0.4983896185031547	Not significant
ENSG00000169129	2209.1029145186217	0.5552378975609227	0.1437568005338446	3.862341784868837	0.00011230529661990415	0.0002614702020521507	AFAP1L2	3.949599760759448	Not significant
ENSG00000169131	498.10855838922714	-0.055840789797211354	0.07186153829265031	-0.7770608746198036	0.437122855984292	0.5011823985018488	ZNF354A	0.3593964848204732	Not significant
ENSG00000169136	766.6644445248604	1.2131642321933438	0.15695721458251108	7.729267083518443	1.0816752129875536e-14	1.512017797724278e-13	ATF5	13.965903122206997	Not significant
ENSG00000169139	1698.122876458555	0.4029443175498249	0.08171655540991289	4.930999789804459	8.18098221714492e-07	2.854699653861609e-06	UBE2V2	6.087194551355848	Not significant
ENSG00000169154	1.6338959451997714	-1.7258762161296635	0.418675981735316	-4.122224085977662	3.752319169294812e-05	9.537659700701373e-05	GOT1L1	4.425700227977358	Not significant
ENSG00000169155	1543.6294625979651	-0.25918360405492047	0.08790004230876518	-2.9486175119744544	0.0031919876041609004	0.0057353086830421425	ZBTB43	2.495938803867352	Not significant
ENSG00000169164	0.11976278948519947	0.7190719637419168	1.2721609160743985	0.5652366415726798	0.5719128170489309		AL159987.1	0.24267017043837585	Not significant
ENSG00000169169	390.3864790969313	0.6741629795164731	0.168711329828184	3.9959555781051708	6.443381631127424e-05	0.00015678016750875914	CPT1C	4.190886145328433	Not significant
ENSG00000169174	444.28602806589544	1.2641187375760794	0.22955626448721558	5.506792595705793	3.6543036206287585e-08	1.6484264811117684e-07	PCSK9	7.437195371793105	Not significant
ENSG00000169180	5107.724423566433	0.07424887655883025	0.06929900624341426	1.0714277243461394	0.2839771524569489	0.3442054346869732	XPO6	0.5467165999565684	Not significant
ENSG00000169181	6.341836417716986	0.0729402945151319	0.24393474661592315	0.2990155995692441	0.7649281430458559	0.8051600528399957	GSG1L	0.1163793603292761	Not significant
ENSG00000169184	809.1901970893931	0.6888682801980095	0.17509968184412275	3.9341492396956714	8.349189701922927e-05	0.0001990709392781855	MN1	4.078355671230116	Not significant
ENSG00000169188	1170.8385987008708	0.9522516849360555	0.09356703887474913	10.177213005647857	2.506369421940686e-24	1.6835982462592592e-22	APEX2	23.600954916547767	Not significant
ENSG00000169189	1860.857085000863	0.7080808514565471	0.09503206768988112	7.450967538318042	9.265816148131907e-14	1.1103686283144865e-12	NSMCE1	13.033116321297115	Not significant
ENSG00000169193	507.7949128365411	-0.14796927189588113	0.0808621842893115	-1.8298945693387603	0.0672657056731563	0.09459233873066943	CCDC126	1.1722062973355192	Not significant
ENSG00000169194	6.5345895991332155	-1.3691034848249388	0.2977556480041079	-4.598077295937809	4.264078052871737e-06	1.2990624560433383e-05	IL13	5.370174854257928	Not significant
ENSG00000169203	61.70759580497084	-0.8197147535966836	0.19720559367159538	-4.15665062199882	3.229472846011401e-05	8.310514612387932e-05	NPIPB12	4.490868362731604	Not significant
ENSG00000169208	0.6395729887819478	-1.3196211612827293	0.49478738281589557	-2.6670469116908433	0.007652098993816371	0.012842458070660883	OR10G3	2.1162194202194806	Not significant
ENSG00000169213	1853.5270964432998	0.6762366605524192	0.2025090935297118	3.3392903437849957	0.0008399272586450457	0.0016731445880098122	RAB3B	3.0757583241012014	Not significant
ENSG00000169214	3.8577675710749433	-2.574972158011144	0.36921525641108055	-6.974175940184324	3.076688524650904e-12	2.8287200342470102e-11	OR6F1	11.511916468286962	Downregulated
ENSG00000169217	3458.961624485527	0.6241401725534784	0.07295778391529621	8.554812647244104	1.1806032175503965e-17	2.7161575981779205e-16	CD2BP2	16.927896037511168	Not significant
ENSG00000169218	72.34832204454307	-0.5949784022946399	0.23872093300138544	-2.492359571547029	0.012689749911704924	0.020427059197310016	RSPO1	1.8965469368522447	Not significant
ENSG00000169220	935.2928240785071	0.8063808540438935	0.12482187995994419	6.460252435732134	1.0452846530616671e-10	7.384145641860156e-10	RGS14	9.980765425897616	Not significant
ENSG00000169221	2115.2097142054213	0.910135112122355	0.12104494612016857	7.518984817580152	5.520319467653171e-14	6.834233017978244e-13	TBC1D10B	13.2580357883896	Not significant
ENSG00000169223	6917.330441963942	0.6659761292901984	0.10292579555227438	6.470449178621696	9.77120136578234e-11	6.950349428488772e-10	LMAN2	10.010052036644131	Not significant
ENSG00000169224	33.82619588133565	-0.5898221539945285	0.1983296405525802	-2.9739485855527366	0.002939943313923084	0.005314156890056767	GCSAML	2.5316610432911566	Not significant
ENSG00000169228	132.64000365153183	0.4908763854943587	0.15619800279750862	3.1426546863772593	0.0016742322380511514	0.003163663275300882	RAB24	2.776184299802439	Not significant
ENSG00000169230	990.8204150319874	0.3451532966007267	0.11154532665196336	3.0942873803906825	0.0019728628587637525	0.003683831362765553	PRELID1	2.7049031031675788	Not significant
ENSG00000169231	1523.6424357315723	0.24106891454057622	0.09385069682718297	2.5686427772026184	0.010209764363199309	0.016745142971240787	THBS3	1.9909842811200629	Not significant
ENSG00000169239	613.6709486488012	-0.39071605980401947	0.08820984994278963	-4.429392636507449	9.449884248963583e-06	2.689414832486915e-05	CA5B	5.0245735111038865	Not significant
ENSG00000169241	2056.7406191286655	1.2060647973297327	0.11702671951971436	10.305892554106489	6.627358149479638e-25	4.913001900241872e-23	SLC50A1	24.178659559039236	Not significant
ENSG00000169242	3645.975905601083	1.5206327188255655	0.17311217294094802	8.784088911784865	1.5763697098829652e-18	4.117911392399035e-17	EFNA1	17.802341918742407	Not significant
ENSG00000169245	585.6839161938288	0.9959038674818265	0.24546256175199707	4.057253620973928	4.9653153125901736e-05	0.0001233322672501897	CXCL10	4.304053167275369	Not significant
ENSG00000169246	65.11445235791078	-0.010775866637604672	0.14262958245294718	-0.07555141403544093	0.939775991905263	0.9521915321064952	NPIPB3	0.026975653924948325	Not significant
ENSG00000169247	401.28303100745154	1.3639008539376427	0.18630959184536033	7.320615328649854	2.468364697169928e-13	2.741689579947664e-12	SH3TC2	12.607590673541857	Not significant
ENSG00000169248	294.11774375607	0.5400457355499249	0.2502143549738125	2.1583323451064436	0.03090200166005074	0.04640610840283558	CXCL11	1.5100133884793874	Not significant
ENSG00000169249	649.7174721720322	0.2577513176096723	0.09623578069574054	2.678331445396385	0.007398996153841236	0.012446871719903559	ZRSR2	2.130827198433954	Not significant
ENSG00000169251	3361.9501072476587	0.027913697288820614	0.07008871785649257	0.39826234724359233	0.6904368122742253	0.7396017855413983	NMD3	0.1608760612364265	Not significant
ENSG00000169252	302.46090410804635	-0.9172881385794275	0.1714913051195052	-5.348890067284795	8.849527242180805e-08	3.7086737883112694e-07	ADRB2	7.05307992948254	Not significant
ENSG00000169253	5.233441614149898	0.07393178716627669	0.24044300969241772	0.3074815410972128	0.7584768710287272	0.7995968670900929	AL669983.1	0.12005765803842013	Not significant
ENSG00000169255	957.9459478300481	0.10015268485218119	0.10084301055613462	0.993154451655634	0.32063469147834883	0.38294046754079775	B3GALNT1	0.4939894903957016	Not significant
ENSG00000169258	386.5464393685493	0.2275523375225638	0.21758212695135526	1.0458227461552372	0.2956428773073858	0.35662057508967143	GPRIN1	0.529232579656119	Not significant
ENSG00000169271	6.543701016226791	-0.8186877675325136	0.4411075679166544	-1.8559821392300428	0.06345610390468717	0.0896795409183402	HSPB3	1.1975265963490453	Not significant
ENSG00000169282	764.9195569541001	-1.3191605002287377	0.1398418581091817	-9.433230636844094	3.976486320151611e-21	1.600057722889367e-19	KCNAB1	20.400500507261995	Not significant
ENSG00000169288	763.6961531317894	0.2685645440828925	0.07457729763941737	3.6011568209592024	0.0003168044025126648	0.0006808543490556431	MRPL1	3.4992087918121157	Not significant
ENSG00000169291	647.6614496963947	-1.00376188209284	0.1256959902628971	-7.985631681594938	1.3980453388316824e-15	2.2660635084963173e-14	SHE	14.854478744123147	Not significant
ENSG00000169297	45.874818752139156	-0.08728131228776796	0.3327578734064356	-0.26229676068749613	0.7930926592234807	0.8298696755506462	NR0B1	0.10067606988465752	Not significant
ENSG00000169299	1755.4844554769174	0.32005771086228524	0.08070360694207003	3.965841465946204	7.313746430297019e-05	0.00017628114077163857	PGM2	4.135860100852196	Not significant
ENSG00000169302	609.6343594906956	-0.37951037316472186	0.16641466389765164	-2.280510408614762	0.022577434174631966	0.034812401001559315	STK32A	1.6463254152505304	Not significant
ENSG00000169306	32.296278563637635	-1.4644274220901623	0.22540689289053747	-6.496817392364839	8.203693678895017e-11	5.912024001086042e-10	IL1RAPL1	10.085990564301873	Not significant
ENSG00000169313	139.65504214563495	-0.8442800684426686	0.18331538696722857	-4.605614849961292	4.1124893336361685e-06	1.2570692383623385e-05	P2RY12	5.385895215449011	Not significant
ENSG00000169314	32.758401654157495	-1.0764414008382883	0.1896066786441223	-5.677233568648123	1.3689050183700416e-08	6.664587177493906e-08	C22orf15	7.863626684392531	Not significant
ENSG00000169325	0.051352110298318925	0.6837520793677995	2.481462543141393	0.27554398564574245	0.7828983374749641		GUSBP12	0.10629462918105961	Not significant
ENSG00000169327	1.0751130331274568	0.5650558952706881	0.44197137025859634	1.2784898147137342	0.2010767737829676	0.253720161398811	OR5AU1	0.6966380915138592	Not significant
ENSG00000169330	375.4347511700145	-0.9131350958225375	0.14938002713776855	-6.11283257419937	9.787804484235227e-10	5.83134406897142e-09	MINAR1	9.00931471445979	Not significant
ENSG00000169340	3.331657532065285	-2.662172749708949	0.45013891687273877	-5.914113732276089	3.336672792105806e-09	1.8061419700893304e-08	PDILT	8.476686379965026	Downregulated
ENSG00000169344	115.07523964285258	-1.4624403239406445	0.5764707925653468	-2.536885377024313	0.01118435671278879	0.018214608115312312	UMOD	1.951388990031397	Not significant
ENSG00000169347	384326.05295928323	-2.8490566637624397	0.4831369786889241	-5.8969956543046	3.701796063824298e-09	1.989604564153421e-08	GP2	8.431587510703425	Downregulated
ENSG00000169359	1245.54179789022	-0.1227843604852322	0.1330299071872079	-0.9229831327510623	0.3560159953264742	0.4196743719709353	SLC33A1	0.44853048931372863	Not significant
ENSG00000169371	413.10252533841674	0.17326132212621057	0.05250268473094491	3.3000469026318364	0.0009666867112384828	0.0019056600641751398	SNUPN	3.0147142514862115	Not significant
ENSG00000169372	632.4204755031545	-0.7794522442433768	0.07557701816284401	-10.313350052576956	6.132557841324474e-25	4.566766904100633e-23	CRADD	24.212358346904768	Not significant
ENSG00000169375	3581.95494082135	-0.03102798349149171	0.05050719923290479	-0.6143279366652622	0.5389986452896991	0.6004076144024639	SIN3A	0.26841232636047396	Not significant
ENSG00000169379	733.8173092572506	-0.08655748933820502	0.08425678932415165	-1.027305811585131	0.30427648669131807	0.36577476672874953	ARL13B	0.5167316069410837	Not significant
ENSG00000169385	64.58125667405143	1.0744715337871518	0.20284112582687375	5.297108904356113	1.176505340106961e-07	4.815654257317267e-07	RNASE2	6.929406097239577	Not significant
ENSG00000169393	0.2016155401715911	0.719401712107695	0.929684513602615	0.7738127306433724	0.43904154299531895		ELSPBP1	0.3574943839947313	Not significant
ENSG00000169397	7.539616433912688	0.02695934186400754	0.20371614869252824	0.13233777507102626	0.8947171299296998	0.9150297070778262	RNASE3	0.048314247732448586	Not significant
ENSG00000169398	7989.230533428973	-0.13367683961139817	0.07136104071166384	-1.8732467783299709	0.06103431545950066	0.08653188096905774	PTK2	1.2144259219655917	Not significant
ENSG00000169402	4.163627118531745	-1.0591046245775353	0.26658032587880937	-3.972928688889881	7.099430845203116e-05	0.0001715594438301445	RSPH10B2	4.14877646687184	Not significant
ENSG00000169403	1773.196360300421	0.6318093896521673	0.1576376961638394	4.0079841625920585	6.123922589452997e-05	0.00014964132941671537	PTAFR	4.212970307716737	Not significant
ENSG00000169410	2417.3173492329984	0.2529315508913011	0.06044020746059357	4.1848226787806775	2.853887889715532e-05	7.421371162490006e-05	PTPN9	4.5445630914295805	Not significant
ENSG00000169413	936.9773146296315	-0.19388853878578624	0.1633607616303395	-1.1868733767569377	0.23527757015167558	0.29170850037740204	RNASE6	0.6284194736895637	Not significant
ENSG00000169418	713.8002930697708	-0.8388539919702814	0.17139718188172884	-4.894211111062056	9.87008441224848e-07	3.390896998131876e-06	NPR1	6.005679133083458	Not significant
ENSG00000169427	22.931704401649853	0.7607529771588343	0.23667148120645076	3.214383808648336	0.0013072480935369568	0.0025168247104237497	KCNK9	2.883641982863756	Not significant
ENSG00000169429	2650.5131109885006	1.0256237037253997	0.2860513594438994	3.5854529959909023	0.0003364936081730081	0.0007203157484702461	CXCL8	3.473023180954289	Not significant
ENSG00000169432	1163.7275269442132	-1.1502874443116973	0.15710981910175803	-7.321550307219631	2.4512239536984944e-13	2.7244896227375524e-12	SCN9A	12.610617008041189	Not significant
ENSG00000169435	2216.570690860671	0.45613856319476287	0.16876949628705518	2.702731081326035	0.006877236185467469	0.011635354154920837	RASSF6	2.16258606039204	Not significant
ENSG00000169436	704.2593517373899	1.284915604486514	0.23100952336970842	5.562175904021631	2.664315292542758e-08	1.2309804849655723e-07	COL22A1	7.574414382463781	Not significant
ENSG00000169439	3644.3646443947696	0.2626058797715153	0.11090291387493828	2.367889810971492	0.01788986309366697	0.028089884259652895	SDC2	1.7473929829593167	Not significant
ENSG00000169442	1033.0607966453576	0.02411146909707498	0.2608486777876422	0.09243469931139237	0.9263526713654963	0.9412612490359598	CD52	0.03322364175337539	Not significant
ENSG00000169446	1721.3338038760098	0.306234900133217	0.06766540124865143	4.5257235526896435	6.018921771104473e-06	1.7762474936220563e-05	MMGT1	5.220481301233847	Not significant
ENSG00000169469	201.09923384795337	5.584316786268269	0.5771997977048606	9.674841897854746	3.8568732023691397e-22	1.8433837729658196e-20	SPRR1B	21.413764638659647	Upregulated
ENSG00000169474	81.17412897591235	4.6043385879210925	0.5925609166922536	7.770236710215491	7.8339588723885e-15	1.1223976130225335e-13	SPRR1A	14.106018712790911	Upregulated
ENSG00000169484	0.04634678911867783	0.603605040148287	2.2679756551702575	0.26614264521414105	0.7901293528268253		OR4K14	0.10230180412697007	Not significant
ENSG00000169488	0.03311525512594564	0.6447560026464509	2.905327593156989	0.2219219630051583	0.8243746327987838		OR4K15	0.08387538055731988	Not significant
ENSG00000169490	1830.552832674147	0.8476885157429546	0.09988728900376506	8.486450320130349	2.130446797886821e-17	4.660364169484631e-16	TM2D2	16.671529306651358	Not significant
ENSG00000169495	109.39561358710279	-0.2394452887131545	0.21623851692670057	-1.1073202504173687	0.2681554920540525	0.32731026610528513	HTRA4	0.5716133038870254	Not significant
ENSG00000169499	3311.645078447873	-0.1474531999803724	0.10014204761342622	-1.4724404333090857	0.14090198129667875	0.1847068109438872	PLEKHA2	0.8510829000051586	Not significant
ENSG00000169504	10371.18383607045	0.38184579964227766	0.1224633726337537	3.1180408593208404	0.0018205756210506522	0.003420299070110837	CLIC4	2.739791277112937	Not significant
ENSG00000169507	624.5876517324622	-0.7283915109328479	0.22222627265408543	-3.277702056707997	0.0010465579764036576	0.0020501789632583972	SLC38A11	2.980236707951422	Not significant
ENSG00000169508	1597.6650038316993	-0.4468784243480478	0.18099170732727043	-2.469054692876062	0.013547051131300324	0.021706895079463266	GPR183	1.8681552300132227	Not significant
ENSG00000169509	27.65286593545577	5.334545812763106	0.46802364591626416	11.398026273479202	4.277057239186199e-30	6.640467610474875e-28	CRCT1	29.368854937609363	Upregulated
ENSG00000169515	1078.9317280993246	-0.1585722405088503	0.15410117724483283	-1.0290138164026739	0.30347318243021665	0.3649158031843117	CCDC8	0.5178796809879441	Not significant
ENSG00000169519	1075.5633090248725	-0.355348467605902	0.08773193458753427	-4.050389054755816	5.1132548330451666e-05	0.00012668679672261116	METTL15	4.2913025624803005	Not significant
ENSG00000169548	4.757349647294325	2.9122687238973235	0.4504980097161152	6.464554029289745	1.0159799275396235e-10	7.191535624729218e-10	ZNF280A	9.993114872214395	Upregulated
ENSG00000169550	192.7173255657142	-1.1323771813467607	0.34362538800293274	-3.295382765306899	0.0009828770421429673	0.0019353356195534253	MUC15	3.007500808982554	Not significant
ENSG00000169551	2.3742290312560717	-1.1799255852251407	0.35658526423362985	-3.3089577825405296	0.0009364395640850349	0.0018506882618687993	CT55	3.028520245871577	Not significant
ENSG00000169554	7109.5032425163845	-0.7617318605081063	0.16316109358188838	-4.668587613540376	3.0327744133674546e-06	9.507533071101528e-06	ZEB2	5.518159892581951	Not significant
ENSG00000169562	2038.340758623995	0.47908029044109174	0.24491374918613606	1.9561183969177147	0.05045120845512853	0.07274332877304496	GJB1	1.29712842666972	Not significant
ENSG00000169564	132.57781254746163	1.3208870257290617	0.167789986698363	7.87226372515082	3.4828101044549396e-15	5.266563567447145e-14	PCBP1	14.458070204219805	Not significant
ENSG00000169567	6101.683506188048	0.7042337095744764	0.09277378881527824	7.590869345399649	3.1776624430758526e-14	4.0984208500402556e-13	HINT1	13.497892238939741	Not significant
ENSG00000169570	630.0709319934587	-0.3527366829555215	0.08665074357086455	-4.070786567077143	4.685466357098319e-05	0.00011700209423947	DTWD2	4.3292471761242135	Not significant
ENSG00000169575	0.507306138730203	-0.8279216875099186	0.6361509347685567	-1.301454799891368	0.19310282653091632	0.24495401693831298	VPREB1	0.7142113692149307	Not significant
ENSG00000169583	644.7591909465652	3.785546560683347	0.27722250606137355	13.655264193612314	1.8780697485673746e-42	1.3438269511053394e-39	CLIC3	41.72628828275391	Upregulated
ENSG00000169592	2034.5231721138757	-0.15930219843513438	0.10214706154821879	-1.559537749012343	0.11886915723374847	0.15856929104711112	INO80E	0.9249308163721185	Not significant
ENSG00000169594	21.595015588433196	-0.30757660536933074	0.25285414028713116	-1.2164190984575491	0.22382531227332267	0.27907930695654937	BNC1	0.6500908009220112	Not significant
ENSG00000169598	450.03434839933175	-0.3775277230389138	0.07850157527063635	-4.8091738508097	1.51555355376165e-06	5.026020154900968e-06	DFFB	5.819428712749187	Not significant
ENSG00000169599	982.549740698761	0.3895980381430189	0.08245487271411144	4.72498501688115	2.301323234934435e-06	7.383736077149918e-06	NFU1	5.63802237772885	Not significant
ENSG00000169604	12303.86661410301	1.0889791441890087	0.17921110823270447	6.076515875204433	1.2282185011516284e-09	7.188193911671194e-09	ANTXR1	8.91072436495129	Not significant
ENSG00000169605	25.01199732402152	0.6249804235764617	0.6319756160699131	0.9889312303899433	0.3226967893475111	0.38507724376819547	GKN1	0.49120535556168476	Not significant
ENSG00000169607	230.1916530670086	1.6076520748135417	0.1857108068456751	8.656750256593812	4.8540463341404826e-18	1.1828922784263768e-16	CKAP2L	17.31389608244053	Not significant
ENSG00000169609	926.6596770464043	-0.1550170071919972	0.06148857535270877	-2.5210700736322753	0.011699855025872605	0.01898026031206487	C15orf40	1.931819519608849	Not significant
ENSG00000169612	155.00612514125098	0.4851720927421179	0.0698157802062206	6.9493184966067165	3.6705502716944454e-12	3.336814730511842e-11	RAMAC	11.435268823473749	Not significant
ENSG00000169618	3.6754051678355175	-0.9786615795638615	0.21793878811273867	-4.490534190993136	7.104476910109563e-06	2.069095618460757e-05	PROKR1	5.148467892883027	Not significant
ENSG00000169621	526.636638624971	-1.0038436782361353	0.1329354243762788	-7.551363249834125	4.307256491934927e-14	5.433261817062116e-13	APLF	13.365799265754172	Not significant
ENSG00000169627	22.237213517594014	1.1718568867440704	0.17147263044753325	6.83407540716903	8.253560408008518e-12	7.09921227289541e-11	BOLA2B	11.08335866575424	Not significant
ENSG00000169629	264.25276476347256	-1.1213584633310427	0.17743955283365428	-6.3196646149254665	2.621315824042141e-10	1.7244451014604743e-09	RGPD8	9.581480650791034	Not significant
ENSG00000169635	480.53434569217086	-0.30689426809054526	0.07924991516310581	-3.872487023600216	0.00010773041328234663	0.0002517687193304941	HIC2	3.967661674082619	Not significant
ENSG00000169641	3835.086898680555	-0.34332372250047505	0.10411456624761478	-3.297557055407129	0.0009752985734828867	0.0019212560814745674	LUZP1	3.010862411003081	Not significant
ENSG00000169660	1371.1437981368751	-0.3479331163269856	0.13475095168511186	-2.582045707105959	0.009821657612098566	0.016158443173093315	HEXD	2.0078152096635944	Not significant
ENSG00000169662	0.1414945808442455	0.5982814968432908	1.455252749524235	0.41111861636329955	0.6809855599197155		BCRP6	0.16686209706471147	Not significant
ENSG00000169668	0.9742504680996209	1.4278490801006594	0.4731167288641345	3.0179636292478182	0.0025447944464611696	0.004652358417043652	BCRP2	2.5943472916662937	Not significant
ENSG00000169676	8.453897118194124	-0.5024689422676971	0.28716450659204	-1.7497599136843507	0.08015975043866777	0.11097347947895311	DRD5	1.0960436435636334	Not significant
ENSG00000169679	583.6745327725453	1.2646028088705905	0.19250787300855177	6.569096573075809	5.0621446765428546e-11	3.786791014701118e-10	BUB1	10.295665446825662	Not significant
ENSG00000169682	40.63716053257424	-0.11373317861634076	0.12709016726551942	-0.8949014787172878	0.37083975622784876	0.4346064480744718	SPNS1	0.43081371307975524	Not significant
ENSG00000169683	707.0551418853872	0.6506726307418115	0.12369793434117082	5.260173779031699	1.4391932110118519e-07	5.802371975671824e-07	LRRC45	6.841880898319428	Not significant
ENSG00000169684	89.75680207367637	1.38302227065108	0.18776204414701678	7.36582453037303	1.7605527145259488e-13	2.0083643396851925e-12	CHRNA5	12.754350966739784	Not significant
ENSG00000169688	0.13199932507113996	1.119669407195332	1.452631236664332	0.7707870923706844	0.44083313925066153		MT1B	0.35572576521633764	Not significant
ENSG00000169689	759.6840021021135	1.1436312370091961	0.13153420404210275	8.694553978090227	3.481948420357002e-18	8.673600272949844e-17	CENPX	17.45817766656741	Not significant
ENSG00000169692	3810.483269373889	1.06929797310668	0.17194867216025006	6.218704452164261	5.012764745036733e-10	3.1419350132277972e-09	AGPAT2	9.29992267686108	Not significant
ENSG00000169696	1258.0465324227262	0.08465289747402677	0.1144016025940271	0.7399625141129491	0.4593227402779023	0.5231419948095826	ASPSCR1	0.3378820528778863	Not significant
ENSG00000169704	3.8235723941755855	-2.4513171679019843	0.45000629635157147	-5.447295266257498	5.114152806994045e-08	2.2436107373992355e-07	GP9	7.291226299727192	Downregulated
ENSG00000169710	4351.993580621612	0.44879097614074	0.15524549164958099	2.890847079500046	0.003842050210886604	0.0068015957191686115	FASN	2.415436963740725	Not significant
ENSG00000169714	12822.411316756174	0.23686463742268118	0.05086729963110615	4.656520773472212	3.215978438716473e-06	1.0034080351131806e-05	CNBP	5.492686871608241	Not significant
ENSG00000169715	3567.836941657405	-0.6461961820395384	0.20004650493169204	-3.2302298021162072	0.0012369075601473647	0.0023905347240114182	MT1E	2.907662756003881	Not significant
ENSG00000169717	0.024072578384676153	0.6057645739147164	2.905327593156989	0.2085012978713633	0.8348375693519762		ACTRT2	0.0783980150508618	Not significant
ENSG00000169718	2980.7730067369935	0.3621152619926488	0.1162125216654747	3.1159745679989728	0.0018333808333865825	0.0034431769373487906	DUS1L	2.7367473131833564	Not significant
ENSG00000169727	2914.519146577	0.6614308596128473	0.09959526801872277	6.64118760630782	3.1116567138486844e-11	2.4224016915190357e-10	GPS1	10.507008321548923	Not significant
ENSG00000169733	1136.1627541191524	0.7173619428799316	0.13469808436414205	5.32570263538878	1.0056353540701563e-07	4.1687849455207183e-07	RFNG	6.997559467016923	Not significant
ENSG00000169738	998.7310900648663	0.5808419595048296	0.1311578328207848	4.428572407859903	9.485887329207979e-06	2.698105940878306e-05	DCXR	5.022922038085354	Not significant
ENSG00000169740	760.1896617703972	0.29115768601742525	0.08987067044087046	3.2397408919853294	0.0011963836174763026	0.002319296841606723	ZNF32	2.922129542555091	Not significant
ENSG00000169744	1420.7961472159177	-0.7096786533859331	0.11895853746210339	-5.965764782641307	2.4349083983246103e-09	1.3496833663644623e-08	LDB2	8.61351737237561	Not significant
ENSG00000169750	147.81499558335318	1.2338779430614994	0.14066027412536497	8.772042787018831	1.7545370284630203e-18	4.552023235379729e-17	RAC3	17.755837461824484	Not significant
ENSG00000169752	593.4021043593474	-2.4811688471991475	0.2963522093286822	-8.372364939744045	5.647323258300273e-17	1.1455203118685337e-15	NRG4	16.24815735211119	Downregulated
ENSG00000169756	4424.845516779384	0.44583087821654344	0.10053020411467417	4.434795314928307	9.215980849077165e-06	2.6295157563605973e-05	LIMS1	5.035458436389261	Not significant
ENSG00000169758	319.7699646632031	-1.9871686038299377	0.18634728660769775	-10.663791461656038	1.503407946438316e-26	1.4031428569291595e-24	TMEM266	25.822923158569644	Not significant
ENSG00000169760	221.63945740683164	-1.4261881406876489	0.18167875915803236	-7.850054388840724	4.158568850628434e-15	6.206676580810975e-14	NLGN1	14.381056103799333	Not significant
ENSG00000169762	1777.415625588384	-0.4000859127695968	0.05599198427859164	-7.14541407889644	8.972500038448115e-13	9.06095872158438e-12	TAPT1	12.047086531133724	Not significant
ENSG00000169763	0.0						PRYP3		Not significant
ENSG00000169764	6231.397850933647	-0.08630470227712579	0.06328106605798817	-1.363831358309288	0.1726206484160072	0.22155107241330735	UGP2	0.7629072563799233	Not significant
ENSG00000169777	0.4888670471298249	-0.09901565887135007	0.6142568741947794	-0.16119584986516966	0.8719391497023913	0.8954732429425367	TAS2R1	0.05951382225847081	Not significant
ENSG00000169783	128.7602575615247	0.9854611179420453	0.19759985087003976	4.9871551704266075	6.127485091452996e-07	2.1922187966320093e-06	LINGO1	6.212717736739707	Not significant
ENSG00000169789	0.00918104516055294	0.6469218502257666	2.905327593156989	0.22266743748604542	0.8237943462325624		PRY	0.08418119296763948	Not significant
ENSG00000169800	0.0						RBMY1F		Not significant
ENSG00000169807	0.021150860523140563	0.6859132789575011	2.905327593156989	0.23608810261984037	0.8133643057541451		PRY2	0.08971489039485847	Not significant
ENSG00000169811	0.0						RBMY1HP		Not significant
ENSG00000169813	9620.28296542227	0.6075137054388104	0.07248866477383198	8.380809707756125	5.2564824929774164e-17	1.0719663512733623e-15	HNRNPF	16.279304777690985	Not significant
ENSG00000169814	2883.5254829959144	-1.1619262244616264	0.10219873580995842	-11.369281774896537	5.9474952287327356e-30	9.176241701031018e-28	BTD	29.225665897695215	Not significant
ENSG00000169826	2503.680434589096	0.16575796393862813	0.10409028457887809	1.5924441422102096	0.1112849444920435	0.149469797313887	CSGALNACT2	0.9535635864855923	Not significant
ENSG00000169836	1.9244755068903445	0.7197687805875054	0.4655782606693654	1.545967330073978	0.12211245809520249	0.16241308911603505	TACR3	0.9132400264236732	Not significant
ENSG00000169840	0.1919789378634145	0.028946928215450207	0.8179808240867058	0.03538827239351254	0.9717701361300762		GSX1	0.012436451551262141	Not significant
ENSG00000169849	0.0044697232696023804	0.7660619840002864	2.905327593156989	0.26367490736831767	0.7920304324749506		TSPY14P	0.10125813103421323	Not significant
ENSG00000169851	2781.4036018674587	1.0926564224929634	0.18251923659165178	5.9865274636095	2.143684063139863e-09	1.1994330186462072e-08	PCDH7	8.668839220726232	Not significant
ENSG00000169855	2809.2464051857587	-0.2139531216614873	0.13703879310603478	-1.561259529598597	0.11846252827242033	0.1580695642243706	ROBO1	0.9264190027178366	Not significant
ENSG00000169856	1824.7704004634604	-2.460146874725024	0.37040944021496736	-6.641695938681466	3.1009416460196664e-11	2.415964824795376e-10	ONECUT1	10.508506406303823	Downregulated
ENSG00000169857	705.5955387294387	0.28399884830319516	0.07026196953828726	4.041999536441091	5.299733744976426e-05	0.0001308980620097207	AVEN	4.275745948510934	Not significant
ENSG00000169860	958.3299630545752	-0.9111924140814602	0.14423178951887725	-6.317556047255464	2.6573208096407537e-10	1.7465021700423761e-09	P2RY1	9.575556011473726	Not significant
ENSG00000169862	1205.8488515142826	-2.136097315567205	0.27898867033391717	-7.656573698890869	1.9095918995466027e-14	2.561966610446056e-13	CTNND2	13.719059436266527	Downregulated
ENSG00000169871	5217.550282006041	0.21713417881517263	0.09158547217262145	2.370836483824808	0.017747880932947425	0.02788646099616448	TRIM56	1.7508534935422173	Not significant
ENSG00000169876	7469.882943389869	-0.7859907730047232	0.5180092101540095	-1.5173297261858338	0.12918345663265363	0.17081915530739125	MUC17	0.8887930989815742	Not significant
ENSG00000169877	1.6631469552041858	-0.9506298734894849	0.4386847110977474	-2.167000238304786	0.030234835950513083	0.045481544442650165	AHSP	1.5194923834655212	Not significant
ENSG00000169884	49.55976384483516	-0.3010051424223189	0.21014656945712462	-1.432358107010316	0.15204136135748728	0.19771864544439396	WNT10B	0.8180382504383253	Not significant
ENSG00000169885	29.1491609528889	-1.3507038197943404	0.21897688795244877	-6.168248313436842	6.905064942457488e-10	4.232888829637585e-09	CALML6	9.160832232506307	Not significant
ENSG00000169891	2579.5080166333564	0.06745676471727471	0.1361458829898651	0.4954741431461155	0.6202654695638101	0.6761104509052951	REPS2	0.20742239551617903	Not significant
ENSG00000169894	3958.5518780971347	1.8541703538801582	0.3913916589063269	4.737378305560475	2.16500785274445e-06	6.982217499882357e-06	MUC3A	5.664540524069324	Not significant
ENSG00000169895	3886.3630449103584	0.18211204167717254	0.06597751619194832	2.760213663505522	0.005776356937996929	0.00990622441706153	SYAP1	2.2383459782824446	Not significant
ENSG00000169896	2006.6823891956399	0.35403138444491306	0.15516667711829635	2.281619939408806	0.022511788468327455	0.03472310975845116	ITGAM	1.6475900007315465	Not significant
ENSG00000169900	2.491788263253355	0.4640450738772169	0.39449453514744254	1.1763029206571387	0.2394738490854037	0.29632338037705647	PYDC1	0.6207419052890635	Not significant
ENSG00000169902	1528.9232947961048	-0.035452749182721455	0.11829413153297674	-0.29969998277419474	0.7644060117463248	0.8047820367190436	TPST1	0.11667590605189035	Not significant
ENSG00000169903	9023.565417932006	0.5553596955260234	0.28224307586920677	1.967664552321491	0.04910664699260558	0.07096632055142614	TM4SF4	1.308859718532264	Not significant
ENSG00000169905	8553.211134675788	-0.3324475084650005	0.11356193829570728	-2.9274553909015766	0.0034174808210854376	0.006105806727170523	TOR1AIP2	2.466293914015483	Not significant
ENSG00000169906	167.38605974268137	-4.827438464545748	0.43461240232729986	-11.107456756170247	1.1539946027393507e-28	1.503298721014439e-26	S100G	27.937796222381326	Downregulated
ENSG00000169908	17142.451692000974	1.677618679141056	0.1676108125545197	10.009012268199388	1.3913468255355433e-23	8.387493952422569e-22	TM4SF1	22.856564598518816	Not significant
ENSG00000169914	1124.7006503804428	-0.436561265371605	0.1028095734304609	-4.246309471042495	2.1732041453145585e-05	5.786928162584024e-05	OTUD3	4.66289947523526	Not significant
ENSG00000169918	258.4563369656769	-1.292900054232133	0.12680491256942564	-10.195977648139387	2.066547322453655e-24	1.4210247131501652e-22	OTUD7A	23.684754645235802	Not significant
ENSG00000169919	3175.9353441057833	0.6422546601633728	0.11982462107118431	5.359955695431142	8.32423639565197e-08	3.504000335289702e-07	GUSB	7.079655594982586	Not significant
ENSG00000169925	1528.87445453645	0.14140237409089337	0.08001508128542649	1.7671965311950215	0.07719532043670832	0.10724239175556889	BRD3	1.1124090257019983	Not significant
ENSG00000169926	6853.979642395623	-0.3206077712429128	0.09773454195908368	-3.2803936542428818	0.001036623369112864	0.00203224940358324	KLF13	2.984379004871015	Not significant
ENSG00000169933	29.930916780314792	-1.754459745434816	0.22421421591797105	-7.824926435871874	5.079538557931024e-15	7.490650468404138e-14	FRMPD4	14.294175738670132	Not significant
ENSG00000169946	836.9372730987157	-0.22171027067014254	0.18157126276827026	-1.2210647615151498	0.22206150050173662	0.2770970126566178	ZFPM2	0.6535267299205844	Not significant
ENSG00000169951	429.5992517519964	0.23224188650945485	0.08957077752742332	2.5928309759100934	0.009518954001076059	0.01569967586240612	ZNF764	2.0214107718380943	Not significant
ENSG00000169953	0.014743844117838252	0.766061984000286	2.905327593156989	0.26367490736831756	0.7920304324749506		HSFY2	0.10125813103421323	Not significant
ENSG00000169955	437.25397441197634	0.35638511932052575	0.10271123687101795	3.469777311396461	0.0005208900405958101	0.0010753212528974885	ZNF747	3.2832539461872536	Not significant
ENSG00000169957	1361.479808157322	1.0125320751016096	0.12699323770886198	7.973118044465386	1.5472026195533776e-15	2.49309685811323e-14	ZNF768	14.81045280796078	Not significant
ENSG00000169962	143.3561721340407	-0.5884185124174717	0.14842398678063773	-3.964443518736099	7.356736222673919e-05	0.00017723078988282265	TAS1R3	4.133314815398425	Not significant
ENSG00000169964	593.8896975003303	0.2451474953714247	0.0891662107748583	2.749331761898169	0.005971690972749032	0.010212127280196917	TMEM42	2.2239026745408434	Not significant
ENSG00000169967	7438.024604054726	-0.33541009256422	0.09832523063710373	-3.411231180348237	0.0006467023492172293	0.0013134636712967642	MAP3K2	3.1892955614276683	Not significant
ENSG00000169972	287.79798659354486	0.5095986750590272	0.10709595061153808	4.758337473537726	1.9519396408910042e-06	6.348074496862282e-06	PUSL1	5.7095336159896455	Not significant
ENSG00000169976	2130.9010225894795	0.7294919690980136	0.10888206921993106	6.699835650850019	2.0865407440529123e-11	1.6758856290122072e-10	SF3B5	10.680573130365364	Not significant
ENSG00000169981	566.3809482319132	-0.5966662230247454	0.07427649444605605	-8.033042316746375	9.508485341627006e-16	1.580117597734125e-14	ZNF35	15.021888658684402	Not significant
ENSG00000169989	62.80507443385434	0.026100964070790864	0.14298347728509694	0.18254531618886113	0.8551547945601866	0.8820419603698902	TIGD4	0.06795526499287352	Not significant
ENSG00000169991	2400.318010843721	-0.34289270476272343	0.14802037659623782	-2.316523661455396	0.020529694049793736	0.03189101263651689	IFFO2	1.6876175227909473	Not significant
ENSG00000169992	1094.721208708755	0.8647282261677115	0.18422498553008562	4.693870506650106	2.6808376878444887e-06	8.493218578301983e-06	NLGN2	5.571729479716263	Not significant
ENSG00000169994	3482.6476590004954	-0.7994935964471753	0.3296008250993409	-2.425641975277853	0.01528133728020696	0.02427588352901889	MYO7B	1.8158386386921377	Not significant
ENSG00000170004	10555.362648668519	-0.04789484526767133	0.08064639236128404	-0.5938870154675913	0.5525876841646151	0.6135003180250816	CHD3	0.25759879867928304	Not significant
ENSG00000170006	1207.1243805599684	0.8328531342259075	0.17692787218688497	4.707303173499895	2.5101545157376132e-06	7.997118716590142e-06	TMEM154	5.600299544149721	Not significant
ENSG00000170011	710.0135380578497	-2.401781748350717	0.1898414853389818	-12.65151157062475	1.0974286562656856e-36	3.7626560845242654e-34	MYRIP	35.95962370361181	Downregulated
ENSG00000170017	6143.589385946824	-0.021145734845513665	0.10045443900620143	-0.21050075093454315	0.8332768656302296	0.8635677940618254	ALCAM	0.07921067537895657	Not significant
ENSG00000170027	8622.325621767055	0.6865900276441406	0.08079670430706364	8.497747940742622	1.9330429299960874e-17	4.2644412662987856e-16	YWHAG	16.713758500832608	Not significant
ENSG00000170035	2035.61753654007	0.7033567664990935	0.08372358701374667	8.400939228554655	4.429215900080411e-17	9.142109005801423e-16	UBE2E3	16.35367314971563	Not significant
ENSG00000170037	1494.8071022050815	0.2036768585243024	0.07879024398036498	2.5850517555835966	0.00973643809704863	0.016032017684519975	CNTROB	2.0115998929897634	Not significant
ENSG00000170043	1184.4459175007573	1.1311261700869386	0.15327307380966274	7.3798100473380694	1.58515525817802e-13	1.8221719535917394e-12	TRAPPC1	12.799928194349846	Not significant
ENSG00000170044	154.34002482893519	0.8295678470777996	0.261542299428967	3.1718305180042368	0.0015148138317343496	0.0028826127770432957	ZPLD1	2.819640737999008	Not significant
ENSG00000170049	102.66985798065681	-0.06292362684480897	0.12131412539595329	-0.5186834314589052	0.6039815175700378	0.660970039156036	KCNAB3	0.21897635101489094	Not significant
ENSG00000170054	4.550304330120912	0.8090584105202284	0.4602705692979073	1.7577887105716081	0.07878346694857763	0.10924274926094407	SERPINA9	1.1035649115250188	Not significant
ENSG00000170074	95.32060137580171	-1.3555624510975308	0.2550142154752866	-5.315634850281114	1.062861015835745e-07	4.3864895154929704e-07	FAM153A	6.973523521931927	Not significant
ENSG00000170075	76.27363566396444	0.13492073685161476	0.15183142499099134	0.8886219493732609	0.37420629069108424	0.43809430389832615	GPR37L1	0.42688891595556655	Not significant
ENSG00000170085	752.5982431584267	-0.14456445583566924	0.07777351766257311	-1.8587876719537644	0.06305724057491675	0.08914646741874381	SIMC1	1.2002650381759343	Not significant
ENSG00000170088	1280.5277109385681	-0.27658359422916057	0.0592917294834279	-4.664792149577387	3.089291392652092e-06	9.669973666266347e-06	TMEM192	5.510141125608437	Not significant
ENSG00000170089	304.8601245958062	0.5140253052586989	0.10540347167784861	4.876739798758692	1.0785355372711598e-06	3.6718698487209833e-06	AC106795.1	5.967165540513687	Not significant
ENSG00000170091	103.7977393707047	-0.5886567395186744	0.25278664768808196	-2.3286702240896386	0.01987654269876314	0.030953339203991098	NSG2	1.7016591540144226	Not significant
ENSG00000170092	196.32686042553996	-1.5913649775810066	0.24607417122599598	-6.46701346042323	9.995874880654156e-11	7.088486674402974e-10	SPDYE5	10.000179188618173	Not significant
ENSG00000170099	694.3169339851769	-0.499391490696296	0.3597850469677137	-1.3880273649646988	0.16512871246625846	0.21284290914484422	SERPINA6	0.7821774053472208	Not significant
ENSG00000170100	764.2727730239637	-0.9743593458683707	0.10289664233313692	-9.469301658199853	2.8172078406403635e-21	1.1600599291751127e-19	ZNF778	20.55018111158238	Not significant
ENSG00000170113	1867.4183530788146	0.25315277639961437	0.09068697473472617	2.7915009530324117	0.005246420313470168	0.009062566080632885	NIPA1	2.2801369191386236	Not significant
ENSG00000170122	18.261530822354228	0.15033515321963148	0.17321339180094691	0.8679187657291152	0.3854388050589288	0.44962396473323485	FOXD4	0.4140445637475528	Not significant
ENSG00000170128	7.596417912042	0.49131173953638174	0.25015100587264766	1.9640606193944687	0.04952306240614496	0.07152622973075676	GPR25	1.3051925072640405	Not significant
ENSG00000170142	966.0000723812769	0.007615807323920443	0.06175770785446706	0.12331751919723452	0.90185566840395	0.9210139220279205	UBE2E1	0.04486296071887867	Not significant
ENSG00000170144	9575.078415140995	0.24770158752716262	0.0746147863164749	3.3197386169082983	0.0009010176649780433	0.001785615708878736	HNRNPA3	3.0452666943402695	Not significant
ENSG00000170145	5387.08220570917	-0.9257096915635218	0.09035123684439918	-10.245678132306676	1.237539846467484e-24	8.816712453072529e-23	SIK2	23.907440808699562	Not significant
ENSG00000170152	0.0						AL391987.1		Not significant
ENSG00000170153	1208.1157040004693	-1.1278676944927535	0.14759723012059514	-7.641523445739618	2.146664261814047e-14	2.8559716500749967e-13	RNF150	13.668235873888488	Not significant
ENSG00000170160	398.2709233522956	-1.108116071542455	0.3612215349864538	-3.067691054421798	0.0021571951416225767	0.004000790298343032	CCDC144A	2.666110566489235	Not significant
ENSG00000170161	67.43324313485932	-1.127365401146917	0.1467739299797847	-7.680964877769438	1.57894769721584e-14	2.1469514102710122e-13	AL512625.1	13.801632255797127	Not significant
ENSG00000170162	0.8177101493356017	0.5555343676344331	0.5814219647049671	0.9554753713446821	0.33933735436065193	0.40239379396255526	VGLL2	0.46936833045282395	Not significant
ENSG00000170166	47.94909280685979	-0.307936518739354	0.15945921516974906	-1.9311302793729823	0.05346694332965198	0.07670405131691349	HOXD4	1.2719146435228206	Not significant
ENSG00000170175	441.2267245927112	-0.3194046534410576	0.1086524435421897	-2.9396913960525235	0.0032853928969085494	0.0058896342945488145	CHRNB1	2.4834126861480303	Not significant
ENSG00000170178	2.0920621905093486	3.431179697549412	0.5742805670454226	5.97474456640986	2.3045097553006907e-09	1.2833098989251713e-08	HOXD12	8.637421449108437	Upregulated
ENSG00000170180	6.564761977609318	-1.5311868327796008	0.2908450775864787	-5.264613193683238	1.4048482213123213e-07	5.676883809349478e-07	GYPA	6.852370594055835	Not significant
ENSG00000170185	2539.5526789404917	-0.2888693651844144	0.06673958210198445	-4.328306472506742	1.5026028400919159e-05	4.119870462654416e-05	USP38	4.823155794629043	Not significant
ENSG00000170190	1053.1073394169584	0.9408550444421606	0.15914656433136495	5.911877824036286	3.382293856100019e-09	1.828230920334685e-08	SLC16A5	8.470788663285086	Not significant
ENSG00000170191	403.10792487701264	0.2156794097046543	0.06658640322074573	3.2390908544742807	0.0011991136984929084	0.0023240418278241293	NANP	2.921139635677643	Not significant
ENSG00000170209	36.222612977880736	0.16432599945889145	0.19626254486477987	0.8372764124306453	0.40243721463856647	0.4668498628086302	ANKK1	0.3953018655145752	Not significant
ENSG00000170214	56.838774262573374	0.26455829154291344	0.24241781941304705	1.091331867366326	0.27512688027327536	0.3347189476332401	ADRA1B	0.5604669763712896	Not significant
ENSG00000170222	438.05309511244093	-0.35643800266092346	0.08028953355461804	-4.439408063299455	9.020663839495296e-06	2.5788547486019788e-05	ADPRM	5.04476150112533	Not significant
ENSG00000170231	70.44991676901648	4.815593413731762	0.3402476996683208	14.153199032428681	1.7845108862228e-45	1.8355181557206682e-42	FABP6	44.74848079833198	Upregulated
ENSG00000170234	1616.2201377284784	-0.2648841562767664	0.06035379428640164	-4.3888567306935276	1.139481024593753e-05	3.1930561976413404e-05	PWWP2A	4.943292902587898	Not significant
ENSG00000170236	135.76609112566652	-1.1436882072933798	0.1629288871300593	-7.019554527371328	2.22576741664181e-12	2.0963485100045676e-11	USP50	11.652520219581906	Not significant
ENSG00000170242	5953.287838554293	-0.45838104535504554	0.11003257636972835	-4.165866695830211	3.101719150551248e-05	8.006382490773055e-05	USP47	4.508397528536503	Not significant
ENSG00000170248	8715.820938709585	0.10417150354594738	0.06221228069786794	1.6744524132116798	0.09404171928415939	0.1282816976431872	PDCD6IP	1.026679439640699	Not significant
ENSG00000170255	0.05143153737513403	0.36532199986606434	2.494256413339277	0.14646529439087466	0.883554085490256		MRGPRX1	0.05376686063256403	Not significant
ENSG00000170260	647.8056741669826	0.1354772469183831	0.09620777715032304	1.4081735482434248	0.15907968685372514	0.2059276953157346	ZNF212	0.7983852725882011	Not significant
ENSG00000170262	12.379474757556661	-1.1173177273385708	0.24243993632867683	-4.608637274280664	4.053167294510419e-06	1.2404722022351128e-05	MRAP	5.392205470380368	Not significant
ENSG00000170264	305.74383644330345	-0.599966679989363	0.12986766059071542	-4.619831274855938	3.840522286668965e-06	1.181397298052462e-05	FAM161A	5.415609710321495	Not significant
ENSG00000170265	1545.6847549279444	0.31808818071779676	0.10493961509319757	3.0311544447280516	0.002436205990481151	0.0044720539173868	ZNF282	2.6132859932365893	Not significant
ENSG00000170266	3504.3038685215074	0.25660191651230796	0.07498003614607994	3.4222698427669864	0.0006210064872312584	0.0012649621034214315	GLB1	3.206903863021451	Not significant
ENSG00000170270	380.0988743970979	0.4308629380823069	0.08692220350801026	4.956880068538541	7.163416349585404e-07	2.528758701642575e-06	GON7	6.144879806195468	Not significant
ENSG00000170271	1636.956025415141	-0.10721427262171951	0.09619646815297644	-1.1145343969512684	0.26504999653353783	0.3240644963932005	FAXDC2	0.5766721971174845	Not significant
ENSG00000170275	6171.120384964771	0.3740216452713637	0.10121185542721732	3.6954331455797416	0.0002195122373740291	0.00048536693016393767	CRTAP	3.6585412636866836	Not significant
ENSG00000170276	1.647623563002416	-0.39164457908186384	0.3432564671600368	-1.1409678084790955	0.25388331944364323	0.3120031673322104	HSPB2	0.5953658320587553	Not significant
ENSG00000170279	0.27086493397795486	-0.4558504041563257	0.8271822898340948	-0.5510882060201677	0.5815732099054773	0.6404245013818051	C7orf33	0.23539560740726187	Not significant
ENSG00000170289	34.44464979558915	-1.0637004541328874	0.2369242365939783	-4.489622798514159	7.134940608913112e-06	2.0771642652471147e-05	CNGB3	5.146609637591894	Not significant
ENSG00000170290	15.946329720799202	0.7548077464058598	0.36001101402384406	2.0966240392741646	0.036026869536296226	0.05342299452608552	SLN	1.4433734731585213	Not significant
ENSG00000170291	951.2222627678528	0.11229283441590686	0.0838671679588612	1.3389367633230336	0.18059126021790498	0.23067762856976107	ELP5	0.743303271359064	Not significant
ENSG00000170293	413.34403108966967	0.1643074474496321	0.16711318782372364	0.9832105388531567	0.32550382896473945	0.38790704341082477	CMTM8	0.4874438983754292	Not significant
ENSG00000170296	25.913217347960977	-0.6320481566621494	0.12806939127852343	-4.935200756030614	8.006835724099792e-07	2.8010592600457374e-06	GABARAP	6.0965390818024146	Not significant
ENSG00000170298	27.35703432203049	1.6049295323403787	0.3230037682660556	4.968764113669446	6.738097745148333e-07	2.391784900952358e-06	LGALS9B	6.171462693285048	Not significant
ENSG00000170310	1199.7332001896975	0.06596706195526493	0.07069668082631667	0.9330998454839602	0.3507684189089512	0.41423025206593805	STX8	0.4549795148242039	Not significant
ENSG00000170312	715.1742341563468	1.607313850324802	0.17473486115906253	9.198587160358638	3.626868986773827e-20	1.2504593269203727e-18	CDK1	19.440468132136367	Not significant
ENSG00000170315	5490.429232777962	0.6066884393323235	0.1193640863830091	5.082671494553345	3.721630350449022e-07	1.3886361371098028e-06	UBB	6.4292667652011115	Not significant
ENSG00000170322	2058.4032027481917	-0.31903373874659025	0.054913551873986	-5.80974509677865	6.256803285245646e-09	3.23297636629145e-08	NFRKB	8.203647499085978	Not significant
ENSG00000170323	1558.5659394600311	-1.8566712117144657	0.34850191483413995	-5.327578221767011	9.953091935822305e-08	4.1311816314032693e-07	FABP4	7.002041984372683	Not significant
ENSG00000170324	23.040752717449426	-2.102742751367331	0.3000038129205794	-7.009053421344329	2.39935836931495e-12	2.2491194495883367e-11	FRMPD2	11.619904880755671	Downregulated
ENSG00000170325	901.1654707362972	-0.3146525509932845	0.07016631234657959	-4.484382041329024	7.3125544447210465e-06	2.125488272958716e-05	PRDM10	5.135930887411795	Not significant
ENSG00000170340	2124.4273739221276	0.12236434796484245	0.07494828710260493	1.632650360605633	0.10254255303065325	0.1388000254483732	B3GNT2	0.9890958740097011	Not significant
ENSG00000170345	25216.14517772804	-0.4807296354993178	0.1941191599895104	-2.4764666997595444	0.01326900024523169	0.021298386817113008	FOS	1.8771617978842985	Not significant
ENSG00000170348	18809.022653973323	-0.009923856352339753	0.08722287934160833	-0.11377583986276099	0.9094154912012697	0.9274298562697848	TMED10	0.041237652191688935	Not significant
ENSG00000170356	124.88255971002192	-0.5692517977529077	0.18097827488847382	-3.1454150952853532	0.0016585132741735533	0.003136241042264992	OR2A20P	2.7802810481859486	Not significant
ENSG00000170364	827.2448782175492	-0.6811628238259583	0.06441376764809928	-10.5748017651636	3.900013794266798e-26	3.4693960549646914e-24	SETMAR	25.40893385688033	Not significant
ENSG00000170365	1263.7300708145588	-0.034527843385114	0.059301474909037165	-0.5822425738664415	0.5604033002967013	0.6208790194163036	SMAD1	0.25149931575523954	Not significant
ENSG00000170367	9.285831195097856	0.4536657066342912	0.3264131563229889	1.3898511682089942	0.1645740765302427	0.21223882839962235	CST5	0.783638573173116	Not significant
ENSG00000170369	355.490705773128	1.2866878065458869	0.34520965304033	3.7272648525722607	0.00019356901688516207	0.0004320669786904571	CST2	3.7131641556672537	Not significant
ENSG00000170370	12.27397234971581	0.9235045632717112	0.2990685712542279	3.0879358516300655	0.0020155197283044444	0.0037576557671568245	EMX2	2.695612946530119	Not significant
ENSG00000170373	1268.7653074724078	3.1646349695857734	0.404912022336601	7.815611280998297	5.4696929935093315e-15	8.039585664648488e-14	CST1	14.262037049346018	Upregulated
ENSG00000170374	8.490968885626204	-0.8259538123134422	0.22268955440736266	-3.7089921640533587	0.00020808586690321832	0.0004619016015082139	SP7	3.6817574158690185	Not significant
ENSG00000170379	335.451934897884	-0.20529412100915836	0.12635823651862413	-1.6246991622022182	0.10422667597632249	0.14086449116203692	TCAF2	0.9820211126428592	Not significant
ENSG00000170381	511.95945821573497	-0.20912513594488416	0.22108370859174115	-0.9459092995905004	0.3441948498245716	0.40737356168137956	SEMA3E	0.4631956322928952	Not significant
ENSG00000170382	470.15611978582393	-0.3086358688469413	0.15235728252484726	-2.0257375540720033	0.04279168613126132	0.0625525130324984	LRRN2	1.368640600567357	Not significant
ENSG00000170385	3494.105111000649	0.052200844052375336	0.09412306159727155	0.5546020620932346	0.5791668782582773	0.6382729266376712	SLC30A1	0.23719628279324828	Not significant
ENSG00000170390	831.0988834140096	-0.5187475413046263	0.13611275945800827	-3.8111602716030712	0.00013831604953454688	0.0003169764202385652	DCLK2	3.8591274235068904	Not significant
ENSG00000170396	35.07801172773988	-0.6901629556961264	0.16524102220605136	-4.176704709775462	2.9576257172662875e-05	7.667711453101824e-05	ZNF804A	4.529056786123657	Not significant
ENSG00000170409	17.445219677600512	-0.7222439015436076	0.22523841108115303	-3.206575193266589	0.0013432519450507648	0.002582014211837507	AC091390.1	2.8718425218933072	Not significant
ENSG00000170412	2793.8963517173906	0.35016636408122553	0.17432708906071484	2.008674417544305	0.04457167348938631	0.06492381364561088	GPRC5C	1.350941059574092	Not significant
ENSG00000170417	255.91218186069412	0.45044590671692014	0.08244537464215367	5.463567952381051	4.666585162393636e-08	2.063579423535142e-07	TMEM182	7.33100080414824	Not significant
ENSG00000170419	32.532691886303915	-1.3278371285064634	0.30810276322693486	-4.309721583147365	1.6346020486149932e-05	4.4494195801201585e-05	VSTM2A	4.78658796112404	Not significant
ENSG00000170421	54660.06994306397	1.4077963099607507	0.21417838987584517	6.57300818619853	4.930874616970677e-11	3.6958728038420564e-10	KRT8	10.307076040634565	Not significant
ENSG00000170423	6.9683772120828	1.9576390301659845	0.3448915104194895	5.676100950658135	1.377994766781039e-08	6.706195921686886e-08	KRT78	7.86075243174801	Not significant
ENSG00000170425	305.87498624243705	1.4353435445882063	0.15501773884317993	9.259221269123517	2.0592858348921722e-20	7.367468133354806e-19	ADORA2B	19.68628336785465	Not significant
ENSG00000170426	2.581521800318334	-0.3034024101154978	0.26629195114406257	-1.1393600475418	0.25455301254927115	0.3127249760023543	SDR9C7	0.5942217588671338	Not significant
ENSG00000170430	1383.111844848665	0.2954606368822175	0.0998887326565682	2.9578975428395275	0.003097450584990382	0.005578642625110172	MGMT	2.508995613390054	Not significant
ENSG00000170439	586.0184880077132	0.7974106131917271	0.23346934463784785	3.415483152311288	0.0006366896796889537	0.0012943524197316571	METTL7B	3.196072189700261	Not significant
ENSG00000170442	57.548671185017724	-0.049127119479261586	0.1933927168365159	-0.254027764245078	0.7994741087103625	0.8352724668877607	KRT86	0.09719559649097335	Not significant
ENSG00000170445	2895.29326638273	0.13937910773472234	0.04260380830797447	3.2715175771888383	0.0010697193867136112	0.002091899455809578	HARS1	2.970730133328807	Not significant
ENSG00000170448	911.4750854806608	-0.49568254393167194	0.09712145371621418	-5.1037389265201965	3.3300760672012733e-07	1.253144173703211e-06	NFXL1	6.477545846016666	Not significant
ENSG00000170454	14.059104491329458	-1.8861691442656203	0.49732515047792386	-3.7926277053413306	0.00014906154918863015	0.0003395527732094236	KRT75	3.826634369483218	Not significant
ENSG00000170456	2378.2034133213165	-1.2393288196025376	0.12093254661794067	-10.248099905792275	1.2069273249122912e-24	8.634311677447999e-23	DENND5B	23.918318880142756	Not significant
ENSG00000170458	3734.4857931387814	0.31376278148501197	0.16547105137273385	1.8961792946987552	0.05793634010700805	0.08254979607408737	CD14	1.237048943055866	Not significant
ENSG00000170464	631.116370076724	-0.1399041583904313	0.09390292144967403	-1.4898807857156073	0.13625558454708497	0.17924411074201804	DNAJC18	0.8656456887703656	Not significant
ENSG00000170465	17.524671086341048	3.10011257955086	0.3695492915092163	8.388901428792336	4.907059119189115e-17	1.0073651677031391e-15	KRT6C	16.30917870970139	Upregulated
ENSG00000170468	492.0551271178883	0.17852379987226769	0.06603373040900234	2.7035243771103024	0.006860841533229217	0.011610003707793835	RIOX1	2.163622611578545	Not significant
ENSG00000170469	146.9855878125673	0.0798472644501925	0.10214794453540539	0.7816825371607622	0.43440116691835695	0.49836771030772903	SPATA24	0.3621090167858702	Not significant
ENSG00000170471	6288.677839444832	-0.35809677145157054	0.07780428239724922	-4.602532925157229	4.1738355413816475e-06	1.2741643996110474e-05	RALGAPB	5.379464667124316	Not significant
ENSG00000170473	1064.8777883204527	0.7546742213222261	0.09828522282400669	7.678409832509358	1.6107547077079038e-14	2.1871809141827424e-13	PYM1	13.79297059067938	Not significant
ENSG00000170476	882.3019982943836	-0.49311247164587935	0.257963409449205	-1.9115597545355636	0.05593268554064698	0.07991401060634398	MZB1	1.2523343280437553	Not significant
ENSG00000170477	55.14429543259916	0.9284151913208445	0.3262581846029606	2.8456456730753836	0.004432148186062811	0.007762194325930017	KRT4	2.353385727676399	Not significant
ENSG00000170482	248.39615420244795	-2.170399161851271	0.21660973776665396	-10.019859606632114	1.2467992506350622e-23	7.609020099178528e-22	SLC23A1	22.904203467419546	Downregulated
ENSG00000170484	1.4439919395009686	-1.6141487793666731	0.6295801031912371	-2.5638497328375225	0.010351835106904472	0.01695747536253289	KRT74	1.9849826544431337	Not significant
ENSG00000170485	1675.199382083484	0.42333793074998555	0.1369410458069031	3.0913881828164436	0.0019922300053334075	0.0037169020830337073	NPAS2	2.700660523201139	Not significant
ENSG00000170486	42.37151104624276	-2.9283460053774957	0.5609132026020807	-5.220675840384708	1.7827134710605812e-07	7.072977297750162e-07	KRT72	6.748918453760699	Downregulated
ENSG00000170498	18.764971509970316	1.693620845613244	0.3216174955823062	5.2659474962543635	1.3946814319648155e-07	5.63949317436256e-07	KISS1	6.85552498102089	Not significant
ENSG00000170500	2109.9195873793337	-1.4167971112282656	0.16973431597948335	-8.347145967816672	6.993226877111458e-17	1.398985402661049e-15	LONRF2	16.155322381972937	Not significant
ENSG00000170502	1515.621468527149	-0.20689892840346363	0.10249612023497882	-2.018602537629081	0.043528547068893406	0.06352995819691987	NUDT9	1.3612258288337131	Not significant
ENSG00000170509	49.52240213941445	-0.4950936027363014	0.1560591535954795	-3.1724739711175935	0.0015114610745922594	0.002876897959627165	HSD17B13	2.8206030329436356	Not significant
ENSG00000170515	2284.0922929249077	0.9748654595267201	0.1108292497854384	8.796102666164627	1.4165000076865023e-18	3.735867434802243e-17	PA2G4	17.848783418786887	Not significant
ENSG00000170516	0.1548276879355382	0.47862886319394127	1.3549472584227653	0.3532453829613207	0.7239044874184606		COX7B2	0.14031873121098398	Not significant
ENSG00000170522	1022.0401283864494	0.9590886782861235	0.16209761930342254	5.916735127928392	3.283948938115462e-09	1.7797363685122153e-08	ELOVL6	8.483603604313588	Not significant
ENSG00000170523	2.891822013862817	0.6163879088632258	0.33827126529383134	1.8221704652560868	0.06842912447445029	0.09604237807523552	KRT83	1.1647590166067503	Not significant
ENSG00000170525	6614.479907039339	0.23100753901603527	0.14210956270020295	1.6255594249021312	0.10404341268024123	0.14065033050897732	PFKFB3	0.9827854111485023	Not significant
ENSG00000170537	557.8732951424914	1.9901399342669706	0.15374554886660552	12.94437431807329	2.5281455908574114e-38	1.1144607509983225e-35	TMC7	37.59719791951729	Not significant
ENSG00000170540	8137.982330952608	1.272239681358549	0.12373995132162725	10.281559575304174	8.533541801080138e-25	6.25100928490992e-23	ARL6IP1	24.06887067980396	Not significant
ENSG00000170542	1721.6917150966838	0.34254265741940865	0.15423054636543188	2.220978045476105	0.026352448429502223	0.040090995712611585	SERPINB9	1.579179027888903	Not significant
ENSG00000170545	815.5782713792747	1.9633740941123796	0.13945047447143932	14.079364746188052	5.086495985847824e-45	4.829432304101515e-42	SMAGP	44.29358129390187	Not significant
ENSG00000170549	8.509886288130723	-0.7345884541921773	0.37761818460899255	-1.9453206549171147	0.051736397699218985	0.07443335452416702	IRX1	1.2862038136135836	Not significant
ENSG00000170558	727.3313494929299	0.9005887853718604	0.21686967917418093	4.152672650235001	3.286146546165179e-05	8.446669475076386e-05	CDH2	4.48331307304589	Not significant
ENSG00000170561	108.95990303777914	-0.2464730770366007	0.2902383110166184	-0.8492093141435357	0.39576483139118235	0.45999579206755153	IRX2	0.4025628008606658	Not significant
ENSG00000170571	3680.1856194486923	0.11956333607656874	0.16577901356982813	0.7212211817523405	0.47077344151258754	0.5343715825445897	EMB	0.3271880456796511	Not significant
ENSG00000170577	84.87065541736828	0.26751823310378026	0.23543453839366324	1.1362743755823574	0.25584175153452915	0.31404253783409014	SIX2	0.5920285803365171	Not significant
ENSG00000170579	59.92944800274734	-0.39849209420716486	0.20859926933335415	-1.9103235379523338	0.056091568953434146	0.080122466796926	DLGAP1	1.25110241204452	Not significant
ENSG00000170581	8117.253175479291	0.05105953420292095	0.08600556565701648	0.5936770930214262	0.5527281070164531	0.6136148247164869	STAT2	0.2574884503598235	Not significant
ENSG00000170584	1074.976638793244	0.09317844856927444	0.06844374348094329	1.3613873793331894	0.17339130236018835	0.22244187034239882	NUDCD2	0.7609726913564258	Not significant
ENSG00000170604	993.135083854509	0.7172310387627392	0.13989354104261165	5.126977510307429	2.9443067190810923e-07	1.1203569274333078e-06	IRF2BP1	6.531016949950749	Not significant
ENSG00000170605	0.2763097507964916	0.5148539738400479	1.2835418702753985	0.40111973420047464	0.6883319722773714	0.7377792617779645	OR9K2	0.16220205746769523	Not significant
ENSG00000170606	5990.291660532415	0.24245309105301635	0.05171873422136651	4.68791618169286	2.7600100986570683e-06	8.727804944014397e-06	HSPA4	5.559089328882965	Not significant
ENSG00000170608	1311.1161388067687	1.2174428678011529	0.2640889504757608	4.609972759586906	4.027217359859302e-06	1.233447738777751e-05	FOXA3	5.3949949297072015	Not significant
ENSG00000170613	0.16099390973707153	-0.17045247402305175	1.6912936677547683	-0.10078230485503524	0.919723273991966		FAM71B	0.03634282336794459	Not significant
ENSG00000170615	40.48924506350315	-0.601121315412377	0.25499785066021075	-2.357358361476474	0.018405475217615444	0.028837113558140066	SLC26A5	1.735052964866393	Not significant
ENSG00000170619	1000.3234181917621	0.7366760714313865	0.09459226839757347	7.787909983669279	6.812668781685052e-15	9.881171653623806e-14	COMMD5	14.166682725075455	Not significant
ENSG00000170624	1581.9043159624375	-0.2636077870562253	0.18083301770524415	-1.4577414589513908	0.14491181972374628	0.18940505012444542	SGCD	0.8388961898811463	Not significant
ENSG00000170627	34.272174866246026	-0.7932154400740379	0.2269831343190419	-3.494600788088131	0.00047477131276751845	0.0009878796887204113	GTSF1	3.323515530414915	Not significant
ENSG00000170629	208.1274281876465	-0.012705328416709604	0.16639734365780953	-0.0763553560256207	0.9391363865989082	0.9517044679630807	DPY19L2P2	0.027271332498418285	Not significant
ENSG00000170631	679.5122040943521	-0.16536764051612854	0.061732123008310436	-2.678793996666316	0.007388783607663494	0.01243138607182014	ZNF16	2.13142705226297	Not significant
ENSG00000170632	1687.4744367179464	0.24791460958730704	0.0639113793631924	3.879037067538009	0.00010487077531439213	0.00024566710565677394	ARMC10	3.979345521225013	Not significant
ENSG00000170633	1796.5046490589634	-0.07852817725809275	0.04937990599732422	-1.5902860824066374	0.11177033432254978	0.15004826239695807	RNF34	0.9516734500241201	Not significant
ENSG00000170634	569.5601745369489	-0.33016129550744844	0.07910039923532462	-4.173952327664171	2.9936042316967187e-05	7.75081169056219e-05	ACYP2	4.523805615933979	Not significant
ENSG00000170638	1814.2063453410428	0.5181309511564538	0.13815452387791125	3.7503726741104195	0.0001765719473973943	0.0003969632615502095	TRABD	3.7530782931607636	Not significant
ENSG00000170653	1304.5567663686168	0.5167927595021284	0.11809844677003248	4.375948826054034	1.2090537994789161e-05	3.3719447433768164e-05	ATF7	4.9175543738315515	Not significant
ENSG00000170667	156.5221303056785	-0.6477575623013249	0.14071222025772043	-4.603420805349594	4.156072794474698e-06	1.2691342528995843e-05	RASA4B	5.3813168542905565	Not significant
ENSG00000170677	2490.169004223516	-0.16510872248554984	0.09393205841851246	-1.7577462398397694	0.07879069630903265	0.10924970534359986	SOCS6	1.1035250614469274	Not significant
ENSG00000170681	79.39705464673234	1.019066664735204	0.17898830044908148	5.693481988366651	1.2447435286377376e-08	6.101010373861052e-08	CAVIN4	7.90492012292294	Not significant
ENSG00000170683	1.4206565278524717	-0.500510262155596	0.42357210266541856	-1.1816412341748372	0.23734808498760065	0.2939876982440497	OR10A3	0.6246142679804767	Not significant
ENSG00000170684	78.64171850749344	1.1170691209374366	0.20831775620976786	5.3623327231529485	8.21540355240885e-08	3.4620254710611956e-07	ZNF296	7.085371098536926	Not significant
ENSG00000170688	6.109027019149848	-0.8301958379560802	0.4209616712759663	-1.972141158219214	0.048593494606939555	0.07029057821791339	OR5E1P	1.3134218674746232	Not significant
ENSG00000170689	155.3150512118831	4.562219782360715	0.36538957861149024	12.485905590678083	8.912347030987166e-36	2.6995116418030575e-33	HOXB9	35.05000791118421	Upregulated
ENSG00000170703	207.2385098495778	-0.9611677068847304	0.2366895656111183	-4.060879086084986	4.888828729317e-05	0.0001216343741301345	TTLL6	4.310795177138995	Not significant
ENSG00000170734	1525.7034814715119	-0.29580821306654015	0.08405233054820008	-3.519333861860118	0.0004326319052337378	0.0009074646284816085	POLH	3.363881455872388	Not significant
ENSG00000170743	144.18000575373844	-1.6856453597329928	0.19662233678293128	-8.573010509960143	1.0081429995688432e-17	2.337906818915591e-16	SYT9	16.996477861224914	Not significant
ENSG00000170745	902.1771445906119	0.5907314425466755	0.1418951536304614	4.163154466044146	3.138808729085751e-05	8.095348930283743e-05	KCNS3	4.503235148280056	Not significant
ENSG00000170748	5.673924272326393	-1.1848254361719661	0.282460492047555	-4.19465896835048	2.7328243747071e-05	7.136623560141698e-05	RBMXL2	4.563388277398589	Not significant
ENSG00000170759	13459.166185161077	0.0559665803919084	0.07577184983833604	0.7386196920270072	0.46013796324769857	0.5239375350891461	KIF5B	0.3371119342013193	Not significant
ENSG00000170775	125.79136509065343	-0.41439501953774244	0.21164714459974013	-1.9579523282557494	0.05023560679210249	0.07245150523003197	GPR37	1.2989883475625048	Not significant
ENSG00000170776	23991.614662138516	-0.6344826857793404	0.1130188669540047	-5.613953695337929	1.977551545080734e-08	9.349389532100546e-08	AKAP13	7.703872187753226	Not significant
ENSG00000170777	0.7084964418668569	-0.32756763544498707	0.4850743342647466	-0.6752936865676454	0.49948919426932104	0.5620539046605336	TPD52L3	0.3014739026731704	Not significant
ENSG00000170779	396.23900518218414	1.0887618594252928	0.09822348766957335	11.084536756502876	1.4912028497024702e-28	1.8975171931832567e-26	CDCA4	27.82646327504852	Not significant
ENSG00000170782	17.202548646909275	-1.462038228769003	0.3264040491917069	-4.479228221554028	7.491340497424428e-06	2.1734880592280595e-05	OR10A4	5.1254404628686725	Not significant
ENSG00000170786	1274.8595626253032	3.2327994007764516	0.30161357637557323	10.718348423251767	8.34806575688142e-27	8.1133996564714455e-25	SDR16C5	26.07841413869879	Upregulated
ENSG00000170788	0.41943521118884153	0.19057909747331853	0.5689081286189583	0.33499099043628544	0.7376318825580636	0.7812919422834127	DYDC1	0.132160320100047	Not significant
ENSG00000170790	57.871048157387364	-1.3218889391242539	0.3231802316172546	-4.090253084197858	4.3090273235661875e-05	0.0001083776347524757	OR10A2	4.365620752039179	Not significant
ENSG00000170791	1241.1699470910612	0.1464764196486047	0.06621918095908111	2.2119938290858205	0.026967091320399178	0.04095540412411173	CHCHD7	1.5691658941709008	Not significant
ENSG00000170801	5503.872280178697	1.5690001011782968	0.2123369899893922	7.38919818566082	1.4771685742985922e-13	1.7079804882967234e-12	HTRA3	12.830569940226235	Not significant
ENSG00000170802	1875.4720411241947	-0.25952627631588054	0.10364357361273631	-2.5040267068134794	0.012278876523639529	0.019834212063639153	FOXN2	1.9108413678776468	Not significant
ENSG00000170807	11.102070989141085	-2.722682153633713	0.2884103745014275	-9.44030587783255	3.716927541032075e-21	1.5066678699165485e-19	LMOD2	20.429815905096543	Downregulated
ENSG00000170819	35.64117347441685	-1.677364778921057	0.27948559590238736	-6.001614407015417	1.953652110505589e-09	1.1018472926648611e-08	BFSP2	8.709152769142847	Not significant
ENSG00000170820	10.00113360384093	-1.4887400747851336	0.37230008880167104	-3.9987636843627086	6.367421595913012e-05	0.00015512303317547483	FSHR	4.196036393937488	Not significant
ENSG00000170827	1447.49337945285	-3.2867429447954226	0.48612057825908855	-6.761168096536908	1.3688359324103642e-11	1.1350716771072305e-10	CELP	10.86364860293896	Downregulated
ENSG00000170832	3507.024850578135	-0.21404734539252743	0.08705767356049841	-2.458684417333768	0.013944713628324668	0.022292397398576788	USP32	1.8555904000723955	Not significant
ENSG00000170835	471984.8614432298	-3.4207023752329326	0.5823040364358237	-5.874426693262208	4.243091863689109e-09	2.2557330838167193e-08	CEL	8.372317565579275	Downregulated
ENSG00000170836	987.908446505789	-0.5652551725659108	0.06329333494317328	-8.930721901025036	4.2323781155917915e-19	1.2120706051217977e-17	PPM1D	18.373415539890757	Not significant
ENSG00000170837	122.48477234686459	0.2549609924166732	0.15996158388153822	1.5938888965083524	0.11096092179947521	0.1490751484689023	GPR27	0.9548299440511862	Not significant
ENSG00000170846	636.4351707247258	0.6384768804066345	0.11769610581805923	5.4247918906817985	5.8022101298442646e-08	2.515292989118193e-07	AC093323.1	7.236406547063974	Not significant
ENSG00000170848	10.989487152111098	-2.0707395185581157	0.42771993344314085	-4.8413444327662845	1.2896361599582853e-06	4.32553780499052e-06	PSG6	5.889532798235802	Downregulated
ENSG00000170852	3181.0746033040814	0.09314284303189424	0.0609845650299452	1.527318313841517	0.12668187766353894	0.16781694832316194	KBTBD2	0.8972855081918963	Not significant
ENSG00000170854	1338.4966228127912	-0.35998213622458414	0.07666886790037661	-4.695284358344045	2.662360996678286e-06	8.437389250144447e-06	RIOX2	5.574733057713391	Not significant
ENSG00000170855	790.8558310675035	0.5659922811968114	0.09581078007996628	5.907396649149698	3.4755623157643153e-09	1.8750664943393962e-08	TRIAP1	8.45897492031793	Not significant
ENSG00000170858	4.3122582329940515	-0.7995204593914277	0.4345602882867204	-1.8398378336492374	0.06579204910043393	0.092723368582628	LILRP2	1.1818265872439007	Not significant
ENSG00000170860	1147.4255555865407	0.5506451219562605	0.09883123462159121	5.571569798400186	2.5245418377747574e-08	1.1730981610787324e-07	LSM3	7.597817427597074	Not significant
ENSG00000170871	4603.307519645371	-0.34479852051095483	0.07419507358264736	-4.647188874701727	3.364890501615994e-06	1.0455758664217268e-05	KIAA0232	5.4730290637781	Not significant
ENSG00000170873	2149.913704764826	-0.37226870411740753	0.1372266559302662	-2.7128016899761915	0.006671701988135766	0.011317480520812198	MTSS1	2.175763361021204	Not significant
ENSG00000170876	4376.357020480012	0.38698815925891467	0.07461571449555848	5.186416318266981	2.1437928520358778e-07	8.374344543928741e-07	TMEM43	6.668817181462499	Not significant
ENSG00000170881	1912.8311002789223	0.061921254307570395	0.076083739794563	0.8138566068750913	0.41572710196249385	0.4798316457380832	RNF139	0.38119166216905426	Not significant
ENSG00000170889	25509.01354492697	0.6137628653772649	0.1312553940188782	4.676096323241303	2.923873104840535e-06	9.198258119802912e-06	RPS9	5.534041479547075	Not significant
ENSG00000170890	100609.8225721451	-2.517601765531168	0.5572972802378698	-4.517520280121565	6.256803715220703e-06	1.8416055384993237e-05	PLA2G1B	5.203647469240738	Downregulated
ENSG00000170891	52.85004190674816	0.06404931663938243	0.20008567053056178	0.3201094634590502	0.7488853520218763	0.791360977698388	CYTL1	0.12558466400327598	Not significant
ENSG00000170892	1497.5989724753051	0.6172923173393784	0.09017619716608549	6.845401965692304	7.626142959611088e-12	6.587087652237904e-11	TSEN34	11.117695057705374	Not significant
ENSG00000170893	6.782219367287359	0.44972550646684634	0.23192423425286546	1.9391052768401666	0.052488520298919296	0.07542971312720466	TRH	1.2799356702319022	Not significant
ENSG00000170899	913.2533014465241	-0.8145110089685896	0.11367788324964113	-7.1650789554190695	7.774173514196097e-13	7.931938308387884e-12	GSTA4	12.10934577044299	Not significant
ENSG00000170903	1173.2521461674241	-0.2829166672356473	0.06972134339807529	-4.057820079861764	4.953290395761275e-05	0.000123045963984667	MSANTD4	4.305106209958248	Not significant
ENSG00000170906	1438.9867899318901	0.8734370319901992	0.12052927471887138	7.246679564175991	4.2711281902566763e-13	4.5456809874833496e-12	NDUFA3	12.369457393807162	Not significant
ENSG00000170909	293.52649246121166	1.2139185433990076	0.20515820324114326	5.9169875940674235	3.2789141459372858e-09	1.777215382733732e-08	OSCAR	8.48426995461268	Not significant
ENSG00000170915	2119.3300810354144	0.34254603640317194	0.19805924580578463	1.7295129798639644	0.08371732546334998	0.11547765744074302	PAQR8	1.0771846546174229	Not significant
ENSG00000170917	187.90616818574054	-0.5757862016424217	0.1006685231922166	-5.719624996812706	1.0675941206979313e-08	5.287316373467576e-08	NUDT6	7.971593826562571	Not significant
ENSG00000170919	1312.528374757974	-0.6181458247104838	0.13142620885057177	-4.70336799727138	2.5590456964083895e-06	8.141323804566983e-06	TPT1-AS1	5.591921958926877	Not significant
ENSG00000170920	0.026104810822306347	0.7249047076892359	2.905327593156989	0.24950876775363545	0.8029672596416926		OR7G3	0.09530216237614833	Not significant
ENSG00000170921	4723.548544832272	0.27516060035763473	0.15373408344288342	1.7898477305448321	0.0734783936044947	0.102502691259073	TANC2	1.1338403468726215	Not significant
ENSG00000170923	1.6518840669817916	-1.712931327149354	0.46102382231537525	-3.715494176736011	0.0002028069363315841	0.0004510640479485574	OR7G2	3.6929171954973983	Not significant
ENSG00000170925	2.1877140770612247	0.2053196651459801	0.39810966757138366	0.5157364461870672	0.6060384958014908	0.6628856532126192	TEX13B	0.2174997884027412	Not significant
ENSG00000170927	13296.460768010409	-2.5567638971460123	0.3457514987230459	-7.394802066191572	1.416190679206107e-13	1.6417038322085916e-12	PKHD1	12.848878268290425	Downregulated
ENSG00000170929	0.6031828925110573	0.5345694423955509	0.468733074284867	1.1404559902480291	0.2540963778585558	0.3122106009564635	OR1M1	0.5950015257692053	Not significant
ENSG00000170935	20.78370036678136	-1.963164194336433	0.20250171415080068	-9.694555932867251	3.180180582001418e-22	1.53782444362952e-20	NCBP2L	21.497548218524983	Not significant
ENSG00000170946	924.8805522522564	-0.4727980014711942	0.0794576093012278	-5.9503174790823765	2.6762286404740573e-09	1.4743445708266586e-08	DNAJC24	8.572476785876402	Not significant
ENSG00000170948	4.373475874564013	-2.0345853682660997	0.43606629671759206	-4.665770740781992	3.0746236124593073e-06	9.627723536141366e-06	MBD3L1	5.512208041851795	Downregulated
ENSG00000170949	2645.0236435145753	-0.4119094054014742	0.09820876793967528	-4.194222308689276	2.7380935134062144e-05	7.148806106270268e-05	ZNF160	4.562551723600574	Not significant
ENSG00000170950	6.525955718242433	-1.6467755652233862	0.3965632687803302	-4.152617488473424	3.2869390311560084e-05	8.448266637838224e-05	PGK2	4.483208351494306	Not significant
ENSG00000170953	0.48699588025498	-1.808476588749284	0.6968726540916776	-2.5951320921130137	0.009455457208011315	0.015604333097367204	OR8B12	2.0243174664894146	Not significant
ENSG00000170954	426.8518700249657	-0.7096883069447749	0.107069352416843	-6.628304840976458	3.3956367140138214e-11	2.6236209052314616e-10	ZNF415	10.469078779422965	Not significant
ENSG00000170955	457.1162488279577	1.2710258535328098	0.162571261996715	7.818268972768956	5.355466387394609e-15	7.881075602934325e-14	CAVIN3	14.271202702114662	Not significant
ENSG00000170956	44.577927002603595	0.2403641081936256	0.2303911229178527	1.0432871941829498	0.2968153002314753	0.35788617000093775	CEACAM3	0.5275137158093333	Not significant
ENSG00000170959	163.46927689091143	-1.3381393092468452	0.24935755666064255	-5.3663475339067235	8.034705801631662e-08	3.3934088523366844e-07	DCDC1	7.095030020713594	Not significant
ENSG00000170961	764.73685446398	-0.6641506419705043	0.22831519697181896	-2.908919996475227	0.0036267965799766004	0.006453622170640983	HAS2	2.440476802476128	Not significant
ENSG00000170962	3053.5085885001904	-1.0637934901223498	0.17157285427788513	-6.200243590978526	5.637583678396356e-10	3.503320092760037e-09	PDGFD	9.248906998853036	Not significant
ENSG00000170965	8.29509178255701	1.9123186623066868	0.31864873988276776	6.001337595153324	1.9569862022392026e-09	1.1034755913311319e-08	PLAC1	8.708412236331013	Not significant
ENSG00000170967	145.84158468894148	-2.574081718809034	0.38913432734535497	-6.6148924366791935	3.7182200478932707e-11	2.8492311066985343e-10	DDI1	10.42966491183203	Downregulated
ENSG00000170983	0.36400402391930314	-0.6267846591994348	0.8467531633110359	-0.7402212195447087	0.4591657740386277	0.5229797192847533	LINC00208	0.3380304914727368	Not significant
ENSG00000170989	1651.828258358607	-0.36998486631569166	0.1590474036537887	-2.32625530386568	0.020004934918286657	0.031139531079691304	S1PR1	1.6988628571655116	Not significant
ENSG00000171004	159.90603897654827	-1.1213902765832	0.26645227336147725	-4.208597143631377	2.5696105332027757e-05	6.747516819768506e-05	HS6ST2	4.590132696162284	Not significant
ENSG00000171014	85.0507663893433	-3.5189486078093415	0.6718490715188282	-5.237707034191718	1.625838720764155e-07	6.494935619513542e-07	OR4D5	6.788922537558734	Downregulated
ENSG00000171016	660.4350903475636	-0.5554118013027757	0.14557712237602638	-3.815240968070137	0.00013605010538712917	0.00031210230476597626	PYGO1	3.8663011174709125	Not significant
ENSG00000171017	38.89646308842669	0.17630329056161267	0.18639525774818363	0.945857167674271	0.3442214425702113	0.4073952695027441	LRRC8E	0.46316207967996803	Not significant
ENSG00000171033	451.5754522808061	0.5512476255781943	0.16851523532855547	3.271203487942336	0.0010709082361631235	0.0020940584354170754	PKIA	2.9702477413393713	Not significant
ENSG00000171044	358.98354590666736	-1.3024989986530926	0.1567772064469558	-8.307961521777605	9.736008575237573e-17	1.9120374517765695e-15	XKR6	16.011619052261896	Not significant
ENSG00000171045	1012.3832595479578	-0.3576725222386754	0.1265453857534125	-2.826436697863005	0.004706904625770966	0.008201904459151605	TSNARE1	2.327264601549153	Not significant
ENSG00000171049	202.66244499154658	0.179008792982381	0.2569980218258005	0.6965376297865729	0.4860921999838321	0.5491692355922273	FPR2	0.3132813477202715	Not significant
ENSG00000171051	1114.70939928153	-0.21937474564507733	0.1937379486197366	-1.1323271832286195	0.25749690582939594	0.3158857336035615	FPR1	0.5892279852219865	Not significant
ENSG00000171053	6.298713315501757	0.7679510247148178	0.4250512285470952	1.8067258088861862	0.0708050415163894	0.09906445561514332	PATE1	1.1499358182311754	Not significant
ENSG00000171054	3.711256434224523	3.103687890732542	1.1099235588990717	2.7963077870074913	0.005169014776559225	0.008936361003861687	OR13H1	2.2865922263215794	Upregulated
ENSG00000171055	2663.0635898972114	-0.01973318654399089	0.06964526790492247	-0.2833385115400808	0.7769173583563167	0.8157450516092057	FEZ2	0.10962517517416157	Not significant
ENSG00000171056	220.90768807389603	1.328171577435721	0.21505328387236142	6.176011607541963	6.574115591229326e-10	4.042057720674648e-09	SOX7	9.182162664082853	Not significant
ENSG00000171060	27.719967349965017	2.1919157906665396	0.2425312909955964	9.037661827752931	1.6005865316575695e-19	4.921048899346454e-18	C8orf74	18.795720841853786	Upregulated
ENSG00000171067	1986.2939597055886	0.6285269576937769	0.12526849144092084	5.017438547108256	5.236494334475923e-07	1.898488752252499e-06	C11orf24	6.280959362006427	Not significant
ENSG00000171084	69.93763397526561	0.4712703962716302	0.10962851448844459	4.298793963146372	1.7173002088135755e-05	4.656810342700272e-05	FAM86JP	4.765153777270986	Not significant
ENSG00000171094	100.51397220743297	-1.136639578208002	0.20032944871971092	-5.673851675188907	1.3962203457274905e-08	6.788870485449838e-08	ALK	7.855046037742891	Not significant
ENSG00000171097	32.77027384203737	-0.04309041648257136	0.19201417642314125	-0.2244126828823987	0.822436202830451	0.8546509272830508	KYAT1	0.0848977807132931	Not significant
ENSG00000171100	1117.7770307276935	-0.2080781111434054	0.08454705476570437	-2.4610923670851528	0.013851470034667785	0.022160556660778288	MTM1	1.8585041331651968	Not significant
ENSG00000171101	61.4944843286852	-0.4767828241108486	0.151397522864066	-3.149211526657101	0.0016371164983432212	0.003098628167766974	SIGLEC17P	2.785920414792459	Not significant
ENSG00000171102	2.239871937107797	1.1412298258531106	0.3759919466223092	3.0352507177487418	0.002403358076188264	0.004416353838676752	OBP2B	2.619181518864291	Not significant
ENSG00000171103	476.33166884081305	-0.2227635784011137	0.0678010458527245	-3.2855478200881203	0.0010178426341481022	0.0019982872010959165	TRMT61B	2.992319361885329	Not significant
ENSG00000171105	14578.708155448112	-1.0603124256529655	0.14077297009711073	-7.532073983531926	4.994064648712754e-14	6.224866443732544e-13	INSR	13.301545839958743	Not significant
ENSG00000171109	3795.4241487068916	-0.40621878692410857	0.08540362231064264	-4.756458519365253	1.9701869910015794e-06	6.40159443218723e-06	MFN1	5.705492552870774	Not significant
ENSG00000171115	1173.184032013746	-0.9034487042271007	0.13899578140537266	-6.499828232860161	8.04117713122632e-11	5.799985351685989e-10	GIMAP8	10.094680371130167	Not significant
ENSG00000171116	3.1800497052823444	-1.0750154962305771	0.3566363819303259	-3.0143180861469068	0.0025755761639773924	0.004703060373100519	HSFX1	2.5891256027991205	Not significant
ENSG00000171119	107.47376385108241	-0.9066997514031035	0.2204771712514311	-4.112442781520938	3.91494519712333e-05	9.920379504843619e-05	NRTN	4.407274312981137	Not significant
ENSG00000171121	245.69444945462826	-0.5888302725508776	0.12786612222264548	-4.6050530219848484	4.123607824573258e-06	1.2601557657516146e-05	KCNMB3	5.384722644970149	Not significant
ENSG00000171124	1883.7703769730604	1.9958158010140716	0.25312019400402047	7.8848541060393265	3.149032075941969e-15	4.799196974178761e-14	FUT3	14.501822915630953	Not significant
ENSG00000171126	114.28666652141342	-1.774072098313784	0.2324873195635608	-7.630833809104853	2.3324019723814074e-14	3.0827201924259793e-13	KCNG3	13.632196599992376	Not significant
ENSG00000171130	816.86654820541	0.16968123454325684	0.1311590708901991	1.2937056765620647	0.1957671038309745	0.24784382405105063	ATP6V0E2	0.70826028405974	Not significant
ENSG00000171132	1760.9713580857947	-0.8937618339827735	0.10181241280821117	-8.778515402305558	1.6564660346123456e-18	4.31572776046864e-17	PRKCE	17.780817464781517	Not significant
ENSG00000171133	1.2754308354630985	-1.1185271320562067	0.39028140244637793	-2.865950375921089	0.004157594123715843	0.007314829202341194	OR2K2	2.3811579100103812	Not significant
ENSG00000171135	1318.1052956846804	0.7683090156748024	0.11271115616925372	6.816619062278664	9.320798349007503e-12	7.934249242882732e-11	JAGN1	11.030546887676113	Not significant
ENSG00000171136	1.9872774751450415	-1.0958868669251043	0.3864868709343358	-2.835508653310233	0.004575277559198279	0.007989622737337297	RLN3	2.3395825543250113	Not significant
ENSG00000171148	3005.2667099384116	0.7591820415188925	0.09400211163265301	8.076223271299147	6.680351743227468e-16	1.1384961210446206e-14	TADA3	15.17520066984167	Not significant
ENSG00000171150	2139.3137170078576	-0.1225683669334719	0.07593573131157423	-1.6141066243315398	0.1065043007768934	0.1436820050265536	SOCS5	0.9726328545166982	Not significant
ENSG00000171155	1277.5487512181628	0.6691950078446288	0.07684857774300215	8.707968676825198	3.093687677253373e-18	7.769153001086141e-17	C1GALT1C1	17.5095235325539	Not significant
ENSG00000171159	1506.1755570376813	1.3003640233328777	0.15746138099012535	8.258304449993522	1.4775628718244736e-16	2.8095215301758727e-15	C9orf16	15.830454030375302	Not significant
ENSG00000171160	409.2893179519977	0.232803721958385	0.1397726108661201	1.6655889914038586	0.09579530527471408	0.13049348339099393	MORN4	1.0186557742538755	Not significant
ENSG00000171161	1465.1222931303707	0.28104418281604	0.0877311322641782	3.203471510771714	0.0013578147345727268	0.002607266221037829	ZNF672	2.8671594828107607	Not significant
ENSG00000171163	1175.427178616187	0.1579246317433855	0.12291358498513179	1.2848427760242191	0.1988472310007114	0.2513244115650903	ZNF692	0.7014804522992449	Not significant
ENSG00000171169	421.55184879528025	0.45985820967329355	0.07726554129417611	5.951659717524756	2.6543681019243745e-09	1.4631178065000583e-08	NAIF1	8.576038850292539	Not significant
ENSG00000171174	341.74600742945404	-0.9724905076613697	0.13191510038305873	-7.3720939061367865	1.6796862702717598e-13	1.9241176458435575e-12	RBKS	12.774771827686873	Not significant
ENSG00000171180	1.0125886092311152	-0.863071203762554	0.5510788955179788	-1.566148170038924	0.1173139332707968	0.15664701861922325	OR2M4	0.9306504040544342	Not significant
ENSG00000171189	190.16053133663394	-1.2014421608109407	0.2189359698900622	-5.487641712845267	4.0733520330475184e-08	1.8190081094032387e-07	GRIK1	7.390048055074001	Not significant
ENSG00000171195	1.3981328907825594	-0.02243245655185057	0.5406587530887009	-0.041490970827157365	0.9669044908934086	0.9740065397125065	MUC7	0.014616422635210844	Not significant
ENSG00000171199	0.6494883726705442	-0.3244008331090989	0.5797741412907014	-0.5595296685480198	0.5758002890601035	0.6350730915797388	OPRPN	0.23972812143574787	Not significant
ENSG00000171201	0.5016709382079545	0.30336682534064313	0.7442724947891008	0.40760182253759897	0.6835660260501304	0.7336105955601042	SMR3B	0.16521953030708306	Not significant
ENSG00000171202	638.6099513657974	0.3140434690280387	0.08907630698881719	3.5255555561757217	0.00042259552786665273	0.0008884511327641107	TMEM126A	3.3740751031973635	Not significant
ENSG00000171204	1210.806784973333	0.307658471060084	0.07748032409883752	3.970794839056435	7.163324608865543e-05	0.0001729849168935728	TMEM126B	4.144885368170591	Not significant
ENSG00000171206	5096.307647997508	0.8965072627129828	0.12648006055348285	7.088131194670715	1.3593507724862229e-12	1.332682016266676e-11	TRIM8	11.86666846166453	Not significant
ENSG00000171208	371.09878176833854	0.7598516730129863	0.16263722590548585	4.672064890325678	2.981867155947803e-06	9.36518735518161e-06	NETO2	5.525511708543636	Not significant
ENSG00000171209	0.6965652577734657	0.5225603076887699	0.5374651886268933	0.9722681928922651	0.33091714313863485	0.39358341622800413	CSN3	0.480280733663175	Not significant
ENSG00000171217	150.68540219148818	-1.2240006472971996	0.25507573518795656	-4.798577357408283	1.5979658966253574e-06	5.27512518375148e-06	CLDN20	5.796432493523571	Not significant
ENSG00000171219	1567.2475500724697	0.4081226686033972	0.17802896889701444	2.292450892301053	0.021879638187923125	0.033826722591700296	CDC42BPG	1.6599598639788116	Not significant
ENSG00000171222	1305.6127049054007	1.259094743929858	0.1761087659118267	7.1495290845445805	8.707609839767099e-13	8.806065403707113e-12	SCAND1	12.060101038545996	Not significant
ENSG00000171223	9499.936545729237	0.6556315663170963	0.17180842053229478	3.816061891994737	0.00013559850538697978	0.0003111386070533051	JUNB	3.8677450973846232	Not significant
ENSG00000171224	199.1434753431948	1.5698480955590095	0.176211320323815	8.908894687777016	5.154384322963269e-19	1.461701681753834e-17	FAM241B	18.287823202564415	Not significant
ENSG00000171227	1973.9897071495225	-0.07793040242799154	0.19141526595133218	-0.4071274150506133	0.6839144089990858	0.7339366227118235	TMEM37	0.16499824627008194	Not significant
ENSG00000171234	809.6628568896548	-1.141707910669943	0.3449603058166985	-3.309679088922805	0.0009340299211029391	0.001846295602542111	UGT2B7	3.029639211177016	Not significant
ENSG00000171236	1459.585996450484	0.8245063505395266	0.21452850019422842	3.843341792782965	0.000121370250840499	0.00028093258436460934	LRG1	3.915887750485524	Not significant
ENSG00000171241	322.88144081477833	1.1584752511521201	0.14595418400634	7.937252769004539	2.0670852130640757e-15	3.256687324888426e-14	SHCBP1	14.684641619743923	Not significant
ENSG00000171243	107.4479152040789	0.8280961123650501	0.29720071250471314	2.786319404775713	0.005331031409660571	0.009196816197552735	SOSTDC1	2.273188758667668	Not significant
ENSG00000171246	537.6268493941243	1.3132782426589125	0.22691573404473034	5.787515124006496	7.143525756067736e-09	3.6495255963221875e-08	NPTX1	8.146087385076871	Not significant
ENSG00000171262	1263.8146441335912	0.059330312547705814	0.08849334021521918	0.6704494643711293	0.5025713113627095	0.565163784270219	FAM98B	0.2988023061781302	Not significant
ENSG00000171291	605.9113397262847	-0.7265014892895751	0.1193711734583784	-6.08607143786592	1.1571482692978674e-09	6.803706603760189e-09	ZNF439	8.936610989870802	Not significant
ENSG00000171295	1496.1452966876723	-0.2376011578671331	0.11741337207208564	-2.023629452710535	0.043008292247034764	0.06284681696571463	ZNF440	1.36644780186381	Not significant
ENSG00000171298	4120.1330372163375	0.3771645031011572	0.1275063592701723	2.958005430160437	0.003096366693810475	0.005577300853951505	GAA	2.509147612695824	Not significant
ENSG00000171302	3538.4059234928777	1.2309852007644186	0.1159803986497873	10.613734864642803	2.572556644099176e-26	2.352079011712306e-24	CANT1	25.589635053903187	Not significant
ENSG00000171303	1712.8358504264897	-1.4556499746523714	0.30336008333349346	-4.79842291265502	1.599198339927563e-06	5.278840705950635e-06	KCNK3	5.796097669715773	Not significant
ENSG00000171307	1653.6248006571275	0.16752353262841935	0.04955265871985647	3.3807173410311933	0.0007229687307604921	0.0014559129009093846	ZDHHC16	3.140880486041353	Not significant
ENSG00000171310	2790.2691873209155	0.6659907860284504	0.15424637175365438	4.317707952911197	1.576578457801526e-05	4.302865208323767e-05	CHST11	4.802284411885682	Not significant
ENSG00000171311	1078.5148781507057	0.2730784340184739	0.05472497147625517	4.99001510008938	6.037457279537905e-07	2.1628307996324586e-06	EXOSC1	6.219145929255188	Not significant
ENSG00000171314	1673.6839048462075	0.5894918868384195	0.09628746487567691	6.1222079904123685	9.228744519652251e-10	5.524937242927985e-09	PGAM1	9.034857376468489	Not significant
ENSG00000171316	4192.452717026887	-0.6338068990838113	0.1213034635895038	-5.224969513060579	1.7418380636809125e-07	6.925272095349816e-07	CHD7	6.758992223219773	Not significant
ENSG00000171320	282.755628943807	-0.29116967376339326	0.23039745864861536	-1.263771204210473	0.20631215955842833	0.2596030262690502	ESCO2	0.6854751749667183	Not significant
ENSG00000171345	41972.157029107155	2.821375411502448	0.23673656364100074	11.917784765098322	9.561716835563102e-33	2.070531068444831e-30	KRT19	32.01946412181711	Upregulated
ENSG00000171346	826.7167086950769	3.031496635834852	0.24039187408144516	12.610645211775237	1.844765339560473e-36	6.154037455728356e-34	KRT15	35.73405886973012	Upregulated
ENSG00000171357	43.42705778847773	0.0581660697005543	0.14423315140210677	0.4032780892264737	0.6867436586020139	0.7363166242290357	LURAP1	0.16320534216858468	Not significant
ENSG00000171360	0.5464439515363332	1.3473502034160514	0.5495039337359774	2.4519391412826876	0.01420886911861182	0.02269043846828938	KRT38	1.8474404861183256	Not significant
ENSG00000171365	1611.8551767969677	-0.6086900373004993	0.10904687427177635	-5.581911827967372	2.3788897796429987e-08	1.1105384474331896e-07	CLCN5	7.6236256795271515	Not significant
ENSG00000171368	661.6593699502952	-0.5485056675700298	0.18384575211751455	-2.9835101505060826	0.002849625835263048	0.0051616732119678325	TPPP	2.545212160464591	Not significant
ENSG00000171385	1075.8086687869431	-0.7812544535751189	0.15593367845851477	-5.010171383746116	5.438158411720966e-07	1.9643895017814427e-06	KCND3	6.264548145712429	Not significant
ENSG00000171388	138.25060512404033	1.9879196974694775	0.24781698150188092	8.021725086883883	1.0427029926552388e-15	1.7217502392432924e-14	APLN	14.981839379991467	Not significant
ENSG00000171396	0.056376092238035476	0.28517322309851173	2.4674193289599713	0.1155755001800661	0.907988980784433		KRTAP4-4	0.04191942197842379	Not significant
ENSG00000171401	122.94439203246424	4.478737365173206	0.3729875053407017	12.007741012884999	3.2356308294811635e-33	7.361731120421383e-31	KRT13	32.49004103522579	Upregulated
ENSG00000171402	0.7281530596098935	-0.5893295658943141	0.5346881665810743	-1.102193021518748	0.2703777652053425	0.3296885903610316	XAGE3	0.5680290259170478	Not significant
ENSG00000171403	2.3576535376011325	2.2352258222655963	0.4497575601297797	4.969846024646281	6.700609106440242e-07	2.3793330897811248e-06	KRT9	6.173885716770495	Upregulated
ENSG00000171405	0.23877362987672918	-0.42316877145715875	1.0176691794043242	-0.4158215459613836	0.6775405914132777		XAGE5	0.16906468111964718	Not significant
ENSG00000171408	405.2196385116028	-1.2040021263282974	0.1275843352625497	-9.436911857953714	3.839277349295664e-21	1.5499002558415826e-19	PDE7B	20.41575051332728	Not significant
ENSG00000171421	540.6582776197453	0.856116402374338	0.0859147712787286	9.964717238167186	2.174918609818559e-23	1.2618105946411504e-21	MRPL36	22.66255699064868	Not significant
ENSG00000171425	599.5596273676703	0.8040079267862874	0.11483340785450742	7.001515863789011	2.532077527267492e-12	2.362761891443028e-11	ZNF581	11.596523001202465	Not significant
ENSG00000171428	329.52791740914387	0.040666987229936225	0.14347774193515575	0.28343760280472996	0.7768414068135222	0.815710862766977	NAT1	0.1096676339350624	Not significant
ENSG00000171431	3699.1086758497704	-2.1585880829432442	0.5895910744160783	-3.6611613991630994	0.0002510745226811274	0.0005490566210662453	KRT20	3.6001973542737917	Downregulated
ENSG00000171433	41.5081466962857	-0.17552071851757317	0.270970550789506	-0.6477483180595529	0.5171477473302912	0.5792204936637358	GLOD5	0.28638536274085985	Not significant
ENSG00000171435	385.6329937990474	-1.0848405204426983	0.20848891737714192	-5.203348619630929	1.9572919828686793e-07	7.71109318370511e-07	KSR2	6.708344382778432	Not significant
ENSG00000171443	601.443222264894	0.6932341314737375	0.14603345924801922	4.747091077917751	2.0636304217905144e-06	6.679268466280404e-06	ZNF524	5.685368078434722	Not significant
ENSG00000171444	2494.305580592202	-0.28607262438748793	0.12583699960903066	-2.273358593071207	0.023004579258412764	0.035405782198520995	MCC	1.6381857053429196	Not significant
ENSG00000171446	3.815982587547893	-0.15844708345427622	0.34024249014583874	-0.46568870156799275	0.6414383408169961	0.6957487974607129	KRT27	0.19284508446433649	Not significant
ENSG00000171448	702.6027438030197	-0.23014378409421943	0.07005305837857885	-3.2852781794405406	0.0010188172903585267	0.002000102415579137	ZBTB26	2.9919036932298404	Not significant
ENSG00000171450	50.20556120147128	1.9118376156562786	0.30840103011848996	6.199193351986329	5.675327601482394e-10	3.5245569099419974e-09	CDK5R2	9.24600906428292	Not significant
ENSG00000171451	764.9552725161255	-0.8634827665848652	0.1468258831441531	-5.8809982824152405	4.077993987394862e-09	2.1745190533066108e-08	DSEL	8.389553418882342	Not significant
ENSG00000171453	898.2039269455946	0.37778762143841205	0.08465374540909244	4.462739594246409	8.09183689797779e-06	2.3360435699155625e-05	POLR1C	5.0919528796113305	Not significant
ENSG00000171456	6082.774952570366	-0.6697396494731047	0.07845332360553961	-8.53679128803428	1.3800049984001707e-17	3.1253948064684966e-16	ASXL1	16.860119340574357	Not significant
ENSG00000171459	11.185313820586252	-1.32256035358533	0.29474293533951074	-4.487165577223723	7.217698054238474e-06	2.0997713059564075e-05	OR1L6	5.141601290206817	Not significant
ENSG00000171462	76.97167485874505	-0.46029779052070474	0.12264868074637646	-3.7529779180629617	0.00017474625341512258	0.000393109400993823	DLK2	3.7575921268187957	Not significant
ENSG00000171466	2705.188418239017	-0.27490376168657804	0.09651201648588797	-2.8483889539990552	0.004394118503151129	0.0077013283186928485	ZNF562	2.357128234950637	Not significant
ENSG00000171467	2385.66203899631	-0.6512804846054177	0.08556217338300832	-7.61178051999734	2.703453724323392e-14	3.5245555129995906e-13	ZNF318	13.568081059949279	Not significant
ENSG00000171469	1656.6946468537078	-0.15079032770573111	0.041185327197017965	-3.6612633179869243	0.00025097464935782413	0.0005488625260495434	ZNF561	3.6003701438577123	Not significant
ENSG00000171475	2858.201112045162	0.38101526674993924	0.07295930240459618	5.222298654077271	1.767156573182861e-07	7.01802238828702e-07	WIPF2	6.752724969532946	Not significant
ENSG00000171476	2459.401300997951	1.122078359674779	0.2017200260257425	5.562553117713682	2.6585607090684894e-08	1.2284366806563356e-07	HOPX	7.575353417985721	Not significant
ENSG00000171478	1.9298351602716362	-1.7616264188430355	0.43147910987564986	-4.082761780403986	4.450363626689367e-05	0.00011161401654826141	SPACA5B	4.351604502589216	Not significant
ENSG00000171481	3.180286677394724	-1.5745646955025712	0.29060156322206415	-5.418293962511696	6.017042676766994e-08	2.6011157607682347e-07	OR1L3	7.220616908199439	Not significant
ENSG00000171483	0.7737632905017747	0.9965546571619888	1.5446360232762664	0.6451711873508142	0.5188162556941562	0.5808916041394204	SSX6P	0.28498642494017173	Not significant
ENSG00000171487	0.7478369548753946	-1.5505670527901465	0.5033719735553953	-3.080360318510083	0.0020675030693348135	0.003847162459548427	NLRP5	2.684553837038205	Not significant
ENSG00000171488	1491.4046079493846	-0.23992796074899445	0.12210984363663394	-1.9648535581042552	0.04943118925579449	0.07140607045283766	LRRC8C	1.3059989408033132	Not significant
ENSG00000171489	1.1234031698931113	-0.841752979253226	0.33921063788736533	-2.4815052514146965	0.013082878257594336	0.02102150764259275	SPACA5	1.8832966999048544	Not significant
ENSG00000171490	6456.936933285524	0.28935178222990016	0.07942982694953839	3.6428605391992703	0.0002696249360968159	0.0005864282971353302	RSL1D1	3.5692399448205196	Not significant
ENSG00000171492	1519.7162186216608	-0.2847478603654773	0.07509616628431268	-3.7917762577576495	0.00014957364120925633	0.000340609280650496	LRRC8D	3.825144933784278	Not significant
ENSG00000171495	58.168344384021836	-2.562559587930421	0.2691644297912979	-9.520424336593633	1.7247334169093485e-21	7.404883054206967e-20	MROH2B	20.76327802204705	Downregulated
ENSG00000171496	12.832808142856095	-0.510127134145123	0.20704593374451227	-2.4638355601545054	0.013745915923481473	0.022007911701329944	OR1L8	1.8618263167691473	Not significant
ENSG00000171497	1201.5349826510035	0.15567647597316167	0.07311473076669438	2.129208086259907	0.033237048186467354	0.04963490345307965	PPID	1.4783775532770067	Not significant
ENSG00000171501	4.216944403371173	-0.06294607321889391	0.4261480168325351	-0.14770941253407274	0.8825721029988309	0.9046890868734201	OR1N2	0.05424980417768359	Not significant
ENSG00000171502	390.2688716579331	-0.4402948435145287	0.21215839379251047	-2.075311919759037	0.03795763543880252	0.05603696967630171	COL24A1	1.4207008496658529	Not significant
ENSG00000171503	1731.3169943058967	-1.0185392339742512	0.11776513615037332	-8.648902954382756	5.199685559117974e-18	1.2602792117072784e-16	ETFDH	17.284022918686155	Not significant
ENSG00000171505	2.640172696822341	-0.5137861832218973	0.47159479337059623	-1.0894653427993755	0.2759487300098399	0.3356195668829338	OR1N1	0.5591716003339515	Not significant
ENSG00000171509	53.47772058942276	-0.6768054815584928	0.17589013823565272	-3.847887598176355	0.00011914069024927123	0.00027609547800924755	RXFP1	3.923939888116801	Not significant
ENSG00000171517	260.9047797642074	-2.0516305282087823	0.31539459247928553	-6.504964184963093	7.771189255570334e-11	5.618379790979917e-10	LPAR3	10.109512514325248	Downregulated
ENSG00000171522	2080.727481344086	-1.3667992868257335	0.14931987796771257	-9.153498552424992	5.511893120221888e-20	1.8391081397639107e-18	PTGER4	19.258699212317392	Not significant
ENSG00000171530	2268.536316499184	0.8620219023984422	0.09913652552148199	8.69530072658891	3.4591239233110602e-18	8.62109370730508e-17	TBCA	17.461033879082454	Not significant
ENSG00000171532	9.47246326368902	-0.40401877427909905	0.24593001282369759	-1.642820124474731	0.10042015514964397	0.13620725000132478	NEUROD2	0.9981791119739981	Not significant
ENSG00000171533	483.62153468305416	0.02064879509860861	0.15045515548230248	0.13724219042156688	0.890839363269218	0.9117249029524228	MAP6	0.05020060116548712	Not significant
ENSG00000171540	1.0311387646461736	0.7520568231391879	0.41339362883807285	1.8192269320961647	0.06887681558144286	0.09660207200974368	OTP	1.1619269400587116	Not significant
ENSG00000171551	122.41321908179245	0.814100937309847	0.2574139685265751	3.162613676210816	0.0015635967602955145	0.002968807416425418	ECEL1	2.805875238078137	Not significant
ENSG00000171552	4669.496844284909	1.692913738934857	0.1331122409375808	12.71794184374599	4.700792976434552e-37	1.6696946103059476e-34	BCL2L1	36.32782887477896	Not significant
ENSG00000171557	619.8330098503635	1.5596720606660106	0.4505417678431871	3.4617701886606453	0.0005366351686410054	0.001105099126012251	FGG	3.270320869035988	Not significant
ENSG00000171560	993.3299782725855	1.1528868338455538	0.41461003418316233	2.7806534786764057	0.0054249609495075875	0.009346448406989168	FGA	2.265603383649831	Not significant
ENSG00000171561	3.0928652387166515	-0.32658229248709153	0.33503744008390784	-0.9747635739017741	0.32967754967624757	0.39225081893714325	OR2AT4	0.4819106263591028	Not significant
ENSG00000171564	149.17201997847897	2.0364014034861944	0.37862918451024824	5.378352981744532	7.517032891049906e-08	3.1936231640729363e-07	FGB	7.1239535494784985	Upregulated
ENSG00000171566	2374.8816565938514	-0.00927480436253403	0.046957479759082696	-0.19751495203999023	0.8434245818725653	0.8723120107298803	PLRG1	0.07395374548853251	Not significant
ENSG00000171570	0.0						RAB4B-EGLN2		Not significant
ENSG00000171574	487.9679200883783	-0.04626147299654829	0.06321532432344755	-0.7318078882241721	0.4642858337109029	0.5280151148728421	ZNF584	0.3332145673246575	Not significant
ENSG00000171587	101.4922199985688	-1.3156114773943637	0.23950339367449336	-5.493080733471351	3.9498211553149174e-08	1.7678412662515466e-07	DSCAM	7.403422568428797	Not significant
ENSG00000171595	9.959429978992292	-1.4092698019528216	0.20056691567012597	-7.0264320376280756	2.1188171018210522e-12	2.0028764685259236e-11	DNAI2	11.67390653035767	Not significant
ENSG00000171596	160.18448287786697	-1.4874448445858115	0.19488922252819146	-7.632258086363123	2.306770460967712e-14	3.0525293808335e-13	NMUR1	13.636995618523867	Not significant
ENSG00000171603	9811.144805073032	0.8418016957850428	0.11525681030768402	7.303704601383724	2.799506417668121e-13	3.0817665742053615e-12	CLSTN1	12.552918532578836	Not significant
ENSG00000171604	3011.8275294983496	0.5382796326477957	0.1407951042645047	3.8231416884819853	0.00013176201283313728	0.0003030962166331665	CXXC5	3.8802097793843897	Not significant
ENSG00000171606	1647.7901337958467	-0.053567118469750284	0.07645101935442009	-0.7006723902714483	0.483507490269138	0.5467518336631748	ZNF274	0.31559679364435567	Not significant
ENSG00000171608	1424.2272923146384	-0.42558534932531716	0.1451877696323341	-2.931275481420007	0.003375732813610446	0.0060377728037087	PIK3CD	2.4716319347260742	Not significant
ENSG00000171611	15.488706769117115	-0.0572637654026387	0.23906179054690319	-0.23953541580875815	0.8106904377745155	0.8447152200677331	PTCRA	0.09114494952651789	Not significant
ENSG00000171612	364.07202730361416	0.07850977437041436	0.09885241778472947	0.7942119791281664	0.42707203589082826	0.49108907574068317	SLC25A33	0.36949886466754256	Not significant
ENSG00000171617	9566.21335837279	0.4757780646310778	0.1248566494122342	3.810594524767523	0.00013863299113328807	0.000317643773818113	ENC1	3.8581334063607984	Not significant
ENSG00000171621	2823.800608972508	0.38789214777728637	0.1366179426549797	2.839247468078804	0.0045220072269619395	0.00790638645830317	SPSB1	2.344668747911229	Not significant
ENSG00000171631	244.6181872259798	0.46787326120280737	0.17830329485747237	2.6240303723877014	0.008689603587305122	0.014434044622428035	P2RY6	2.0610000352628157	Not significant
ENSG00000171634	8903.41771164984	-0.7829835527565775	0.11638504662377236	-6.72752707903842	1.7257072651043458e-11	1.406663679919626e-10	BPTF	10.763032872544418	Not significant
ENSG00000171643	35.28645660548654	-0.6773887250718719	0.1748395657234068	-3.8743445871027227	0.0001069120454550528	0.00025002185999464127	S100Z	3.970973361395951	Not significant
ENSG00000171649	336.6984845794059	-0.6672602908078399	0.12235556838549098	-5.453452585873191	4.940112255453779e-08	2.172470136957905e-07	ZIK1	7.306263182377925	Not significant
ENSG00000171657	245.8659093702166	-0.6453274766601486	0.19281661660064886	-3.346845764837349	0.0008173667392750517	0.0016316929747488213	GPR82	3.0875830388084307	Not significant
ENSG00000171658	72.82195392160513	0.7424466262834961	0.27253308996801595	2.7242439674779617	0.006444887908347193	0.010953425329119368	NMRAL2P	2.1907846316402315	Not significant
ENSG00000171659	980.8330298001106	-0.6031991402031441	0.17561189359248905	-3.4348421844529504	0.0005928990029692875	0.0012119156071292402	GPR34	3.227019279972629	Not significant
ENSG00000171671	35.59125415593268	-2.137147410766092	0.4038925114346491	-5.291376666467084	1.2139904572925134e-07	4.957579558101405e-07	SHANK2-AS3	6.915784727067591	Downregulated
ENSG00000171680	1040.7273756980744	0.18282752370096828	0.13163102489316275	1.3889394529090595	0.16485116221380425	0.21253509807598756	PLEKHG5	0.7829079866993982	Not significant
ENSG00000171681	7568.633961633567	-0.49453824478953784	0.1017739498721602	-4.859182977674885	1.178711592759296e-06	3.98570979780234e-06	ATF7IP	5.928592445113111	Not significant
ENSG00000171695	3.509629022945754	0.049088855113688566	0.2744153642933726	0.17888522838396373	0.858027821739258	0.8843771448385345	LKAAEAR1	0.0664986298296857	Not significant
ENSG00000171700	682.005554288959	0.6086782190813131	0.15376668551989736	3.9584531397247966	7.54367372198869e-05	0.00018135378049472932	RGS19	4.122417103913921	Not significant
ENSG00000171703	883.1109433540879	0.7431638210801916	0.1525709663401028	4.87093867796296	1.1106931043263277e-06	3.773803588658692e-06	TCEA2	5.954405924416135	Not significant
ENSG00000171711	0.5899866998397967	1.73514656818361	0.7704750438042937	2.2520477232022458	0.02431925635023576	0.03724341091609045	DEFB4A	1.614049709330508	Not significant
ENSG00000171714	848.7198173483089	-1.3741758139782043	0.17731516546994566	-7.749905713570352	9.196080486353606e-15	1.301688319301176e-13	ANO5	14.03639723633422	Not significant
ENSG00000171720	1914.423154358269	0.1838872701331651	0.05251397692088017	3.5016824265703135	0.00046233033902809157	0.0009641874418558307	HDAC3	3.3350476063668997	Not significant
ENSG00000171722	52.41305322091573	-0.9417142935388192	0.2506691517278955	-3.7568016927789416	0.00017209876542694842	0.00038757744134741126	SPATA46	3.7642222451296563	Not significant
ENSG00000171723	1270.4418286390905	-0.7401954496620562	0.08234796080972591	-8.98863119843805	2.503285191223718e-19	7.425880259646266e-18	GPHN	18.60148966980082	Not significant
ENSG00000171724	252.62730127046942	-0.5540006056828536	0.16719135693143766	-3.313572040150615	0.0009211237468575223	0.0018225352314290703	VAT1L	3.0356820213045257	Not significant
ENSG00000171729	1725.2275344523416	0.35311593545518377	0.13618517961221493	2.5929101570426063	0.009516762782522593	0.015696586226321425	TMEM51	2.021510755898735	Not significant
ENSG00000171735	1290.4303323526735	0.24515825056119764	0.07909327358215097	3.0996093530831255	0.001937760318032557	0.0036228075742920102	CAMTA1	2.7126999419360387	Not significant
ENSG00000171747	17830.430726972045	1.4300167270812405	0.3130825206735832	4.567539331178958	4.934831015380589e-06	1.483634617533616e-05	LGALS4	5.306727714391358	Not significant
ENSG00000171757	138.1254088463775	-0.32786841041421155	0.11833958817948702	-2.7705725147271067	0.005595783866682795	0.009617930063215421	LRRC34	2.2521390681830225	Not significant
ENSG00000171759	776.649032362234	-1.345161209621031	0.34064057894635735	-3.9489165201097824	7.850572130189e-05	0.00018816372018626694	PAH	4.105098691798728	Not significant
ENSG00000171763	593.1408104377896	-0.17106498871462072	0.06613863453995872	-2.586460847044991	0.009696718618339649	0.01597098984603233	SPATA5L1	2.013375206666368	Not significant
ENSG00000171766	42021.57024903267	-2.33022141348659	0.3067717479344861	-7.595945288887001	3.055536131479926e-14	3.950194550495599e-13	GATM	13.51491257641492	Downregulated
ENSG00000171772	5.127365087167419	-0.23767338763776844	0.33746536393539933	-0.7042897228506865	0.4812523651616787	0.5445384739598111	SYCE1	0.31762712309561586	Not significant
ENSG00000171773	0.38414317178680857	0.1167317729937987	0.7152628046644742	0.16320123489233712	0.8703599939402981	0.8943248271726861	NXNL1	0.060301079514314605	Not significant
ENSG00000171777	184.6219403937819	-0.2862734723161805	0.12870734388174776	-2.224220185751013	0.026133633581793055	0.03978139474626277	RASGRP4	1.582800202411492	Not significant
ENSG00000171786	8.665117519667435	0.9838856137446789	0.2400557564472324	4.098571216562143	4.157083345869136e-05	0.00010486588951167534	NHLH1	4.381211268183659	Not significant
ENSG00000171790	142.40537656266773	-1.5025256818430794	0.19133626176725518	-7.852801491809108	4.068453488522151e-15	6.086899564706535e-14	SLFNL1	14.390570644592453	Not significant
ENSG00000171791	2461.0736802585307	-1.3213468491723601	0.1523613129310134	-8.672456437617097	4.228965904390754e-18	1.0439625231579015e-16	BCL2	17.373765816294256	Not significant
ENSG00000171792	878.8747710133603	0.9820288129384096	0.1018423575675262	9.642636289986502	5.2813872079168765e-22	2.469248572246894e-20	RHNO1	21.277251990796483	Not significant
ENSG00000171793	1772.7334194013124	-0.1703935646880028	0.10948652646336886	-1.5562971097179865	0.11963745841230608	0.15948646173270264	CTPS1	0.9221328217292788	Not significant
ENSG00000171794	0.7079217387679148	0.8316488814438961	0.4983352004787511	1.6688543788296117	0.09514624274536965	0.12967372320500167	UTF1	1.0216083570056633	Not significant
ENSG00000171798	218.76338763263377	1.2764171297147604	0.22425311922301955	5.691858976754586	1.2566362631690905e-08	6.15380337087724e-08	KNDC1	7.90079041185946	Not significant
ENSG00000171804	2.358366010799615	-0.8675418127199721	0.3197933537584489	-2.712820021191737	0.0066713329507587914	0.011317243349534878	WDR87	2.175787384175938	Not significant
ENSG00000171806	294.1789767062064	0.39033800367212435	0.08245335173566787	4.734046530012327	2.2008723697855854e-06	7.085847449693767e-06	METTL18	5.65740514177423	Not significant
ENSG00000171811	180.9253515986129	1.455832771080719	0.22999508661365617	6.329842921932566	2.45410900156633e-10	1.626366035239367e-09	CFAP46	9.610106151581524	Not significant
ENSG00000171812	2032.1008113849564	1.3303949279617662	0.20132043720915854	6.608345115898861	3.8863984720955895e-11	2.9647599716363326e-10	COL8A2	10.410452673278082	Not significant
ENSG00000171813	1261.304287157685	0.6312599347594139	0.17737598729918072	3.5588804571086925	0.0003724389908354056	0.0007908501937777147	PWWP2B	3.4289448587910125	Not significant
ENSG00000171815	36.56805623256923	-1.3439246030307435	0.2613652630433838	-5.141940391702575	2.7191539636307664e-07	1.0422332854000326e-06	PCDHB1	6.565566201142844	Not significant
ENSG00000171817	373.27139306124906	-1.1694388891951617	0.13487918462160178	-8.670269563654141	4.310985654305724e-18	1.0626159946299662e-16	ZNF540	17.365423422348208	Not significant
ENSG00000171819	241.66350602829596	-1.2154945644408475	0.2112784601434194	-5.753045358318824	8.764995570025815e-09	4.413517198198007e-08	ANGPTL7	8.057248299069768	Not significant
ENSG00000171823	644.0187314225449	0.2709230969708222	0.08913725109049896	3.0393925508849304	0.0023705574722867172	0.004361924698931865	FBXL14	2.625149511091949	Not significant
ENSG00000171824	2177.563893002155	-0.03603376175372465	0.03932959049923081	-0.9161997695966192	0.35956212633472345	0.423308803715048	EXOSC10	0.4442260599590596	Not significant
ENSG00000171827	621.94407379469	-0.5954078872502968	0.10584871953656606	-5.625083514067543	1.85418247665451e-08	8.815088804755556e-08	ZNF570	7.731847527632496	Not significant
ENSG00000171840	230.1735862989893	1.0773375005579127	0.15373038692283097	7.007967143793834	2.4180556986793034e-12	2.2649259335077702e-11	NINJ2	11.61653369960822	Not significant
ENSG00000171843	1480.8474207898555	-0.08158471464133187	0.08899028367288535	-0.9167822741325871	0.35925674303103233	0.4229795372949904	MLLT3	0.4445950716733867	Not significant
ENSG00000171847	151.1451545170327	-0.6318372921263072	0.22122887647613168	-2.856034448081989	0.004289685893879977	0.007530591255042691	FAM90A1	2.3675745072439276	Not significant
ENSG00000171848	1045.8891019898804	1.331743059488269	0.17657598148780015	7.5420396832412955	4.626768969846257e-14	5.811061754750685e-13	RRM2	13.33472218574452	Not significant
ENSG00000171853	2631.6405198557327	-0.11041915810418039	0.059894349895411474	-1.8435655165636857	0.06524648537470855	0.09200438339816955	TRAPPC12	1.185442877452977	Not significant
ENSG00000171855	2.3866088913055923	-1.579953684189378	0.30013963456400256	-5.264062130562982	1.4090679600064984e-07	5.692537707343167e-07	IFNB1	6.851068060159594	Not significant
ENSG00000171858	10743.924984073317	1.0273439789994203	0.1395774635289048	7.360385788832377	1.8337947379681806e-13	2.083251583133111e-12	RPS21	12.736649277802673	Not significant
ENSG00000171860	1421.4035868561205	-0.09010268047580579	0.1548460196842537	-0.5818856736487902	0.5606436910076893	0.6211174758763971	C3AR1	0.2513130606531914	Not significant
ENSG00000171861	408.1411286773895	-0.16225504069649987	0.09867771227110982	-1.6442926873974943	0.10011575910929153	0.13580250279487271	MRM3	0.9994975553327077	Not significant
ENSG00000171862	10893.583787646121	-0.4735925766154132	0.09071302736393522	-5.220777989421389	1.7817303399979243e-07	7.06964480803484e-07	PTEN	6.749158024604824	Not significant
ENSG00000171863	19222.54084917403	0.009966568646154429	0.0998035246420525	0.09986189046829501	0.9204539720636362	0.9364239338290922	RPS7	0.0359979238124018	Not significant
ENSG00000171864	88.49373424874037	0.6784379564665891	0.2955294321178283	2.295669678667045	0.02169477540178561	0.033560422707637524	PRND	1.663644841606217	Not significant
ENSG00000171865	1160.7178327186803	0.2253807236355278	0.08395154757408936	2.684652399488212	0.007260527367966824	0.012233493658988046	RNASEH1	2.139031833200757	Not significant
ENSG00000171867	5269.977163908328	0.16593086816640087	0.09960742186771883	1.665848438349918	0.09574360560108525	0.13043025483518517	PRNP	1.018890221483588	Not significant
ENSG00000171872	9.236891552034779	0.6006883765342557	0.21607902176496602	2.779947685933333	0.005436765614036283	0.009365152183943876	KLF17	2.2646593895888447	Not significant
ENSG00000171873	21.960829156011734	-0.260071417971938	0.21059575556311894	-1.234931906754362	0.2168558474858442	0.27139687964692266	ADRA1D	0.6638288626708763	Not significant
ENSG00000171877	402.75249061844045	1.2818534552320218	0.14539917844701142	8.816098336478388	1.1851740115329065e-18	3.1595254480239014e-17	FRMD5	17.926217880286483	Not significant
ENSG00000171885	54.29322413597516	-0.7814257401921458	0.22243972747750126	-3.5129774211361746	0.0004431151305954251	0.0009272083164974497	AQP4	3.35348342030937	Not significant
ENSG00000171889	171.104068084933	1.5703376539669156	0.2978992473762094	5.271371672798408	1.354079473978448e-07	5.485199523241215e-07	MIR31HG	6.868355845180129	Not significant
ENSG00000171903	513.734714042633	0.23116671684485907	0.25357552035388353	0.9116286797804799	0.3619642195905527	0.4256799926069451	CYP4F11	0.44133435765023166	Not significant
ENSG00000171914	2812.025787946057	-0.6177157176917971	0.13204692294599651	-4.678001606629073	2.8968427737283086e-06	9.122523371891443e-06	TLN2	5.53807507550911	Not significant
ENSG00000171916	36.17444178624837	0.7384273529411547	0.3285670946166125	2.2474172400093395	0.024613374236079965	0.03765762357557298	LGALS9C	1.608828844986379	Not significant
ENSG00000171928	1383.451803787856	0.14997337859248078	0.07107112765454965	2.110187125796648	0.03484224100721382	0.05180794853054333	TVP23B	1.457893919514923	Not significant
ENSG00000171931	17.99211538300354	-0.6696844712683813	0.20068943587921056	-3.336919396551824	0.0008471251188758289	0.0016866661841810472	FBXW10	3.0720524404080045	Not significant
ENSG00000171936	0.12003679592796469	-0.3003605280953879	1.7354085284744398	-0.1730777065844135	0.8625903480538266		OR10H3	0.064195405696692	Not significant
ENSG00000171940	3961.6921430285056	0.1470310819106059	0.09349353080211188	1.5726337496207243	0.11580364822441035	0.15488169362415247	ZNF217	0.9362777585811842	Not significant
ENSG00000171942	0.162229482023918	0.27381774383314683	1.2120909756610643	0.2259052738873903	0.8212750958822859		OR10H2	0.08551134639816349	Not significant
ENSG00000171943	565.0406558417993	-0.15204374664078063	0.10657573428893273	-1.426626310906586	0.15368763613648298	0.19962289788036194	SRGAP2C	0.8133610692190562	Not significant
ENSG00000171944	0.3062556132281032	-0.4798080308246675	0.7723644175934453	-0.6212197505416767	0.534455046080905	0.5960325988376586	OR52A5	0.2720888181634281	Not significant
ENSG00000171951	2506.3651900228274	-0.3466612181203646	0.22639171946086337	-1.5312451309876305	0.12570882062240227	0.16667550801002348	SCG2	0.9006342480639475	Not significant
ENSG00000171953	476.74260021546627	-0.1173963173682313	0.0668719430553189	-1.7555391993188654	0.07916712175720993	0.1097245934993859	ATPAF2	1.1014551442188576	Not significant
ENSG00000171954	10.0765793348194	0.33904455560723357	0.2487426013147591	1.3630337297076278	0.17287188061240472	0.22184468301394863	CYP4F22	0.762275643441084	Not significant
ENSG00000171956	3.1669469802510726	1.1386416710830554	0.33711277597087685	3.377628355388769	0.0007311382189803447	0.0014713359479700651	FOXB1	3.136000513512606	Not significant
ENSG00000171960	666.9873302531862	0.22577927754844518	0.07656043192029183	2.949033487474408	0.0031876943321311954	0.005728544794641272	PPIH	2.4965233297581095	Not significant
ENSG00000171962	359.0586417937717	-0.9197950541664554	0.10972858899603488	-8.382455862981095	5.183463369287049e-17	1.0588247971387678e-15	DRC3	16.28537996620785	Not significant
ENSG00000171970	29.938696781473563	-0.5132437584909536	0.15005007884126323	-3.420483097739056	0.0006251002003826876	0.001272625751238879	ZNF57	3.2040503618793412	Not significant
ENSG00000171984	209.2074881920774	0.06529846423964061	0.1012059238189099	0.6452039739934657	0.5187950112303128	0.5808809909164985	SHLD1	0.2850042087744719	Not significant
ENSG00000171987	0.230234915934978	-0.7646262039139856	0.9962150689677701	-0.7675312567860013	0.44276571654899055		C11orf40	0.35382601401285607	Not significant
ENSG00000171988	10966.701898500329	-0.585221926201902	0.12887322657034836	-4.541066765969776	5.59703018085686e-06	1.6640118295172282e-05	JMJD1C	5.252042351241519	Not significant
ENSG00000171989	129.45894160446372	-0.3696218360588862	0.2597080567369154	-1.4232205219313379	0.15467223831170354	0.2007961334155144	LDHAL6B	0.8105876296101785	Not significant
ENSG00000171992	6954.432768911925	0.6248149354311274	0.15129447731987175	4.129793410172687	3.630893529132323e-05	9.255704012821203e-05	SYNPO	4.439986485977845	Not significant
ENSG00000171999	4.008172659921233	-0.029608048355039687	0.38586861542382855	-0.07673090573204286	0.9388376177922342	0.9514407583570382	OR52P2P	0.02740951720693356	Not significant
ENSG00000172000	16.57184342982407	-0.9835702735906771	0.28490801707937224	-3.4522379667423158	0.0005559571741695734	0.0011417460839025072	ZNF556	3.254958661184431	Not significant
ENSG00000172005	61.547405056569445	-0.3618098038988879	0.23891612489799668	-1.514380011199996	0.12992948599271767	0.17166769916592958	MAL	0.8862922796369105	Not significant
ENSG00000172006	404.6912299847798	-0.5967087794833706	0.08053728625508937	-7.409099650978903	1.2715973278693693e-13	1.4873561542659678e-12	ZNF554	12.895650393381366	Not significant
ENSG00000172007	835.7765457962867	-0.18015550883084747	0.06557756125736075	-2.7472126955716263	0.0060104142388434445	0.01027265454357249	RAB33B	2.221095595311016	Not significant
ENSG00000172009	1116.82719382389	0.5890764249097479	0.12869814565570556	4.577194348127209	4.712536102514328e-06	1.4233029452091356e-05	THOP1	5.326745309664093	Not significant
ENSG00000172014	83.20334852962645	-2.411378073689785	0.31934669703249974	-7.5509723322561255	4.320206213181347e-14	5.445423057370168e-13	ANKRD20A4P	13.364495522835705	Downregulated
ENSG00000172016	27189.95551092213	-0.7022765130527778	0.4946673358681535	-1.4196945343485539	0.15569663002524067	0.20195607328918325	REG3A	0.8077207874144169	Not significant
ENSG00000172020	181.53852359767225	0.6272144369740166	0.20548718283573786	3.0523287551000133	0.0022707325384399724	0.004193088487409145	GAP43	2.6438340167799295	Not significant
ENSG00000172023	47473.26606256873	-1.5300986201068183	0.5601735156607083	-2.731472619340298	0.006305197993781166	0.01073424675736979	REG1B	2.2003012713023953	Not significant
ENSG00000172031	93.54462207297357	2.7811052367731195	0.2153098716412605	12.916756744933974	3.620846817961644e-38	1.5820216734194893e-35	EPHX4	37.44118984787594	Upregulated
ENSG00000172037	12954.049670369197	0.11718670576142229	0.09280314202927016	1.2627450234870445	0.20668082784829847	0.26002715981260843	LAMB2	0.6846998075810505	Not significant
ENSG00000172046	3186.3516227617934	-0.17077787599680988	0.058702840480381394	-2.9091927170693586	0.003623634114196696	0.00644869204794432	USP19	2.4408556603902167	Not significant
ENSG00000172053	7155.270559995551	0.17647873124564403	0.08317814402017173	2.1216959493932173	0.03386327900240034	0.05049372748955059	QARS1	1.470270991185724	Not significant
ENSG00000172057	3944.589263428818	0.12871697789192169	0.09937956338551839	1.2952057093730234	0.19524927579979884	0.24728376018149956	ORMDL3	0.7094105682918116	Not significant
ENSG00000172058	4.825160945664244	-0.03344586871443645	0.3025218895074229	-0.11055685513829834	0.9119677622831872	0.9295454982960215	SERF1A	0.04002051354655872	Not significant
ENSG00000172059	1689.5975030769373	-0.7985288776224447	0.10136090387690785	-7.878075738079191	3.324611894234127e-15	5.0400684568431334e-14	KLF11	14.47825904570833	Not significant
ENSG00000172061	1267.7307692784539	2.4977519837386515	0.28967031282099054	8.622740657867151	6.5370390454796125e-18	1.5644531834872489e-16	LRRC15	17.18461892100231	Upregulated
ENSG00000172062	204.3442495268911	-0.004356787440914829	0.10536648990644214	-0.04134889038045533	0.9670177574857584	0.974100763523695	SMN1	0.014565550831921991	Not significant
ENSG00000172071	2267.6582281364604	-0.807752681810809	0.09515785529130748	-8.488554931571644	2.0922233636771504e-17	4.586911718981718e-16	EIF2AK3	16.679391952484426	Not significant
ENSG00000172073	0.11579498108083208	1.0336593096924924	1.3639610787057455	0.7578363677894134	0.4485489477015989		TEX37	0.34819015784442714	Not significant
ENSG00000172081	1859.3238792337686	0.7312276986069154	0.1468068095693115	4.980884066291781	6.329445165037774e-07	2.259561581259906e-06	MOB3A	6.198634358280184	Not significant
ENSG00000172086	1716.8157480420655	0.2897762566322682	0.09248631348336975	3.1331798805492856	0.0017292343088332657	0.0032593630715322588	KRCC1	2.7621461564432934	Not significant
ENSG00000172113	1073.7083016630013	-0.21649619235600986	0.05592699972078146	-3.871049643944404	0.00010836771752976034	0.0002531023676559595	NME6	3.965100073764016	Not significant
ENSG00000172115	4019.1367226256184	0.5928296960215012	0.1308671066594757	4.530013012086227	5.898005385951193e-06	1.7430642997436986e-05	CYCS	5.229294835194222	Not significant
ENSG00000172116	187.4971227692301	-0.45729831420719985	0.19560479444830017	-2.3378686371006476	0.019394063674730094	0.030275514963441816	CD8B	1.712331182844741	Not significant
ENSG00000172123	594.8366843458176	-0.16780645586917603	0.13246986404514324	-1.2667519294198923	0.20524400538918136	0.258403851436304	SLFN12	0.6877295185662258	Not significant
ENSG00000172137	440.7794355950665	2.356088453838538	0.2821863362028435	8.349406585529765	6.860678252030135e-17	1.3752554066554278e-15	CALB2	16.1636329474779	Upregulated
ENSG00000172139	518.9059243366314	-1.7983806177620192	0.2643826084458514	-6.802189555257181	1.0304089246115088e-11	8.71716062815617e-11	SLC9C1	10.98699038844239	Not significant
ENSG00000172146	1.9823769118710644	-0.24819474453735943	0.33245920585938216	-0.7465419521044532	0.4553400990308204	0.5192048631457924	OR1A1	0.3416641023362528	Not significant
ENSG00000172148	0.08441759835277222	0.640434550006648	1.7553952344159827	0.36483780828977785	0.7152324805906594		OR7A2P	0.1455527713080714	Not significant
ENSG00000172150	0.39956210494749195	0.18399740465600206	0.8190445926543876	0.2246488241375198	0.8222524793543113	0.8545139641887906	OR1A2	0.08499480830651453	Not significant
ENSG00000172154	0.0						OR8I2		Not significant
ENSG00000172155	0.10662275976992419	1.1991662251873447	2.494339207410606	0.48075507197443645	0.6306905850716592		LCE1D	0.2001836520920534	Not significant
ENSG00000172156	143.59088490062052	-0.1536909239591052	0.23054070530871693	-0.6666541761173922	0.5049930552891786	0.5675510386008952	CCL11	0.2967145942978268	Not significant
ENSG00000172159	665.625776922612	-0.9391142452926807	0.12736066601483428	-7.373659974291417	1.6600627033205593e-13	1.9025212578538224e-12	FRMD3	12.779875507627526	Not significant
ENSG00000172164	2043.1133536528387	-0.333636631261367	0.14310950387149635	-2.3313380469891953	0.01973554150590835	0.03075510243133978	SNTB1	1.7047509528863258	Not significant
ENSG00000172167	355.88644543149036	-0.07086810129171561	0.1313312710361755	-0.5396133055941782	0.589463738654274	0.6475536502867815	MTBP	0.22954290572872915	Not significant
ENSG00000172171	316.6248337151928	-0.34983041060097003	0.07159891577514461	-4.885973576745317	1.029190015100269e-06	3.5220884054571618e-06	TEFM	5.987504435838965	Not significant
ENSG00000172172	1091.6859135675863	0.8138499833335564	0.08467170148495558	9.61182979744609	7.127099958713227e-22	3.2732946898752507e-20	MRPL13	21.14708715011098	Not significant
ENSG00000172175	2648.1960063073125	-0.5241878093648908	0.10569742382598483	-4.959324365633438	7.073876930382505e-07	2.500726419925856e-06	MALT1	6.1503425002069765	Not significant
ENSG00000172179	2.8230930505386196	0.8051792393200966	0.3011700642923708	2.6735035608932307	0.007506347927692121	0.01261585681801523	PRL	2.124571309417363	Not significant
ENSG00000172183	1620.7115634775441	0.7414936874119913	0.17574340507252745	4.219183571104615	2.451885798613917e-05	6.464169682766396e-05	ISG20	4.6104997617991454	Not significant
ENSG00000172186	1.092178305992596	1.1205778505073853	0.3963280238638073	2.8273999894906665	0.0046927671170942445	0.008179168217784341	HMGN1P35	2.3285709975178346	Not significant
ENSG00000172188	0.0						OR4C11		Not significant
ENSG00000172197	1499.4024782762865	-0.020473080140888545	0.10406388925502871	-0.19673568119979926	0.8440343861749964	0.8727781534417945	MBOAT1	0.07363985974656218	Not significant
ENSG00000172199	0.007151147560531352	0.6469218502257666	2.905327593156989	0.22266743748604542	0.8237943462325624		OR8U1	0.08418119296763948	Not significant
ENSG00000172201	1209.7012860092527	-0.7017186052782816	0.15463772731570843	-4.537822803394237	5.683798704519081e-06	1.686522685495018e-05	ID4	5.245361311297809	Not significant
ENSG00000172208	0.1366741176217159	0.31521030612129947	1.3873121661070185	0.22720935765006753	0.8202609516174206		OR4X2	0.08604796247161607	Not significant
ENSG00000172209	285.8312107656746	-1.1910766195176918	0.33367175162842283	-3.5696057988273333	0.00035751880857059804	0.0007618878891897258	GPR22	3.4467011056291836	Not significant
ENSG00000172215	795.8138245890675	-1.1010096644472183	0.15735331983671333	-6.997053926728358	2.614006938685321e-12	2.4350707655994654e-11	CXCR6	11.582693263951823	Not significant
ENSG00000172216	2832.670634957739	1.1902229431554139	0.14914379965398078	7.98037160054106	1.4589339527134542e-15	2.361655315192415e-14	CEBPB	14.835964368573551	Not significant
ENSG00000172232	14.859332685866473	1.8227866266633124	0.26602331586681566	6.851980702232465	7.28343839089336e-12	6.307628841171495e-11	AZU1	11.137663549030218	Not significant
ENSG00000172236	561.1661419848039	0.3223969547987619	0.2068419797166827	1.5586630684948874	0.11907614720570844	0.15882395558245724	TPSAB1	0.9241752257079632	Not significant
ENSG00000172238	53.97385842035843	-0.9536746778992657	0.7226898808258837	-1.3196181421682764	0.18696254255426062	0.23789275426495943	ATOH1	0.7282453944873688	Not significant
ENSG00000172239	2460.882441957615	0.16237365997993136	0.059050833948306826	2.749726788313836	0.005964497272263747	0.010200532035269865	PAIP1	2.22442615569569	Not significant
ENSG00000172243	1330.0012359179088	-0.09942639255980222	0.17861365026353662	-0.5566561817257691	0.5777623604895519	0.636995227040266	CLEC7A	0.23825075457237735	Not significant
ENSG00000172244	130.8299864704846	0.09148854753034229	0.10270325160073777	0.890804780806814	0.37303390992191393	0.4369186107908034	C5orf34	0.4282516877017977	Not significant
ENSG00000172247	26.886500819592555	0.19838808088336768	0.26113143996266686	0.7597249910303049	0.44741898723790097	0.5114081030062073	C1QTNF4	0.3492855895785162	Not significant
ENSG00000172250	9.785521781080424	-1.3161903607102194	0.2781279563727503	-4.732319533338266	2.219686250490152e-06	7.139901593537024e-06	SERHL	5.653708408121627	Not significant
ENSG00000172260	1366.864025546669	-1.038724532697742	0.17174949491279615	-6.047904439108496	1.4674194647903328e-09	8.46174186120396e-09	NEGR1	8.833445724463257	Not significant
ENSG00000172262	1678.116655412429	-0.24585383992201937	0.05576658995166866	-4.408622441054653	1.0403020100491811e-05	2.9371413530135625e-05	ZNF131	4.9828405623769125	Not significant
ENSG00000172264	617.7240074334576	0.5086451731093253	0.16971400662040484	2.9970724469842938	0.0027258592530022617	0.004953845586160697	MACROD2	2.564496572280698	Not significant
ENSG00000172269	1506.1279861252478	0.626844323559518	0.09673588142592283	6.479956706028826	9.174894096043645e-11	6.561165575171884e-10	DPAGT1	10.037398940020756	Not significant
ENSG00000172270	14451.412875231765	1.4547419185683423	0.14239880113286488	10.215970267972963	1.681879819667349e-24	1.171195634084857e-22	BSG	23.77420504035739	Not significant
ENSG00000172273	1021.9243041953996	-0.04264259697760087	0.057857004809473	-0.737034298924146	0.4611014916175487	0.5248530915075877	HINFP	0.3362034728787865	Not significant
ENSG00000172283	0.0						PRYP4		Not significant
ENSG00000172288	0.0						CDY1		Not significant
ENSG00000172289	0.14679844171008016	0.03965963364236337	1.141749836617702	0.03473583474279297	0.9722903861668815		OR10V1	0.01220400845291546	Not significant
ENSG00000172292	2817.0849494104805	0.06412942811514315	0.13738041708024268	0.46680181555778594	0.6406416767850092	0.695049243176809	CERS6	0.19338481183361642	Not significant
ENSG00000172294	0.011957842214094995	0.6469218502257666	2.905327593156989	0.22266743748604542	0.8237943462325624		CSPG4P4Y	0.08418119296763948	Not significant
ENSG00000172296	959.9659928217	-0.7732546858710294	0.11531196347401483	-6.705762893763229	2.0035682549700225e-11	1.6147595802216774e-10	SPTLC3	10.69819585799698	Not significant
ENSG00000172297	0.04764707120229336	0.8028922839460098	2.5082994813352038	0.3200942670205468	0.7488968714744754		GOLGA2P3Y	0.1255779836800355	Not significant
ENSG00000172301	1119.2241270801246	0.5684783174716777	0.10292702227806821	5.5231202155627654	3.330317016699721e-08	1.512504937434446e-07	COPRS	7.477514423535644	Not significant
ENSG00000172315	878.9799028306707	0.38152193734042233	0.06710609780570814	5.685354234797565	1.3054178812578141e-08	6.374353835769044e-08	TP53RK	7.8842504427520295	Not significant
ENSG00000172318	40.2562323843741	-1.2407016408114777	0.21329360619275467	-5.8168721648892205	5.995895973166944e-09	3.108572676543089e-08	B3GALT1	8.222145910625539	Not significant
ENSG00000172320	0.6903976627701064	-1.049027719530535	0.42832229280555334	-2.4491550805336324	0.014319178120359814	0.022854765530611474	OR5A1	1.8440819085669848	Not significant
ENSG00000172322	229.625273468486	-0.16071720921945445	0.19266194794953048	-0.8341927969167827	0.40417234949917796	0.46854345580956147	CLEC12A	0.393433401040123	Not significant
ENSG00000172324	0.7133645957358108	-0.23235273958603128	0.5273417541214498	-0.4406113071268753	0.659494415618942	0.7117409537447914	OR5A2	0.18078887756438847	Not significant
ENSG00000172331	895.1741031973544	0.7580430440512066	0.08498744062497725	8.919471376908634	4.685191424399091e-19	1.3355500635417547e-17	BPGM	18.32927266030195	Not significant
ENSG00000172336	695.4399562631713	1.1492995803437813	0.10534471887555863	10.909892708541216	1.0337828590916388e-27	1.1443929892168698e-25	POP7	26.985570673042414	Not significant
ENSG00000172339	597.6055116498791	-0.35653739519792427	0.07820138074162426	-4.559221228790275	5.134366226583551e-06	1.538284661319759e-05	ALG14	5.2895131569906715	Not significant
ENSG00000172340	3893.3044717181206	-0.28601422284534317	0.09584451338752627	-2.9841481033860267	0.002843690906193955	0.005151868025121383	SUCLG2	2.5461176108359242	Not significant
ENSG00000172342	0.06919306758429333	0.6837532065568733	2.3672633604609628	0.2888369828119716	0.7727061295030571		CSPG4P3Y	0.1119856426937622	Not significant
ENSG00000172345	138.5931682435729	-0.7180322176595679	0.13341833192661945	-5.381810784851426	7.374025512833686e-08	3.137726343356242e-07	STARD5	7.132295364144641	Not significant
ENSG00000172346	517.1656537967023	-1.1961541793250057	0.2576298630972146	-4.642917420150344	3.4352367806773995e-06	1.0660245778479232e-05	CSDC2	5.46404332294284	Not significant
ENSG00000172348	1216.6425774688444	-0.2809658560185674	0.1390383972776245	-2.0207788748999294	0.04330266058886788	0.06323766441651635	RCAN2	1.3634854190377221	Not significant
ENSG00000172349	1950.1751342216671	-0.5167549818154247	0.17440259150361417	-2.9630005916782256	0.0030465598347138695	0.00549179422978178	IL16	2.516190287872394	Not significant
ENSG00000172350	12.57731786887318	0.3540378231666323	0.17557540278925066	2.016443177929635	0.0437536543344359	0.0638339712715277	ABCG4	1.3589856685616073	Not significant
ENSG00000172352	0.0						CDY1B		Not significant
ENSG00000172354	6876.688442397276	1.3800475400676488	0.1391377264359436	9.918571874199747	3.456664756315824e-23	1.952659637858408e-21	GNB2	22.46134273834655	Not significant
ENSG00000172361	63.328596391656696	-0.32430695788556957	0.12468655552690316	-2.6009777599124955	0.009295848019789719	0.01536867054324944	CFAP53	2.0317109852878925	Not significant
ENSG00000172362	1.2805943055001394	-1.614218464785116	0.3752230567168685	-4.302023652035739	1.6924523999870468e-05	4.594982672101208e-05	OR5B12	4.771483536949268	Not significant
ENSG00000172365	1.1610273043066814	-0.960139038452298	0.36940105075853713	-2.599177875863442	0.009344733705114914	0.015437602639661832	OR5B2	2.0294330701061196	Not significant
ENSG00000172366	1169.7145995946667	0.3939693839426064	0.15680449375004923	2.5124878408816818	0.011988323626582167	0.01940641991372303	MCRIP2	1.921241541723912	Not significant
ENSG00000172367	412.54971289369786	-0.36546476293149355	0.32891034984780404	-1.111137922843122	0.26650898661170375	0.32558226572457655	PDZD3	0.5742881420968013	Not significant
ENSG00000172375	869.183766775994	0.2740231557547591	0.12002741163307981	2.2830047905426776	0.02243008617706488	0.034607900707336076	C2CD2L	1.6491690578413816	Not significant
ENSG00000172377	16.94075438307907	-2.4720718126813113	0.4163909044484319	-5.9369015659838125	2.904589333821852e-09	1.5897639193750106e-08	OR9I1	8.53691526178054	Downregulated
ENSG00000172379	1035.1408507902368	-0.16713590590466998	0.1319939157599119	-1.266239469769796	0.20542736053355853	0.2586083185257873	ARNT2	0.6873417139159363	Not significant
ENSG00000172380	8554.03989829702	-0.0932133404126971	0.11998575372677063	-0.7768700659660048	0.4372354335085757	0.5012931710095767	GNG12	0.35928465012195104	Not significant
ENSG00000172382	54.23859845078878	0.5970014909635348	0.15098749437582856	3.953979721509361	7.68619266494212e-05	0.00018450150926367287	PRSS27	4.114288733549459	Not significant
ENSG00000172399	23.000944401254912	-1.0552901400196946	0.16599440008740446	-6.357383980809177	2.0521855858818619e-10	1.37926091405063e-09	MYOZ2	9.687783367108034	Not significant
ENSG00000172403	10104.649986083772	-1.1789125615275409	0.2596291105138087	-4.5407564629192025	5.605274911302495e-06	1.6663272695136487e-05	SYNPO2	5.251403082527736	Not significant
ENSG00000172404	34.55851623041633	-1.7887795346988085	0.22197834342401151	-8.05835158109084	7.7330137525260915e-16	1.3008325553312376e-14	DNAJB7	15.111651217464408	Not significant
ENSG00000172409	533.839763067048	0.18624619111504054	0.056059574729383	3.322290474269718	0.0008928169666498636	0.0017708564710524292	CLP1	3.0492375652116066	Not significant
ENSG00000172410	1.3021184653104765	-0.2262593883916233	0.3959980818659067	-0.5713648594596968	0.5677523443215804	0.6275414148879216	INSL5	0.2458410638474184	Not significant
ENSG00000172421	0.7078155024393963	0.21849686721150818	0.45861036078405865	0.47643247055726606	0.6337663063909089	0.6885617164168729	EFCAB3	0.1980708534030084	Not significant
ENSG00000172425	25.028011928430132	-2.201054727240989	0.21168392552010196	-10.397835933139723	2.5362776885138494e-25	2.019695194150093e-23	TTC36	24.59580319874494	Downregulated
ENSG00000172426	83.21861948396106	-0.022811888194370935	0.11611175446004464	-0.19646493415290492	0.8442462762831731	0.8729424103678155	RSPH9	0.07353084623088262	Not significant
ENSG00000172428	1200.5183285394926	0.8242249240034154	0.11934612545466555	6.9061724531350865	4.97904659267631e-12	4.442094115894737e-11	COPS9	11.30285380968607	Not significant
ENSG00000172432	2963.1477826677074	0.5360243759232913	0.0814439351349272	6.581513712902822	4.6568254842427756e-11	3.5069674772427444e-10	GTPBP2	10.331910037062007	Not significant
ENSG00000172456	1183.26398208197	-0.9139686150216467	0.1015243362347412	-9.002458414585433	2.207188030453436e-19	6.628545464692643e-18	FGGY	18.656160667694746	Not significant
ENSG00000172457	0.30837280688741464	-0.6394749583967589	1.0745016587112801	-0.5951363157165555	0.5517523553663116	0.6127106902641822	OR9G4	0.2582558042099709	Not significant
ENSG00000172458	96.55059002790539	0.19478970161871623	0.14921133761798336	1.3054618015517316	0.1917356460306993	0.24342656644280203	IL17D	0.7172971388939658	Not significant
ENSG00000172459	0.02145344268159406	0.4866244401401966	2.905327593156989	0.16749382798909104	0.8669815034835846		OR5AR1	0.06199016783025094	Not significant
ENSG00000172460	57.73786102930481	0.2775990149201134	0.18403793979681846	1.5083792788953638	0.13145748321221645	0.17348227470206218	PRSS30P	0.8812146866571237	Not significant
ENSG00000172461	545.4758565076372	-2.1327201386546615	0.3995791171674398	-5.3374164139838305	9.42803422215244e-08	3.933087499924886e-07	FUT9	7.025578849730129	Downregulated
ENSG00000172464	0.053649319655919535	0.4043136002436022	2.4837968552141256	0.16278046225674392	0.8706912919367124		OR5AP2	0.06013579903738433	Not significant
ENSG00000172465	614.6542035860028	0.3578606822181396	0.1037230767229144	3.4501549079008504	0.0005602649636233265	0.0011498753651484402	TCEAL1	3.2516065354492936	Not significant
ENSG00000172466	4940.705141733111	-0.4977564882663525	0.07899231413932138	-6.301328093622409	2.951059641708752e-10	1.9239365724342334e-09	ZNF24	9.530022013203105	Not significant
ENSG00000172468	0.03585709978803079	0.6447560026464509	2.905327593156989	0.2219219630051583	0.8243746327987838		HSFY1	0.08387538055731988	Not significant
ENSG00000172469	977.6739444010209	-0.2713288040593255	0.09388650965937723	-2.8899658219664754	0.0038528371284477737	0.006818491458374202	MANEA	2.414219349593656	Not significant
ENSG00000172476	94.4917694320335	-0.2900297885705772	0.15344823752231038	-1.890082240458505	0.05874696191729043	0.08361551556101428	RAB40A	1.2310145878932053	Not significant
ENSG00000172478	247.68920210270235	1.4051996153218296	0.28619071978602456	4.910011115568148	9.107123055835028e-07	3.1513658502431103e-06	MAB21L4	6.040618795178954	Not significant
ENSG00000172482	9.969319316427102	0.09354424767080706	0.3951608208154254	0.23672449985749064	0.8128705269669688	0.8464922414083902	AGXT	0.08997862279663324	Not significant
ENSG00000172487	0.0						OR8J1		Not significant
ENSG00000172489	0.014302295121062705	0.5667731451829817	2.905327593156989	0.19508063273756826	0.8453298241276219		OR5T3	0.0729738083867493	Not significant
ENSG00000172493	9661.390870902867	-0.7566326146436791	0.08547130024906699	-8.852475771853472	8.559891973269888e-19	2.3349115276479605e-17	AFF1	18.067531716129952	Not significant
ENSG00000172497	4.089951462248627	-1.7051180363498066	0.2915320953148149	-5.848817553033095	4.950797487499976e-09	2.6036511882493482e-08	ACOT12	8.305324838132272	Not significant
ENSG00000172500	2056.2859270001313	0.7669733749269629	0.09098752759276456	8.429434178712134	3.4734058038328237e-17	7.312963383660305e-16	FIBP	16.45924447437141	Not significant
ENSG00000172508	358.2949209066821	0.19675803119981183	0.21955023661106007	0.8961868328494433	0.3701529868681906	0.4339985562658581	CARNS1	0.43161874182374965	Not significant
ENSG00000172519	2.5817503009876837	-0.24308864489549356	0.24487644118634988	-0.9926991903255576	0.32085656964163717	0.3831573515987035	OR10H5	0.49368906396231477	Not significant
ENSG00000172530	981.378018429669	-0.39965560211501494	0.07355967997374603	-5.433079674322331	5.538966067804615e-08	2.410700217733158e-07	BANP	7.256571295371524	Not significant
ENSG00000172531	4516.417965640107	0.8752462459449443	0.09541795614503938	9.172762457985712	4.61049610278013e-20	1.5602198348021517e-18	PPP1CA	19.336252340747514	Not significant
ENSG00000172534	3785.0350921884774	0.2791640022686283	0.1096377860366435	2.546238959762697	0.010889061921193896	0.017774151657129138	HCFC1	1.9630095325488328	Not significant
ENSG00000172538	1.6180710586636604	-0.22085295507677719	0.28452120489655536	-0.7762266969067338	0.4376151456603662	0.5016702649657193	FAM170B	0.3589076556808064	Not significant
ENSG00000172543	266.60498525276415	-0.3990714546447662	0.1957651553181057	-2.0385213803564834	0.04149781879040867	0.06083767287228841	CTSW	1.381974730087537	Not significant
ENSG00000172548	89.82421176503202	0.29943846487317527	0.24629731401642657	1.2157601720869944	0.22407629483334085	0.27933581185485934	NIPAL4	0.6496040853105962	Not significant
ENSG00000172551	2.885589494687231	1.971011186500182	0.46697794065936193	4.220780073074031	2.4345837039200164e-05	6.426790708973911e-05	MUCL1	4.613575289294035	Not significant
ENSG00000172554	201.99148278786632	-2.567699471658374	0.22977215281935642	-11.174981128705628	5.406186343555924e-29	7.312718689151865e-27	SNTG2	28.267108988866052	Downregulated
ENSG00000172568	2.457162355960168	-1.562709885885918	0.3448573417917428	-4.531467643306341	5.857530997911385e-06	1.7325546395212134e-05	FNDC9	5.232285404449097	Not significant
ENSG00000172572	3646.7083331466547	-1.3672502487541716	0.1398568884780739	-9.776066546543559	1.4264689039615334e-22	7.298199246257909e-21	PDE3A	21.84573769122395	Not significant
ENSG00000172575	995.5480489086592	-0.760896987101327	0.13934880406427558	-5.460376873778968	4.751249060959443e-08	2.0966988616168182e-07	RASGRP1	7.3231922032231305	Not significant
ENSG00000172578	1805.9844972298047	-0.7523857114980377	0.19398118039760076	-3.8786531247819105	0.00010503640224305331	0.0002460317511881596	KLHL6	3.9786601623255495	Not significant
ENSG00000172586	973.3879328191373	0.9989889883260571	0.10583442822537709	9.439168379108969	3.757496920136415e-21	1.520615884762091e-19	CHCHD1	20.425101366713992	Not significant
ENSG00000172590	1492.9905897861977	1.0341989668782163	0.10726098259766303	9.641893462392625	5.319752589618028e-22	2.482484166867876e-20	MRPL52	21.27410856534823	Not significant
ENSG00000172594	1134.8252087155145	-0.41938164526321625	0.12881028682163886	-3.2558086439472493	0.0011306992840493264	0.0022019045103965347	SMPDL3A	2.946652882822795	Not significant
ENSG00000172602	440.05984605248926	1.0526874090661407	0.20887617442133052	5.039767757057502	4.660971076194747e-07	1.7056141711672626e-06	RND1	6.331523592087366	Not significant
ENSG00000172613	605.1478779498359	0.34971229741454346	0.10935248730974417	3.198027827423559	0.0013837092720145924	0.002652346708774487	RAD9A	2.858955148913316	Not significant
ENSG00000172638	3216.3270336407595	0.7169034066802412	0.14759067096578504	4.857376160627633	1.1895148626250293e-06	4.017999101250945e-06	EFEMP2	5.924630127215861	Not significant
ENSG00000172640	39.00828680200971	-1.4605348611422548	0.23758223298186146	-6.147491934945158	7.871770137007527e-10	4.780381736830696e-09	OR10AD1	9.103927596193426	Not significant
ENSG00000172650	35.235010251445495	-1.9713478777452598	0.2367699180244351	-8.326006505361095	8.361521148404215e-17	1.6572662470454152e-15	AGAP5	16.077714707457744	Not significant
ENSG00000172661	2370.0896391711567	-0.27355612499269677	0.061068301452766656	-4.479510948970458	7.4814252740585385e-06	2.1707388847603324e-05	WASHC2C	5.126015657524065	Not significant
ENSG00000172663	1034.5740904813463	0.9606308238038848	0.152324736177318	6.3064663554423275	2.854779995440461e-10	1.8646143396598287e-09	TMEM134	9.544427355175674	Not significant
ENSG00000172667	2920.971316149404	-0.1666605455411499	0.09935248230088521	-1.6774673534217774	0.09345112821630193	0.12755008161599146	ZMAT3	1.029415451105303	Not significant
ENSG00000172671	695.0445613347292	-0.7912628757445965	0.08468504297068256	-9.343596554807522	9.31161480140283e-21	3.482826105870156e-19	ZFAND4	20.030974998016923	Not significant
ENSG00000172673	452.0414509888633	-1.1461542997074656	0.23612224191096579	-4.854071731792399	1.2095195296321121e-06	4.080940218478552e-06	THEMIS	5.917387114864743	Not significant
ENSG00000172680	0.07673693786283205	0.4043176094231266	1.9277353047561439	0.20973709846242208	0.8338728690763477		MOS	0.0789001561574578	Not significant
ENSG00000172687	260.27752629861146	-0.13999388484838865	0.09516019857634014	-1.4711390575344552	0.14125351425594176	0.1851283084028658	ZNF738	0.8500007385316894	Not significant
ENSG00000172689	513.4835508762637	-8.181120440530774	0.6370320745500272	-12.842556548364657	9.469485549463405e-38	3.8010361020171317e-35	MS4A10	37.0236736143545	Downregulated
ENSG00000172716	2780.5828665433096	-0.2267902222383305	0.14417695626862653	-1.5729990985229374	0.1157190269507155	0.1547810955410361	SLFN11	0.9365952268708538	Not significant
ENSG00000172717	26.608088101057774	-1.4865046003542246	0.16878765708403332	-8.806950851946166	1.2859604303730405e-18	3.420821032778974e-17	FAM71D	17.89077239465832	Not significant
ENSG00000172724	984.0969169186767	0.5174377614907665	0.32248549082260575	1.6045303625005596	0.10859719734883831	0.14620983413342545	CCL19	0.9641813827733264	Not significant
ENSG00000172725	4341.392169685424	0.8447032099785671	0.10769430199109933	7.843527413812289	4.3806343605278146e-15	6.524304061779164e-14	CORO1B	14.358462994672099	Not significant
ENSG00000172728	842.3962890552712	-0.6996565575170438	0.11005932113251585	-6.357085890750036	2.0561703657979183e-10	1.3809990926428352e-09	FUT10	9.68694090433598	Not significant
ENSG00000172731	524.7150567284075	1.2099818190441194	0.12398702756204044	9.75893884090955	1.689133328504876e-22	8.544660931858887e-21	LRRC20	21.772336068872672	Not significant
ENSG00000172732	1428.2395858977234	0.3454399116740535	0.07620473675448663	4.533050390121784	5.813793877619758e-06	1.7211646658622217e-05	MUS81	5.235540369779076	Not significant
ENSG00000172733	49.332531860850494	-0.11824009742486007	0.15864073112498556	-0.7453325295866435	0.4560707206488475	0.5199298887012769	PURG	0.34096780819932526	Not significant
ENSG00000172738	45.94899194602744	-0.6525091182600302	0.1584366644953214	-4.118422464512933	3.814748765686176e-05	9.683381802542821e-05	TMEM217	4.418534058828102	Not significant
ENSG00000172742	0.8195930261367964	-0.7256123804630256	0.4334100311269268	-1.6741937849853907	0.09409252055358974	0.12834300243247657	OR4D9	1.0264448974165665	Not significant
ENSG00000172746	6.097515524281441	-0.9410139221101311	0.2489431856715716	-3.780034868484418	0.00015680639747578	0.00035602876321794483	RPL12P13	3.804636222699084	Not significant
ENSG00000172748	292.00473810658025	-0.9663403625971024	0.08308662707976606	-11.630516204122499	2.883485493922189e-31	5.352009240824297e-29	ZNF596	30.540082229072016	Not significant
ENSG00000172752	77.80929935667837	-1.7993994111257026	0.32230232216870336	-5.582955155327237	2.3646573390818655e-08	1.1047299597383598e-07	COL6A5	7.62623178369056	Not significant
ENSG00000172757	20031.436279722588	1.5080962229260997	0.16468307566011484	9.157566537308428	5.308075151071868e-20	1.7767477041269173e-18	CFL1	19.275062937076484	Not significant
ENSG00000172765	2323.606076408138	0.1462953150492193	0.06107117389107309	2.395488832589865	0.01659821984965034	0.026202631827879668	TMCC1	1.7799384873171813	Not significant
ENSG00000172766	1835.33345489543	-1.10016610584224	0.12089280806317651	-9.100343713310986	9.00464032795086e-20	2.884990929731277e-18	NAA16	19.045533629508057	Not significant
ENSG00000172769	0.3414989536085138	-0.8106505063358496	0.8452365889930821	-0.9590811814021984	0.3375178498771075	0.4005271309730213	OR5B3	0.4717032542458777	Not significant
ENSG00000172771	68.97758480839263	0.04090917471785485	0.14601437468085599	0.280172241995147	0.779345361849343	0.8177900407053147	EFCAB12	0.10827004488552423	Not significant
ENSG00000172772	3.9168961215868565	-2.0098262920532286	0.3879311551938078	-5.180883940732043	2.2083687093367217e-07	8.609568850076802e-07	OR10W1	6.655928415063267	Downregulated
ENSG00000172775	3037.7623382968527	0.314418215871615	0.04674235582801789	6.726623215750482	1.736456117523468e-11	1.4140245989504975e-10	PSME3IP1	10.760336187393943	Not significant
ENSG00000172780	90.54904526254845	0.32992751086755995	0.1217811828299708	2.709183005129784	0.006744912447205029	0.011429104483763141	RAB43	2.1710236833445626	Not significant
ENSG00000172782	51.22515521048461	-4.551457412848099	0.5347343057876457	-8.511624116099966	1.7151380647498125e-17	3.8282005665835327e-16	FADS6	16.765700914486768	Downregulated
ENSG00000172785	873.029102594957	-0.9369364749593317	0.11695717349988054	-8.01093637031412	1.1383833936805488e-15	1.8684928494945495e-14	CBWD1	14.94371144820619	Not significant
ENSG00000172789	6.7178791042626	1.1054896587177896	0.2248457297247612	4.916658457650251	8.803394428821726e-07	3.0554740930740685e-06	HOXC5	6.055349839501977	Not significant
ENSG00000172794	337.2826817642895	-0.20163024163376778	0.18353345936554752	-1.0986020877652423	0.27194166667105135	0.3313159688409402	RAB37	0.5655242450827851	Not significant
ENSG00000172795	4253.070500130449	-0.3605787834883842	0.12369990616701892	-2.914947914362463	0.0035574790918419907	0.006338958341360718	DCP2	2.448857643689028	Not significant
ENSG00000172799	3.3255635828643304	-0.5799109628929837	0.3878973601450301	-1.4950113676364336	0.1349114754190514	0.1776273864473561	ZBTB8OSP2	0.8699511081545517	Not significant
ENSG00000172803	144.47540361328723	-0.8703235172941101	0.1547171985136449	-5.625253854485699	1.8523536553185626e-08	8.8080905971673e-08	SNX32	7.732276093307164	Not significant
ENSG00000172809	12000.403503434552	0.45086389757347056	0.09906915056644523	4.55100195162245	5.339105281403756e-06	1.5945938294928693e-05	RPL38	5.272531515238384	Not significant
ENSG00000172817	1722.7664511589905	-0.8601179455720505	0.13901426984285065	-6.187263699937962	6.121751240443023e-10	3.784661936428162e-09	CYP7B1	9.213124322092147	Not significant
ENSG00000172818	251.5370098382527	0.5052111182871686	0.28375750866532423	1.780432597760915	0.0750051909246006	0.10442604157490781	OVOL1	1.124908679116329	Not significant
ENSG00000172819	1752.3556827869136	1.3874065061692216	0.13967660899761677	9.932991043567604	2.9914495048893644e-23	1.703504555425579e-21	RARG	22.524118323570054	Not significant
ENSG00000172824	247.72244059748306	-0.647380538098699	0.13085209909149936	-4.947421880072501	7.520286936068844e-07	2.6433974555573898e-06	CES4A	6.123765588613944	Not significant
ENSG00000172828	625.621759135778	-1.187472992193273	0.30682836754211196	-3.8701538638870905	0.00010876668517987099	0.00025390207000948424	CES3	3.9635041070104102	Not significant
ENSG00000172830	1881.6762944181053	1.3095451810434995	0.12893889117877447	10.156324201887296	3.105651613843359e-24	2.0553918428776716e-22	SSH3	23.50784726421322	Not significant
ENSG00000172831	5718.396245778363	-1.5308677377697804	0.2546734374524225	-6.011100934135597	1.8426762872919152e-09	1.0439083609429312e-08	CES2	8.7345509528932	Not significant
ENSG00000172840	742.962529971971	-0.2810552904061007	0.086696138583292	-3.241843235452535	0.0011875932920307824	0.002303549188430185	PDP2	2.9253322641260464	Not significant
ENSG00000172845	6817.424160089001	-0.17334479286173407	0.07591576860805557	-2.28338322907186	0.022407804272766993	0.034576763112734464	SP3	1.649600697634528	Not significant
ENSG00000172867	12.280095339534045	-1.9842605775903523	0.39643639046783796	-5.005243275595133	5.579152432669903e-07	2.0103190330300573e-06	KRT2	6.253431772706313	Not significant
ENSG00000172869	7022.72087082771	-1.0724349523009755	0.13688763889310782	-7.834417782152072	4.7102016771461675e-15	6.983545861983801e-14	DMXL1	14.326960497245507	Not significant
ENSG00000172878	481.224883353993	-0.487385971185182	0.08475617153719275	-5.750448166140999	8.900718974322341e-09	4.473646515323655e-08	METAP1D	8.050574910886628	Not significant
ENSG00000172888	2126.15711682645	-0.46850440174893637	0.07181248568573953	-6.523996450967741	6.845832961752217e-11	4.999888535319977e-10	ZNF621	10.164573701849369	Not significant
ENSG00000172889	1610.5351766747283	-0.19484243697430903	0.14820408161709347	-1.3146900871307474	0.1886140794471655	0.23979642402187398	EGFL7	0.7244258916729865	Not significant
ENSG00000172890	4145.7153913624525	0.027741515074046125	0.07998585222298564	0.3468302743928758	0.7287188315580437	0.7735107636936713	NADSYN1	0.13744000728861522	Not significant
ENSG00000172893	1511.9085066923792	1.055189931420335	0.1579203514169054	6.681785608712726	2.3604818964396803e-11	1.8803115874640188e-10	DHCR7	10.626999326012857	Not significant
ENSG00000172900	0.5913959596869135	-0.2933785118417162	0.5003088846370571	-0.5863947670138698	0.5576102600858754	0.6182146268067871	ACTE1P	0.25366924377359645	Not significant
ENSG00000172901	66.8397383048147	-1.268889745774883	0.23237620036633702	-5.460497864129374	4.7480120291767114e-08	2.0958323639205416e-07	LVRN	7.323488189422912	Not significant
ENSG00000172912	23.234244754861678	-1.3952079167994298	0.3079000977529459	-4.531365618204259	5.860361104786247e-06	1.73328789591749e-05	COX6B1P3	5.232075622721791	Not significant
ENSG00000172915	3546.053517683907	-1.4713793205744852	0.16330417060288158	-9.010053540840323	2.0595591803034663e-19	6.204060759606024e-18	NBEA	18.68622572431452	Not significant
ENSG00000172922	1186.7122997141685	0.3193674739592967	0.0905559265676182	3.52674293184803	0.00042070501924108903	0.0008848533786304443	RNASEH2C	3.37602230658128	Not significant
ENSG00000172927	1650.873842957255	3.549170240764216	0.2722215705994454	13.037799440172089	7.457860498854053e-39	3.34735898681293e-36	MYEOV	38.12738574448564	Upregulated
ENSG00000172932	1620.3522377416825	0.643817544122467	0.10197889550466467	6.313242960088911	2.7324799847206506e-10	1.790655718152747e-09	ANKRD13D	9.563443010551987	Not significant
ENSG00000172935	346.5605678997418	0.2874426537058304	0.22430474139298331	1.2814827360346746	0.20002415999388395	0.25261793229524565	MRGPRF	0.6989175447443805	Not significant
ENSG00000172936	2477.0290231673844	1.0817016493771476	0.12470305808127287	8.674219109143008	4.163978957309014e-18	1.0289487941954986e-16	MYD88	17.380491473865554	Not significant
ENSG00000172938	2.1491440367464802	-1.311497556292543	0.32329601993586865	-4.056646155287347	4.9782414777520875e-05	0.00012362845844755095	MRGPRD	4.302924041051715	Not significant
ENSG00000172939	3201.247045796484	0.19967530325602015	0.060866576017007935	3.280541083832692	0.0010360817399531434	0.0020312682232048046	OXSR1	2.9846059802951888	Not significant
ENSG00000172940	29.800920524829134	-0.6139515410747504	0.2100043276835859	-2.923518519103058	0.003460996368834797	0.006179751644501522	SLC22A13	2.460798856353326	Not significant
ENSG00000172943	2385.361083327202	-0.3415016322158137	0.06726054570481732	-5.077294997197067	3.828462232154453e-07	1.425373933533894e-06	PHF8	6.416975632871419	Not significant
ENSG00000172954	1593.8675426038021	-0.27071122987474366	0.09123297260663901	-2.9672521034905315	0.003004744743574119	0.005421960362550397	LCLAT1	2.5221924158961126	Not significant
ENSG00000172955	393.0251079047831	-1.3279064882559621	0.26770730560438444	-4.960292306024442	7.038718266101132e-07	2.4899018287163793e-06	ADH6	6.1525064176531705	Not significant
ENSG00000172965	3155.0164552521383	0.1499774116128185	0.18688885499119343	0.8024952136385325	0.42226655599504753	0.48632215359787934	MIR4435-2HG	0.37441331384378507	Not significant
ENSG00000172967	1.7957865167532563	-0.40793687081556057	0.3451269860711632	-1.1819906506280744	0.2372094105965017	0.2938380465155552	XKR3	0.6248680855899771	Not significant
ENSG00000172969	22.283080429986285	-2.1913357497184136	0.3164066767969718	-6.925693768227668	4.338440479002836e-12	3.899462649359694e-11	FRG2C	11.362666356450724	Downregulated
ENSG00000172971	8.677246449532113	-1.340612309717791	0.2698610737344101	-4.967786910375911	6.772131876683215e-07	2.4030019765387647e-06	UNC93B3	6.1692745932745385	Not significant
ENSG00000172974	19.225200747345703	0.4128162925902407	0.13570969637622335	3.0419071268555804	0.0023508441519472754	0.004327586781131278	VDAC2P5	2.628776161259068	Not significant
ENSG00000172977	553.4083962745502	-0.1092198974168216	0.05360011843988664	-2.0376801506383497	0.04158193052987876	0.06094650657922441	KAT5	1.3810953514881834	Not significant
ENSG00000172985	880.7833724791136	0.22813953766533404	0.12234858059427434	1.8646684461495953	0.06222789227122885	0.08807991448682982	SH3RF3	1.2060149088094694	Not significant
ENSG00000172986	1341.4808230589558	-0.32393449167848765	0.20911211978400604	-1.5490947727615347	0.1213589393049061	0.16152837524564145	GXYLT2	0.9159282280027972	Not significant
ENSG00000172987	43.05898976026807	-2.1527351474759633	0.32562591868747565	-6.611068173421671	3.815567084276542e-11	2.913877464576975e-10	HPSE2	10.41844090639337	Downregulated
ENSG00000172992	1108.7344941079832	0.3333679069062793	0.08084945976960164	4.123316443378653	3.734560821670105e-05	9.49887882579447e-05	DCAKD	4.42776046317649	Not significant
ENSG00000172995	6.639764636048393	-1.115315724620058	0.2905151705248015	-3.839096328791692	0.00012348797803723107	0.0002854329799463564	ARPP21	3.9083753203494838	Not significant
ENSG00000173011	1626.7714100227415	-0.06473831335795042	0.09208790813021135	-0.7030055809977909	0.4820522714323291	0.545318594655782	TADA2B	0.31690586640062557	Not significant
ENSG00000173013	71.6132888507251	1.5317991969530402	0.17678388217183758	8.664812527785196	4.522565863651139e-18	1.1092306101350425e-16	CCDC96	17.34461509964516	Not significant
ENSG00000173020	5502.502707558556	0.8175968319340956	0.1157697959504306	7.062263738325735	1.6381168991425933e-12	1.581793615186155e-11	GRK2	11.785655109388145	Not significant
ENSG00000173039	3281.646283535136	1.0290384585147303	0.10867253449453523	9.46916774602765	2.8208215024841167e-21	1.1605799935053816e-19	RELA	20.549624394503557	Not significant
ENSG00000173040	646.900046204137	-0.7212523991883643	0.12311381328710806	-5.858419781916467	4.672922376551005e-09	2.4688231522212544e-08	EVC2	8.330411433124105	Not significant
ENSG00000173041	950.0369744666215	-0.433206405345911	0.11923785023815998	-3.6331282766390474	0.00028000572585184537	0.0006072940914056102	ZNF680	3.552833087656227	Not significant
ENSG00000173064	6937.269350676442	-0.8167200695335355	0.10599316078784271	-7.705403475685502	1.3043053184759333e-14	1.800787533103853e-13	HECTD4	13.884620734824585	Not significant
ENSG00000173065	1360.8268587095947	1.202315196090324	0.12683078357418606	9.479679634613815	2.5506494513654633e-21	1.0600224302425561e-19	FAM222B	20.5933492245728	Not significant
ENSG00000173068	2102.503070940863	-0.45384626178113596	0.18700080140069072	-2.4269749561589826	0.015225306812942055	0.024189987062544653	BNC2	1.817433946916753	Not significant
ENSG00000173077	37.41616708634138	-1.1343943272904387	0.22329765668162768	-5.080189125799158	3.770592959184729e-07	1.405630591821719e-06	DELEC1	6.423590347764421	Not significant
ENSG00000173080	41.34222162358484	-0.6567616597336717	0.2315754904245975	-2.8360585938066607	0.004567406564541348	0.007977288697627545	RXFP4	2.3403303282489136	Not significant
ENSG00000173083	478.5887264976504	0.4538746231561269	0.1431980324006178	3.16955907526959	0.0015267041957012341	0.0029035608455378016	HPSE	2.816245100873677	Not significant
ENSG00000173085	512.0079614146391	0.1325914499610954	0.0792721413188313	1.6726109293278035	0.09440391392841373	0.1287224181411705	COQ2	1.0250099997456188	Not significant
ENSG00000173093	1.1525780940433703	-1.406963170143213	0.4137504480933174	-3.400511532076664	0.0006725989877707072	0.001361467640695968	CCDC63	3.172243790613306	Not significant
ENSG00000173110	478.93234429150397	0.5244535327693232	0.21234503811905647	2.4698176958355647	0.013518192384699649	0.021663859855147724	HSPA6	1.8690813771691255	Not significant
ENSG00000173113	2685.7875925185335	1.1342296729109411	0.1213087342995881	9.349942355426853	8.769550760014735e-21	3.2975648143446113e-19	TRMT112	20.05702265377693	Not significant
ENSG00000173114	591.4058096302006	-1.207283485373221	0.20438995156174283	-5.906765357828859	3.4889012109106643e-09	1.8815295530866337e-08	LRRN3	8.457311327532048	Not significant
ENSG00000173120	6259.54868591481	0.10695267855278667	0.05561993909345703	1.9229197351884242	0.05449013085975425	0.07802682040685016	KDM2A	1.2636821491228514	Not significant
ENSG00000173124	145.25613752820533	-2.457334832862628	0.277358189611661	-8.859788262618924	8.016655498310196e-19	2.1940039648701273e-17	ACSM6	18.096006779044195	Downregulated
ENSG00000173137	564.7988142506232	0.2923584632625918	0.13919460887343788	2.1003576620443507	0.035697390413232215	0.052980778139140774	ADCK5	1.4473635309622375	Not significant
ENSG00000173141	1390.2131258602624	0.8420680702425449	0.10037436067794803	8.389274557317753	4.8915112343436015e-17	1.0045910676456417e-15	MRPL57	16.310556944692213	Not significant
ENSG00000173145	1425.4826940827138	-0.34480202204508553	0.08746740118831194	-3.942063184234181	8.078368714282998e-05	0.00019319216282953752	NOC3L	4.092676328570822	Not significant
ENSG00000173153	2035.9488410481536	0.016564531444368737	0.1423223578352263	0.11638741583768815	0.9073455083200044	0.9257012881362027	ESRRA	0.042227306342368265	Not significant
ENSG00000173156	992.7392564691119	1.6641204819783808	0.17046223203864216	9.762399929159326	1.6324558239572635e-22	8.291935076174694e-21	RHOD	21.787158562378266	Not significant
ENSG00000173157	4.137828743810746	0.8911994994976352	0.35923786869257696	2.4808061097264003	0.013108565524548529	0.02105798454734203	ADAMTS20	1.882444830724751	Not significant
ENSG00000173163	845.7745727017785	0.17740611540850515	0.07366797950176668	2.4081848940115247	0.016032059344184512	0.025373772525759824	COMMD1	1.7950106882277581	Not significant
ENSG00000173166	1178.8981627510705	-0.5446229271873742	0.17981873459263895	-3.0287329538891594	0.002455816584161473	0.004503698699696169	RAPH1	2.6098040721648745	Not significant
ENSG00000173171	518.7916021725135	0.9459377216782227	0.08353819518380766	11.323415829093411	1.0047893871815406e-29	1.494230771805031e-27	MTX1	28.99792496070166	Not significant
ENSG00000173175	1273.620757694855	-0.7607261719486038	0.18169416674652455	-4.186849724294492	2.8285296450939095e-05	7.360856295465765e-05	ADCY5	4.548439265170617	Not significant
ENSG00000173193	13094.88673920177	-0.0029749768721508973	0.13461088853262196	-0.022100566340366543	0.9823677347130503	0.9864636808886593	PARP14	0.007725910113936794	Not significant
ENSG00000173198	327.92004064770197	-0.7740813656822821	0.16261084518559007	-4.760330498244517	1.9327619775902443e-06	6.290745886847224e-06	CYSLTR1	5.713821626666769	Not significant
ENSG00000173200	695.7207183870363	-1.1044904908759836	0.24102056091877608	-4.5825571339874065	4.59324153042367e-06	1.3909318010308969e-05	PARP15	5.33788071709628	Not significant
ENSG00000173207	666.0272251910592	1.4208402924451142	0.10521383702327157	13.504310199530579	1.4748869105721231e-41	9.456898253086606e-39	CKS1B	40.8312412786671	Not significant
ENSG00000173208	191.10460221249213	-1.1495860986283768	0.22162896240280758	-5.186984977798254	2.1372596351494853e-07	8.352788942183203e-07	ABCD2	6.670142716364942	Not significant
ENSG00000173209	3949.713651193976	-0.5355558227898508	0.10017159377073417	-5.346384165710631	8.972865892507933e-08	3.7552626502068463e-07	AHSA2P	7.047068823119299	Not significant
ENSG00000173210	1857.0237333083917	1.2991215324656156	0.14786202384034813	8.78603916491988	1.5492560815579226e-18	4.051370299718101e-17	ABLIM3	17.809876790365074	Not significant
ENSG00000173212	21.43294022171272	0.8890942328810568	0.27273662778376034	3.2599003665396076	0.0011145135749727432	0.0021723554766503858	MAB21L3	2.952914637367817	Not significant
ENSG00000173213	4.716454869693638	0.7403569398924839	0.34418114213131856	2.1510677061150805	0.031470856018395534	0.047205805965068334	TUBB8B	1.5020914439628685	Not significant
ENSG00000173214	2700.9284643137494	-1.3069347945709149	0.1559894211037607	-8.378355309758927	5.367241043061258e-17	1.0927481434145172e-15	MFSD4B	16.270248900088276	Not significant
ENSG00000173218	1649.6366458754417	0.4340910531603782	0.09837272454803432	4.412717601904137	1.0208111043162812e-05	2.8857421037677316e-05	VANGL1	4.99105461437031	Not significant
ENSG00000173221	1744.9609203759503	-0.3366571719587826	0.1327698445103855	-2.5356448461642103	0.011224050048902671	0.018273826843014762	GLRX	1.9498504054228725	Not significant
ENSG00000173226	1419.54195667064	-0.35774153083092025	0.058226177662623856	-6.143998201354702	8.046975364951657e-10	4.875386767927269e-09	IQCB1	9.094367328222186	Not significant
ENSG00000173227	458.32111068884143	1.4438191943186558	0.22479843441775532	6.422727978770204	1.33853564261774e-10	9.280426360693872e-10	SYT12	9.873370059900202	Not significant
ENSG00000173230	18240.92911136822	-0.45297556290547397	0.09448395849655018	-4.794206023046898	1.6332036628306747e-06	5.383890715181683e-06	GOLGB1	5.786959654743796	Not significant
ENSG00000173231	0.11503135740340116	0.560285536408425	1.7006480377009345	0.32945413982652266	0.7418124519344469		TERF1P1	0.12970588095479096	Not significant
ENSG00000173237	262.3271653532952	-1.3106269624757252	0.514998398171308	-2.5449146388213832	0.010930445474434853	0.017836394565170464	C11orf86	1.9613621378539186	Not significant
ENSG00000173239	7.8788240018444125	0.5116594826407515	0.3153879756553624	1.6223176599473883	0.10473534930523012	0.14150822795407536	LIPM	0.9799067145276981	Not significant
ENSG00000173250	10.41749763577599	-1.1487034916236099	0.3184444006914338	-3.607234070153051	0.00030947845770063886	0.000666637361368677	GPR151	3.509369576134494	Not significant
ENSG00000173253	6.376549928343621	0.22977487229150995	0.2833407937746127	0.8109487844319639	0.4173950830364984	0.48149793312175515	DMRT2	0.3794526712808525	Not significant
ENSG00000173258	2568.6165930290745	-1.3186480597828525	0.17030371558413843	-7.742920084038773	9.715911472904955e-15	1.370162757041598e-13	ZNF483	14.012516450948425	Not significant
ENSG00000173261	42.08436448356629	-0.7810033929322037	0.14179499778190624	-5.507975634891287	3.629836311302552e-08	1.6391866675352568e-07	PLAC8L1	7.440112959179017	Not significant
ENSG00000173262	107.0347201515002	-2.0545838898464908	0.266719603840889	-7.703160398634021	1.3274156716475168e-14	1.8306471100721006e-13	SLC2A14	13.876993059324787	Downregulated
ENSG00000173264	874.06989376112	1.073315981691241	0.13859452860198107	7.744288266772885	9.61187201642877e-15	1.3562656335956595e-13	GPR137	14.01719202052823	Not significant
ENSG00000173267	587.2311449649504	1.0720439172763998	0.24265199843007218	4.418030447770423	9.960439188208885e-06	2.8210578453433285e-05	SNCG	5.001721511695733	Not significant
ENSG00000173269	1709.8897291081387	-0.25579725820641536	0.12082597244950771	-2.117071793593974	0.03425375514166582	0.051015879301789586	MMRN2	1.4652918110939224	Not significant
ENSG00000173272	1233.4405372779784	0.8531795796883961	0.12092924005260594	7.055196735853552	1.7235669065041706e-12	1.6584670689519377e-11	MZT2A	11.763571853212472	Not significant
ENSG00000173273	4060.323609573343	-0.5482650806545585	0.07477631633030443	-7.332068595526206	2.2662703851667497e-13	2.5326007572759796e-12	TNKS	12.644688276387614	Not significant
ENSG00000173275	831.3094613140743	-0.4653703444590255	0.1088223841528194	-4.276421143333024	1.8992178718020736e-05	5.107756006461051e-05	ZNF449	4.721425211622159	Not significant
ENSG00000173276	1446.4241600799096	-0.6035651697868583	0.10009199603827673	-6.030104240863031	1.638539554031685e-09	9.374041119542567e-09	ZBTB21	8.785543070369272	Not significant
ENSG00000173281	2198.0676660027657	0.7541709863335764	0.11175804350122549	6.748247935508163	1.4964108541332628e-11	1.233608226586533e-10	PPP1R3B	10.824949150331433	Not significant
ENSG00000173285	0.4739795939799691	-0.4568327169031315	0.5138254705175674	-0.889081493844538	0.37395928393890693	0.43786742319953786	OR10K1	0.42717568048202603	Not significant
ENSG00000173295	145.24451207082177	-0.33858311367347205	0.10146840084274125	-3.336833052077151	0.0008473883249497143	0.0016868501080323076	FAM86B3P	3.0719175238668255	Not significant
ENSG00000173302	17.50246002846127	-1.737980944344783	0.30788627688935905	-5.644879537678575	1.652969451996894e-08	7.934124808865512e-08	GPR148	7.781735172412685	Not significant
ENSG00000173320	1212.644595333862	-1.5038385675551633	0.16137736513641815	-9.318770115523412	1.1769663105102205e-20	4.3332722358322605e-19	STOX2	19.929235968226156	Not significant
ENSG00000173327	3475.9442088381593	0.662363729493559	0.12046495518004391	5.498393524520113	3.832668508402447e-08	1.7207102809570395e-07	MAP3K11	7.416498741715457	Not significant
ENSG00000173334	3965.2616945099257	0.11940906216329855	0.12004980697732343	0.9946626751832603	0.31990035356474184	0.3821967207873139	TRIB1	0.4949852799186078	Not significant
ENSG00000173335	1.1472382891556254	-1.0726705870386175	0.573761062390805	-1.869542318833743	0.06154740170039356	0.08719171090504808	CST9	1.210790276623811	Not significant
ENSG00000173338	32.2813138006104	0.8162757335956168	0.1621820217593466	5.033083967881752	4.826515898180571e-07	1.761150244585052e-06	KCNK7	6.31636625893814	Not significant
ENSG00000173349	0.0						SFT2D3		Not significant
ENSG00000173357	0.0						AC007967.1		Not significant
ENSG00000173366	0.0						AC097637.1		Not significant
ENSG00000173369	8315.723942442744	0.22581808198232584	0.1806291842383941	1.2501749533690607	0.2112356441761473	0.2651071405062547	C1QB	0.6752327965412753	Not significant
ENSG00000173372	7363.324433504222	0.24554822549339167	0.17616638030870407	1.3938427131391742	0.1633651066324182	0.2108724945660214	C1QA	0.7868406994269915	Not significant
ENSG00000173376	478.43735390630457	1.446636575814739	0.21341956006494095	6.778369214961109	1.2153992706958603e-11	1.0149981866169826e-10	NDNF	10.915281028588389	Not significant
ENSG00000173389	0.8394242522216887	0.9125869692487629	0.42844092723096344	2.1300181921154477	0.033170111472342625	0.04954693200655009	IQCF1	1.4792530689766907	Not significant
ENSG00000173391	2304.664616094128	0.47060058452977926	0.28448145719830725	1.6542399253872335	0.09807877367259359	0.13334283942622308	OLR1	1.0084249729903747	Not significant
ENSG00000173401	86.62720388429007	-0.9288790288195451	0.18921049629057152	-4.909236258188662	9.143177358521158e-07	3.161404527942479e-06	GLIPR1L1	6.038902855745613	Not significant
ENSG00000173402	7853.212359204897	0.5571597246352077	0.11973406556943184	4.653309999835592	3.2664859150316856e-06	1.017944471356084e-05	DAG1	5.485919210132122	Not significant
ENSG00000173404	151.5596861600608	0.35829263767649583	0.2742404834022943	1.306490687412121	0.19138574389267723	0.24304373604878346	INSM1	0.7180904154585026	Not significant
ENSG00000173406	263.1777586010351	-2.5683617546426203	0.27660565073602017	-9.285283029498727	1.61277964341383e-20	5.820625479139446e-19	DAB1	19.792424966886873	Downregulated
ENSG00000173409	744.4036682323733	0.36224221499262166	0.0799124936730151	4.53298599934623	5.815567115770646e-06	1.7214230205295203e-05	ARV1	5.235407927841735	Not significant
ENSG00000173418	1933.1994598419824	0.4048416119439814	0.0825896057111807	4.901847011592832	9.493976279536775e-07	3.2721577443161582e-06	NAA20	6.022551857690248	Not significant
ENSG00000173421	87.9355719356144	-0.5447238731113541	0.17698046733644554	-3.0778756622662575	0.0020848188216565427	0.0038770452696081517	IHO1	2.680931680821495	Not significant
ENSG00000173431	5.47023867095793	-1.1886632791305092	0.2996253921927622	-3.96716469999909	7.273273206534645e-05	0.00017539981671129217	RNASE8	4.138270098684317	Not significant
ENSG00000173432	1545.4717337639454	1.0520735420662493	0.35189131640045757	2.989768411531286	0.0027918903425978824	0.005065270642514337	SAA1	2.5541016435488357	Not significant
ENSG00000173436	507.45974816813384	-0.2384930434243814	0.0935139500288607	-2.5503472300205114	0.010761567702606624	0.017581156169984256	MICOS10	1.9681244577590775	Not significant
ENSG00000173442	5497.535945508094	0.7889139118495919	0.11613878239558031	6.79285502720764	1.0993584249210883e-11	9.252902174429589e-11	EHBP1L1	10.958860691027525	Not significant
ENSG00000173451	307.9249126852097	-0.08464435781239187	0.08256902971467296	-1.0251344614910753	0.3052997469999302	0.36682629064468014	THAP2	0.5152735555984223	Not significant
ENSG00000173452	70.39281179808832	-0.9938717600663423	0.28413533766071136	-3.497881566752298	0.0004689693366675301	0.000976630423905403	TMEM196	3.3288555524905434	Not significant
ENSG00000173456	739.535344134632	1.062837975951864	0.12548330286710913	8.469955377867635	2.4548705925873967e-17	5.313541030128231e-16	RNF26	16.609971396578278	Not significant
ENSG00000173457	2473.701073258457	0.8390168595912009	0.12093328465994493	6.937848930097711	3.981151008543768e-12	3.599292942571377e-11	PPP1R14B	11.399991348933494	Not significant
ENSG00000173464	0.0						RNASE11		Not significant
ENSG00000173465	604.4835880174842	0.9062635732848461	0.10534578242235859	8.602751362663957	7.78274580114433e-18	1.8315048889137173e-16	ZNRD2	17.108867154179674	Not significant
ENSG00000173467	1373.16078433811	1.3948612021081197	0.3167516281226302	4.4036433541806455	1.0644788728502298e-05	2.997687138396164e-05	AGR3	4.972862953761231	Not significant
ENSG00000173473	5666.323491072328	-0.16840790469766606	0.05688498652719163	-2.960498278700748	0.0030714183805623766	0.005534786053183651	SMARCC1	2.5126610210712133	Not significant
ENSG00000173480	1167.9898355550788	-0.7548753434158991	0.12292030711358143	-6.1411768416619354	8.191232873960281e-10	4.954882987664384e-09	ZNF417	9.086650727047687	Not significant
ENSG00000173482	4884.200954539247	-0.5590270763934222	0.09294466447436811	-6.014622566608849	1.8030630202473677e-09	1.0232279015592303e-08	PTPRM	8.74398909365066	Not significant
ENSG00000173486	16.421757576675613	0.6247838831395905	0.16601793395735942	3.7633517551185887	0.00016765112597767618	0.00037828579094967453	FKBP2	3.775593525418881	Not significant
ENSG00000173511	3047.0086050214513	0.7372585097918224	0.1535311104432016	4.802013791625438	1.5707787144414201e-06	5.1938045204844194e-06	VEGFB	5.803884992468635	Not significant
ENSG00000173517	6229.077327467477	-0.6045069712954809	0.11479641754198126	-5.26590449631768	1.3950079596191287e-07	5.640351566809895e-07	PEAK1	6.855423314391241	Not significant
ENSG00000173530	1017.2028719134513	0.3064866037366825	0.12547177244622165	2.442673740566194	0.014578910364332922	0.0232340207394398	TNFRSF10D	1.8362749342101923	Not significant
ENSG00000173531	582.6130727752857	-1.446871853968144	0.18227595647621558	-7.937809692179233	2.0578275018429844e-15	3.2449396174063186e-14	MST1	14.686591032944593	Not significant
ENSG00000173535	88.32135267583088	-0.3480993236150724	0.1644502166543549	-2.116745910689283	0.0342814181269263	0.051047839780510466	TNFRSF10C	1.4649412208223564	Not significant
ENSG00000173540	1325.0408521218076	0.017052239926657664	0.09893482021419056	0.17235832530690548	0.8631558333963343	0.8884940748570556	GMPPB	0.0639107900616957	Not significant
ENSG00000173542	2477.2245348631795	-0.42499298110384354	0.09922745513079062	-4.283018047209464	1.8437521040397707e-05	4.970228167111742e-05	MOB1B	4.734297471072424	Not significant
ENSG00000173545	1648.8141059297964	0.11257848394924187	0.08980714977690776	1.2535581435208774	0.21000265297681214	0.26370910758122873	ZNF622	0.6777752187617362	Not significant
ENSG00000173546	1665.941463127201	0.38034689153640827	0.19150295544689167	1.986114995712886	0.04702055655983608	0.06821718193624128	CSPG4	1.3277122346446153	Not significant
ENSG00000173548	3127.1066562499514	0.13082230351754293	0.09549293733953468	1.3699683679473713	0.17069677610017855	0.21928708445092673	SNX33	0.7677746811999965	Not significant
ENSG00000173557	104.41424620020881	1.4770853342033803	0.24296988158966085	6.079293962442442	1.2071288049863657e-09	7.078190422777536e-09	FAM166C	8.918246386646436	Not significant
ENSG00000173559	4354.903652705057	-0.7148799376212788	0.1847140702528978	-3.870197525518843	0.000108747206827813	0.0002538686035038434	NABP1	3.963581889084556	Not significant
ENSG00000173567	98.62374770296086	-1.0663518270853176	0.12750634504685798	-8.363127550189274	6.107712046943217e-17	1.2308161599252265e-15	ADGRF3	16.214121446299885	Not significant
ENSG00000173572	0.2312157149006052	0.10611609165739068	1.2374081307824816	0.0857567434846962	0.9316597934443268		NLRP13	0.03074264644735898	Not significant
ENSG00000173575	10709.867387008602	-0.5231890318519508	0.08636067517018464	-6.05818598361975	1.3766517386991692e-09	7.969052602070041e-09	CHD2	8.861175912387035	Not significant
ENSG00000173578	89.27467427738478	-0.7306680049704186	0.21886112719848186	-3.3385006022919126	0.0008423184771939404	0.0016775694980241719	XCR1	3.0745236724708094	Not significant
ENSG00000173581	413.3091462242238	0.6183267616984578	0.16309739228770304	3.791150508450388	0.00014995104537659403	0.0003414372094421067	CCDC106	3.8240505022305378	Not significant
ENSG00000173585	98.43210181104766	-1.7485064380254765	0.1973354597437931	-8.860579037825325	7.959990385045342e-19	2.1821246268209806e-17	CCR9	18.099087456850807	Not significant
ENSG00000173588	1149.3927622571018	-0.6036160758820334	0.10873574833604076	-5.551220137986241	2.8368258184199943e-08	1.304459013756468e-07	CEP83	7.54716732913941	Not significant
ENSG00000173597	3138.786289622242	-0.6119832850042153	0.35614685259593365	-1.7183453413767518	0.08573364370169476	0.11796888205011212	SULT1B1	1.0668487182549267	Not significant
ENSG00000173598	3611.761716332844	-0.07230230653067211	0.09008290500078245	-0.8026196150095749	0.4221946274895153	0.4862506566299419	NUDT4	0.37448729747673515	Not significant
ENSG00000173599	920.7260094022489	0.08910459101870497	0.11291892722329605	0.7891023516589165	0.4300521875953657	0.49402118723000527	PC	0.36647883881708887	Not significant
ENSG00000173610	0.34242980402987894	0.31087182300055227	0.6582704354751358	0.4722554838364673	0.6367444408557963	0.6914625873514215	UGT2A1	0.19603483798773305	Not significant
ENSG00000173611	925.5312442171045	-0.7959692909494217	0.10055435563861957	-7.915811163964303	2.456462137377321e-15	3.82467513865005e-14	SCAI	14.609689925465583	Not significant
ENSG00000173612	0.9587856775488329	-1.084466821660407	0.43011332366390137	-2.521351378800415	0.011690504832826853	0.018966338216559128	GPRC6A	1.9321667342293447	Not significant
ENSG00000173614	564.9972399591574	-0.3287970355102107	0.06972783343029372	-4.715434559413152	2.4119540771296025e-06	7.710631746700514e-06	NMNAT1	5.617630965287719	Not significant
ENSG00000173621	445.7844183419687	1.9771974703026696	0.1646031800263222	12.011903232893129	3.0768134504150353e-33	7.032797855272737e-31	LRFN4	32.51189883456547	Not significant
ENSG00000173626	3.9095064541976647	-0.4600881286409599	0.25236109954226227	-1.8231341101123635	0.06828308150690295	0.09587135811372376	TRAPPC3L	1.1656868880955848	Not significant
ENSG00000173627	55.05252955790658	-1.43903443710544	0.26396543416262086	-5.4516018041168826	4.991813156334512e-08	2.1938383403466933e-07	APOBEC4	7.3017416786724905	Not significant
ENSG00000173638	734.9815785951057	-0.21551687234760122	0.14398960697541938	-1.4967529731808515	0.13445754688878137	0.1771289291048859	SLC19A1	0.8714148164963204	Not significant
ENSG00000173641	524.4044004274243	0.009107048158266458	0.24188061754866433	0.037651004245655185	0.9699659412188094	0.9764927704794882	HSPB7	0.013243515012537486	Not significant
ENSG00000173653	755.9934507267975	0.8692171228930761	0.09409680397485042	9.237477641912204	2.5237628289552702e-20	8.938537904675724e-19	RCE1	19.59795146040875	Not significant
ENSG00000173660	3696.096558776752	0.4973986421494934	0.0934459971255726	5.322845894416321	1.0215628485542599e-07	4.2287751286007314e-07	UQCRH	6.990734909559503	Not significant
ENSG00000173662	12.297734512638705	-0.5215474642638122	0.19561876591791724	-2.6661422886322494	0.00767272110424562	0.012872692210099727	TAS1R1	2.115050587683338	Not significant
ENSG00000173673	0.21750892797908217	-0.06080543247202148	1.0504074689343805	-0.05788747154826259	0.9538382626439768		HES3	0.020525260092713545	Not significant
ENSG00000173674	3016.94283406942	0.19789011225696326	0.07666406062483684	2.5812631191733777	0.009843952230621037	0.016192963601326778	EIF1AX	2.006830502448717	Not significant
ENSG00000173678	10.174352432800992	-2.214165382755424	0.37493262935357624	-5.905501973975647	3.515745766173961e-09	1.895327232868496e-08	SPDYE2B	8.453982537562938	Downregulated
ENSG00000173679	3.4582448878811336	-1.383587882842471	0.2998508600152549	-4.61425350846778	3.94510661614467e-06	1.2110035056720631e-05	OR1L1	5.4039412555274025	Not significant
ENSG00000173681	1340.7474758457597	-0.34826541508034115	0.07808376159664825	-4.460151611027029	8.190169432185353e-06	2.3615891334332284e-05	BCLAF3	5.086707113782679	Not significant
ENSG00000173692	6343.300095231481	0.31173678148245265	0.07792820103440234	4.000307685080946	6.326017919794689e-05	0.00015420566640471185	PSMD1	4.198869582186827	Not significant
ENSG00000173698	511.40567150033553	-0.7360843257812906	0.1524342817692469	-4.8288634107619295	1.3731455209555493e-06	4.588179524947034e-06	ADGRG2	5.862283435378626	Not significant
ENSG00000173699	0.8197913591717738	0.22089264770127875	0.5233505402748506	0.4220739842654437	0.6729710163996689	0.7238921331986417	SPATA3	0.17200363962259643	Not significant
ENSG00000173702	8012.002301656255	1.3320761183876957	0.3412865406127078	3.9031018217015965	9.496772648320792e-05	0.00022426682890557903	MUC13	4.022423958833214	Not significant
ENSG00000173705	290.2835479059133	-0.5552061055030459	0.19438376617961353	-2.8562370017567575	0.004286950000767225	0.007526324423507555	SUSD5	2.367851581690562	Not significant
ENSG00000173706	7608.072650197646	-0.4567474846172044	0.13045088307172728	-3.5012985260212135	0.00046299689875609783	0.0009654959826569547	HEG1	3.3344219179617975	Not significant
ENSG00000173714	11.804363057035326	-0.30266121357062287	0.19723481081352703	-1.5345222900675977	0.12490121390167329	0.1657293324935745	WFIKKN2	0.9034333407432671	Not significant
ENSG00000173715	857.3950624287055	0.3169308102784244	0.09854506073039657	3.2161004106080577	0.0012994535737683027	0.0025035518877102353	C11orf80	2.8862392321432826	Not significant
ENSG00000173726	8789.179595180838	0.32419463836106477	0.07614036298188312	4.257855172534492	2.063975849891981e-05	5.515703148084812e-05	TOMM20	4.685295388595219	Not significant
ENSG00000173727	92.35531175644006	0.7042533552951492	0.1326935465867501	5.3073670378893265	1.1122007939129332e-07	4.5726483304759665e-07	AP000769.1	6.953816799250233	Not significant
ENSG00000173728	10.21125260031723	-0.23682568601914084	0.17764338313184325	-1.3331523068516078	0.18248182695183546	0.23284554726348486	C1orf100	0.7387803796870797	Not significant
ENSG00000173744	5871.667832795179	-0.13831620706230086	0.08128523721580432	-1.7016153461554762	0.08882749882694557	0.12182671499170815	AGFG1	1.0514525664281176	Not significant
ENSG00000173757	4422.727688682413	-0.17725354875632857	0.06581625325220673	-2.693157692782907	0.00707787837463811	0.011947791681914413	STAT5B	2.150096904495532	Not significant
ENSG00000173762	237.62803342005859	0.06907065021991114	0.21709961614823162	0.3181518762923605	0.7503697347123925	0.7926581056575003	CD7	0.12472469103687105	Not significant
ENSG00000173769	0.5687058200978273	-1.325790311731773	0.6093414558318528	-2.175775665750245	0.029572039117711304	0.044568842617895614	TOPAZ1	1.529118727992073	Not significant
ENSG00000173786	3851.042118355888	0.6154421810610385	0.08627906986702477	7.1331573463827525	9.809231138385343e-13	9.835527208861923e-12	CNP	12.008365031910827	Not significant
ENSG00000173801	14502.594954802194	2.0823492243352755	0.17193038461369073	12.111583586659755	9.170633633120987e-34	2.2752388127359266e-31	JUP	33.03760065627534	Upregulated
ENSG00000173805	89.05378518353692	-0.8075883307115349	0.17526072284677524	-4.607925367382989	4.0670658252015485e-06	1.2441859713851593e-05	HAP1	5.390718798509979	Not significant
ENSG00000173809	19.647993744756704	-0.5628878415781609	0.18639888867386858	-3.0198025620368014	0.002529395133517709	0.004626432650392188	TDRD12	2.5969833213468023	Not significant
ENSG00000173810	0.7777148443040712	-0.6524234254989749	0.4990972112328277	-1.3072071147971631	0.19114237982751173	0.2427607546649151	PPIAP7	0.7186430110889969	Not significant
ENSG00000173811	19.828140166055356	-1.0250465539685873	0.16182585696799362	-6.3342569177391965	2.3848783588314863e-10	1.5838877365110054e-09	CCDC13-AS1	9.622533767330571	Not significant
ENSG00000173812	16215.245546887492	0.8791133494783403	0.12931446015910814	6.798260213101318	1.0589007312551556e-11	8.942874940733757e-11	EIF1	10.975144751780006	Not significant
ENSG00000173818	732.0454854185209	0.10740942696756973	0.09874129866122014	1.087786249764547	0.2766894811112474	0.33639619447473484	ENDOV	0.5580073510945963	Not significant
ENSG00000173821	28468.17830288934	-0.2771140885515383	0.1359336922838138	-2.0385975242470145	0.041490212533587374	0.06083194076166407	RNF213	1.382054340492121	Not significant
ENSG00000173825	44.765933268601394	-1.2514053871656463	0.2412120631303714	-5.187988407069347	2.1257783343127457e-07	8.31054936429558e-07	TIGD3	6.672482023539821	Not significant
ENSG00000173826	126.06790193852393	-0.5656287503476444	0.26791121061160306	-2.111254505014533	0.0347504422072783	0.05168701670957836	KCNH6	1.4590396645426762	Not significant
ENSG00000173838	23.764989597861163	0.8026114583075208	0.1913873917624817	4.193648551852303	2.7450316798737027e-05	7.165091414154082e-05	MARCHF10	4.561452639077298	Not significant
ENSG00000173846	1614.3026742184122	0.18290866302585704	0.14055260341013895	1.301353789172593	0.1931373834819083	0.2449794187973686	PLK3	0.7141336564715228	Not significant
ENSG00000173848	8405.687103224967	0.9349928963259286	0.11699114084774792	7.991997424341103	1.3276981342808227e-15	2.160550833411759e-14	NET1	14.876900655026954	Not significant
ENSG00000173852	2436.6396375817135	0.9727451514574739	0.10158631082828458	9.575553472964916	1.0131319113027577e-21	4.530828688844181e-20	DPY19L1	20.994334005161722	Not significant
ENSG00000173862	43.24685954697954	-1.558152981857512	0.2291322514605214	-6.800234239944941	1.044491830410068e-11	8.828736629174093e-11	AC008080.1	10.981094952545044	Not significant
ENSG00000173867	4.783859151995649	-1.3923705048411226	0.2837863833144106	-4.906403501744117	9.276159424469127e-07	3.203123115854593e-06	AC013489.1	6.032631795979259	Not significant
ENSG00000173868	133.769087452536	-1.2132331560190441	0.15651699696903867	-7.751446676804304	9.085149546620072e-15	1.287093266616144e-13	PHOSPHO1	14.041667919568127	Not significant
ENSG00000173875	2270.265905611822	-0.3830513353956098	0.06728496286116184	-5.6929708973164095	1.2484767389772933e-08	6.118093653279099e-08	ZNF791	7.903619544804755	Not significant
ENSG00000173889	7690.906855451354	-0.6647893409125394	0.12005879011852351	-5.537198403017815	3.0734831886848366e-08	1.4033479329672407e-07	PHC3	7.512369158037308	Not significant
ENSG00000173890	1136.35646571869	0.09012723222936882	0.15464717316403248	0.582792626501953	0.5600329092848781	0.6205243564086492	GPR160	0.25178645174221564	Not significant
ENSG00000173894	196.99855851010255	0.21216164362047882	0.16701104252687132	1.2703450048001645	0.2039617637125652	0.25695986623840283	CBX2	0.6904512412264167	Not significant
ENSG00000173898	3110.220305536129	0.3671878861816058	0.1834792796704905	2.001249878684049	0.04536546816363001	0.06597107284541666	SPTBN2	1.3432746029211224	Not significant
ENSG00000173905	5025.673291109041	-0.17805244368114825	0.11108624414264319	-1.6028307109970823	0.10897203451782986	0.14666650187319183	GOLIM4	0.9626849407096029	Not significant
ENSG00000173908	0.284762556785656	0.6519892473063293	1.0209232264065744	0.6386271077416745	0.5230655422720986	0.5850409633570445	KRT28	0.2814438888312718	Not significant
ENSG00000173914	893.8486114287348	-0.1370788092415111	0.051807823668721796	-2.6459094309392968	0.008147162645929103	0.01360625491847281	RBM4B	2.0889936135623857	Not significant
ENSG00000173915	1690.8107137136628	0.9395105898193329	0.11721964243015713	8.014958673663594	1.1017405419707173e-15	1.8125669456240672e-14	ATP5MD	14.95792066905726	Not significant
ENSG00000173917	483.4685064828137	1.8413652903584192	0.18262460355363438	10.082788707150486	6.583071268416627e-24	4.1992169853264303e-22	HOXB2	23.181571443204664	Not significant
ENSG00000173918	2240.775284850696	0.7959606537510331	0.17073878386287356	4.661862031243573	3.133612439401824e-06	9.796904341321356e-06	C1QTNF1	5.503954717451751	Not significant
ENSG00000173926	774.6490009358419	0.21920764429485598	0.11468218125557696	1.9114359519055275	0.05594858023288321	0.07993440701617356	MARCHF3	1.2522109297763429	Not significant
ENSG00000173928	106.12326136648642	0.587805932214824	0.10693943735044512	5.496624508024657	3.8712979317730596e-08	1.7361587926923379e-07	SWSAP1	7.412143404463525	Not significant
ENSG00000173930	142.31485242332298	-1.0962999509335205	0.2019404990165394	-5.428826591360116	5.67257659110774e-08	2.466113504475178e-07	SLCO4C1	7.246219631560982	Not significant
ENSG00000173933	1102.5391458156932	-0.444970280616085	0.09799794894985905	-4.540608098275152	5.609221056536804e-06	1.667199217406147e-05	RBM4	5.251097444329515	Not significant
ENSG00000173947	206.46115347191508	-0.2336831966414674	0.1960542744582429	-1.1919311491024849	0.23328824321994407	0.28957654668146016	PIFO	0.632107147332949	Not significant
ENSG00000173950	753.5452284698604	0.7498641590197488	0.08159477818469496	9.190099853233054	3.9247686499052933e-20	1.3465856690974576e-18	XXYLT1	19.40618593816223	Not significant
ENSG00000173954	0.3251621332970604	-0.68056357863751	0.7910509779486516	-0.8603283449599458	0.38960807233430383	0.45377989495846305	SNURFL	0.4093720535030582	Not significant
ENSG00000173960	1067.6392839151447	-0.24719310006535888	0.061530949707973674	-4.017378266360898	5.884921858537599e-05	0.00014429398192278422	UBXN2A	4.230259299452872	Not significant
ENSG00000173966	18.67526328108562	-1.9660688751301512	0.32799656761319085	-5.99417515078619	2.0452085051802063e-09	1.1486296703191575e-08	AC095040.1	8.689262409889784	Not significant
ENSG00000173976	3.204796122245496	-1.355392224070107	0.3638324287845113	-3.7253200012934293	0.00019506760565086225	0.0004351955637683855	RAX2	3.709814846726369	Not significant
ENSG00000173988	35.92573236006269	-0.5787723954783281	0.18251605437339602	-3.1710766346847534	0.0015187507079718991	0.0028893249057486362	LRRC63	2.8185135066094036	Not significant
ENSG00000173991	25.82034842760613	0.13219254015084217	0.19722768550341876	0.6702534677797592	0.5026962247219058	0.5652785042356382	TCAP	0.29869437633667634	Not significant
ENSG00000173992	1431.3433525241837	0.45372496435808807	0.10430222021702437	4.350098812987975	1.3607619928559535e-05	3.757889087777387e-05	CCS	4.866217829409778	Not significant
ENSG00000174004	259.29148527276743	-0.2528516557750658	0.16093760976185076	-1.5711160129023034	0.11615570377259457	0.15531047817631793	NRROS	0.9349594595086531	Not significant
ENSG00000174007	129.79519549486838	0.16055228905376834	0.10472372524169725	1.53310330284013	0.1252504040423684	0.16612123434196943	CEP19	0.902220864477978	Not significant
ENSG00000174010	1038.5773398321357	-0.7130652452921151	0.09179082803447712	-7.768371421862368	7.950165103478271e-15	1.1377262361997949e-13	KLHL15	14.09962385212529	Not significant
ENSG00000174013	923.8525830289735	0.5005568741831309	0.07685444241670915	6.513050624570056	7.363967775263933e-11	5.341960285047471e-10	FBXO45	10.13288812063729	Not significant
ENSG00000174015	13.865015203346491	1.6918164796842354	0.34671980252503576	4.879491933726726	1.0635947307864068e-06	3.6282594519717044e-06	CBY2	5.973223822897499	Not significant
ENSG00000174016	2.478817919520682	-0.4528822464769274	0.4164101600704866	-1.087586927274462	0.27677750442042925	0.3364866402759211	TENT5D	0.557869210830486	Not significant
ENSG00000174021	219.3141827006438	1.1298391774197325	0.13650911461868143	8.276657427423624	1.2668099469165884e-16	2.4460281853408604e-15	GNG5	15.897288535232217	Not significant
ENSG00000174028	185.4985007457695	0.6420108652223857	0.13657872156798098	4.700665358789655	2.5931517100120503e-06	8.237619754646438e-06	FAM3C2P	5.586172074478732	Not significant
ENSG00000174032	1078.080399990752	-0.43725594829847303	0.07776789607822107	-5.622576543136375	1.881301638046667e-08	8.928542196831687e-08	SLC25A30	7.725541566365234	Not significant
ENSG00000174038	173.76531103620349	-1.9725142949348244	0.3221041284781752	-6.123840461947	9.13463624875835e-10	5.473278528339926e-09	C9orf131	9.039308742050071	Not significant
ENSG00000174059	2506.614358118406	0.06854260780155808	0.1570528494653037	0.4364302082701186	0.6625246256307328	0.7145702074589422	CD34	0.17879797463375216	Not significant
ENSG00000174080	2368.618280951906	0.0002409251308249428	0.12651569828653753	0.001904310169314218	0.9984805812352604	0.9989543196596449	CTSF	0.0006603770069787454	Not significant
ENSG00000174099	3297.7140340024234	0.07196738161668664	0.15340962737261954	0.46911906931292985	0.638984529297794	0.6934985861047391	MSRB3	0.19450965658641173	Not significant
ENSG00000174106	2264.017727922061	-0.29915161286758646	0.07901861282258126	-3.785837313282947	0.00015319187695471482	0.00034841484010540724	LEMD3	3.814764262688226	Not significant
ENSG00000174109	350.12067609550456	0.8782415655003397	0.09927736741745657	8.846342206148316	9.043465383552306e-19	2.4519163806520838e-17	C16orf91	18.043665119462002	Not significant
ENSG00000174123	228.0079619943282	-0.8292532209790761	0.26080827566735115	-3.179551027885135	0.0014750339637183084	0.0028124421432262426	TLR10	2.831197979627766	Not significant
ENSG00000174125	1310.170917111847	-0.7424685295848681	0.14030550077297793	-5.29179914896012	1.2111887024875128e-07	4.947774997452712e-07	TLR1	6.916788188760626	Not significant
ENSG00000174130	693.4147290847252	-0.3896325015937293	0.16933831371178182	-2.300911666434177	0.021396624543996996	0.03312826602440478	TLR6	1.669654734012531	Not significant
ENSG00000174132	637.4372318465402	0.5050498755840501	0.09303124045695804	5.428820180224482	5.672780335073443e-08	2.466113504475178e-07	FAM174A	7.246204033130609	Not significant
ENSG00000174136	488.8049554923802	-0.4757248323207908	0.1100786893979829	-4.321679654095774	1.548458967123422e-05	4.2333748338677446e-05	RGMB	4.8101002985977885	Not significant
ENSG00000174137	74.11906473066837	-0.2568019794802703	0.14061870588836317	-1.8262291482339819	0.0678157524840058	0.09527899979056756	FAM53A	1.168669414949052	Not significant
ENSG00000174145	62.63149809419459	-0.3085791008482113	0.23465979001272003	-1.3150062941396323	0.18850778714583943	0.23969214934622018	NWD2	0.7246707046379526	Not significant
ENSG00000174151	850.7312961545508	-0.46360897131739487	0.089080803598393	-5.204364493696128	1.9466160357473125e-07	7.672706922953562e-07	CYB561D1	6.7107197033340675	Not significant
ENSG00000174156	10.7309758825304	-2.984522030548735	0.4830118561073832	-6.17898296452006	6.451585623822195e-10	3.971666900490642e-09	GSTA3	9.190333534504814	Downregulated
ENSG00000174165	934.5108074208958	0.3090608419970046	0.094829265863514	3.259129332940636	0.00111754709087004	0.002177666455003971	ZDHHC24	2.9517341676375337	Not significant
ENSG00000174171	172.4012782614706	-1.0422325528693794	0.22077575215190143	-4.7207745538662556	2.349482369500841e-06	7.525049857086962e-06	AC020659.1	5.629027809571537	Not significant
ENSG00000174173	812.5944039649905	0.4182953730956313	0.07838351520712752	5.336522252035912	9.474624929388538e-08	3.950187316447989e-07	TRMT10C	7.023437973372662	Not significant
ENSG00000174175	746.8076847493577	-0.45535814528362417	0.20323248028561078	-2.2405776116282743	0.02505344826867871	0.03826925462289479	SELP	1.6011324909147064	Not significant
ENSG00000174177	447.5199535163731	0.5599621956472046	0.11212100778061113	4.994266522674244	5.905979083781529e-07	2.1180358780014647e-06	CTU2	6.228708095436357	Not significant
ENSG00000174197	7127.44006649395	-0.8469013881248915	0.13289889423379878	-6.3725239627276595	1.8594235518498907e-10	1.2584435860443153e-09	MGA	9.730621672476962	Not significant
ENSG00000174206	627.0323445781269	-0.5299324894416492	0.08176529103563317	-6.481142337164868	9.103074220370457e-11	6.516374072669053e-10	C12orf66	10.040811916308034	Not significant
ENSG00000174225	60.14874870998163	-0.9266412578068105	0.19653966160201852	-4.714779959696917	2.419720968470067e-06	7.731456358743473e-06	ARL13A	5.616234712052848	Not significant
ENSG00000174226	20.726629520908652	-1.3043521318814302	0.243490377592679	-5.3568939552239945	8.466477759605319e-08	3.5605361153938146e-07	SNX31	7.07229722812448	Not significant
ENSG00000174227	3034.395865165426	-0.13534970248063552	0.05382506957317097	-2.514621969910103	0.01191600769790584	0.019301109939339495	PIGG	1.9238692248966593	Not significant
ENSG00000174231	14044.208678441371	-0.41871542590202115	0.06784314711636885	-6.1718160742722326	6.751000837287314e-10	4.143075367788058e-09	PRPF8	9.17063183814816	Not significant
ENSG00000174233	2886.123484609665	-0.3007582224785299	0.10088375345297694	-2.981235453523413	0.0028708796992251723	0.005197311253672089	ADCY6	2.5419850057122413	Not significant
ENSG00000174236	18.905298388025475	0.39064509882450477	0.2817147588332499	1.3866689144807351	0.16554274363889493	0.21327635141536247	REP15	0.7810898512553404	Not significant
ENSG00000174238	3357.707655262088	0.18803155125790635	0.07468480286078004	2.5176681741855305	0.011813455769237969	0.019150707191975865	PITPNA	1.9276230404073957	Not significant
ENSG00000174243	4917.070134421954	0.43455989572420095	0.05710605342682185	7.609699316396722	2.7473432436468657e-14	3.5789401220404503e-13	DDX23	13.561087077925881	Not significant
ENSG00000174255	33.49265528010135	-1.2347825663779297	0.26948161101897755	-4.582066144361046	4.6040420813869305e-06	1.3939459473982678e-05	ZNF80	5.336860715530818	Not significant
ENSG00000174276	244.97872077671587	1.051635672047586	0.1529925570056447	6.8737701534642985	6.25269256161314e-12	5.4910696754173596e-11	ZNHIT2	11.203932924602135	Not significant
ENSG00000174279	0.8778540426392419	0.32286473935485266	0.5446856573083174	0.5927542519668297	0.553345628106463	0.6142036949386757	EVX2	0.25700351699381274	Not significant
ENSG00000174282	4189.013308518848	0.17356780864701923	0.0889699960746555	1.9508577757087566	0.051073966730331904	0.07357464725614761	ZBTB4	1.2918004107523795	Not significant
ENSG00000174292	579.4246094438826	0.42361555891475594	0.12853798220319052	3.295645004331188	0.000981960127425389	0.0019336844053624088	TNK1	3.0079061464194616	Not significant
ENSG00000174306	2669.2212763514594	-0.7975648986589164	0.0871902258745779	-9.147411773037541	5.831388393201191e-20	1.938769749152385e-18	ZHX3	19.23422803191	Not significant
ENSG00000174307	2403.9100174245978	1.761314998975677	0.172264599269188	10.224474479654239	1.540612857152606e-24	1.0789097586289143e-22	PHLDA3	23.812306482064113	Not significant
ENSG00000174325	7.076810117464265	0.7706080462945957	0.30345835229718704	2.5394194638607708	0.011103660642592694	0.018098112747881763	DIRC1	1.9545338198810738	Not significant
ENSG00000174326	72.95916327469625	-0.06280704982981244	0.18973039881142492	-0.33103314083178126	0.7406194527067815	0.7839349888311299	SLC16A11	0.13040488519467183	Not significant
ENSG00000174327	168.8268380234484	0.6367635140557154	0.15586576444949235	4.085332762487788	4.401369259673046e-05	0.00011050312895427289	SLC16A13	4.356412194102115	Not significant
ENSG00000174332	34.691379618180456	1.2360778765246094	0.23226982977066318	5.321732390922569	1.0278369871268336e-07	4.252251359848e-07	GLIS1	6.98807575810827	Not significant
ENSG00000174339	0.23826110737542935	0.7564290224256599	1.0034251039067033	0.7538470180590493	0.4509410874878893		OR2Y1	0.34588019215781196	Not significant
ENSG00000174343	5.080377734885722	0.9698258541636919	0.3211382575399257	3.019963618140756	0.0025280505094192668	0.0046244872082641	CHRNA9	2.59721425327615	Not significant
ENSG00000174348	2868.684500203009	-0.21476208140529018	0.18487785183592984	-1.161643102581488	0.24538046618625883	0.3027444430254135	PODN	0.6101600127792517	Not significant
ENSG00000174353	128.44195002913867	-0.763520800815582	0.13572805418710202	-5.625372038142267	1.8510858325367372e-08	8.803757800212292e-08	STAG3L3	7.7325734430878175	Not significant
ENSG00000174358	2617.0424543013314	-4.581953687708267	0.46033043166527804	-9.953618906168606	2.431757787186144e-23	1.4009421875023838e-21	SLC6A19	22.614079684714717	Downregulated
ENSG00000174365	414.0952103945837	0.43418563846547625	0.11157499951417396	3.891424067721545	9.965757826130215e-05	0.000234355511022482	SNHG11	4.001489670652139	Not significant
ENSG00000174370	290.4956407544959	-0.7229854368304066	0.1731623657295449	-4.175188031096823	2.9774002425555325e-05	7.713711747675486e-05	C11orf45	4.526162780586893	Not significant
ENSG00000174371	201.75208800062506	1.1540112264725744	0.18825720720147637	6.129971030737378	8.789507574028752e-10	5.2824780029817106e-09	EXO1	9.056035455287157	Not significant
ENSG00000174373	4566.49144216622	-1.0373348801149953	0.153663493136182	-6.750691780745037	1.471418828719202e-11	1.2142218019643063e-10	RALGAPA1	10.832263690894763	Not significant
ENSG00000174384	5.279750838353058	-0.9697375578916566	0.2910877979599085	-3.3314263417706655	0.000864021624147021	0.001717814022767556	PMS2P6	3.063475388157441	Not significant
ENSG00000174403	24.44716689291842	-1.2299402165467603	0.33092491575457533	-3.7166745626942275	0.00020186218675337763	0.0004490758295132592	MIR1-1HG-AS1	3.694945026387537	Not significant
ENSG00000174405	1002.8027529883509	-0.16616729338455716	0.07510824886909746	-2.2123707566949418	0.02694105775785427	0.04091964263892146	LIG4	1.5695853570398655	Not significant
ENSG00000174407	1.4266310348319755	-1.6075252533890296	0.5335174735686825	-3.0130695488497143	0.0025861964074603287	0.004720200474536512	MIR1-1HG	2.587338495914573	Not significant
ENSG00000174408	0.13093975056295842	0.5982828184485267	1.4710792836739064	0.4066965153328526	0.684230900173679		PPIAP24	0.16479731677490747	Not significant
ENSG00000174417	16.32011829162677	-1.0391274116484985	0.2848527763910768	-3.64794552755867	0.0002643456637845637	0.00057557989470216	TRHR	3.577827809185035	Not significant
ENSG00000174418	0.24492847529273934	1.3017051743869528	0.8903006817784431	1.4620961221625688	0.14371487125267846		RPL35P9	0.842498289842038	Not significant
ENSG00000174428	471.8998109899539	-0.8674814713342153	0.10980570673152663	-7.900149246843745	2.78569672699057e-15	4.292616067571111e-14	GTF2IRD2B	14.555066166075635	Not significant
ENSG00000174429	20.399490898735905	-1.1291737461576639	0.24562050845765784	-4.597229088271839	4.281467831309919e-06	1.3038775583976889e-05	ABRA	5.368407314689513	Not significant
ENSG00000174437	14626.596561916731	0.2859807738419767	0.0848453127824566	3.3706137023176685	0.0007500094787102009	0.001505752601776189	ATP2A2	3.124933247907603	Not significant
ENSG00000174442	546.7849497934197	0.5008734785796596	0.0834602727941416	6.001340060499033	1.9569564836524746e-09	1.1034755913311319e-08	ZWILCH	8.708418831531436	Not significant
ENSG00000174444	52868.40925926948	0.11741601436044656	0.09182802266402074	1.278651232533307	0.20101990005497122	0.2536613634287696	RPL4	0.6967609472747043	Not significant
ENSG00000174446	711.8507737279186	0.3220263562397429	0.06569723322369231	4.901673030023598	9.502390075769544e-07	3.274651061571151e-06	SNAPC5	6.022167145640969	Not significant
ENSG00000174448	2.981456940786093	-0.1945588523650301	0.27221910039068264	-0.7147141845880898	0.47478567104619973	0.5382823126410622	STARD6	0.32350239645601064	Not significant
ENSG00000174450	1.0269217618661342	1.0049075003182675	0.6901293151476852	1.456114786405242	0.14536089064021684	0.18992663859763373	GOLGA6L2	0.8375524247276325	Not significant
ENSG00000174453	41.134983274920785	-1.3919874678822055	0.25936956848233644	-5.366811056621712	8.014093190355496e-08	3.384992805152122e-07	VWC2L	7.096145611763333	Not significant
ENSG00000174456	438.0236098669099	-0.03370073216608732	0.07479129363604968	-0.45059699502033274	0.6522800328154664	0.7054008362939765	C12orf76	0.18556591562251631	Not significant
ENSG00000174460	25.80881946845303	0.18590540028075428	0.22368087419003524	0.8311188918316387	0.40590646834926575	0.47021150059455535	ZCCHC12	0.39157402789924534	Not significant
ENSG00000174469	186.46853100597093	0.34954025503334907	0.2180077097029308	1.6033389622305179	0.10885983888750757	0.14653147483720994	CNTNAP2	0.9631323127740269	Not significant
ENSG00000174473	53.314565162440196	-0.4439045820480298	0.24940235327156796	-1.7798732699393307	0.07509670311445411	0.10453576255122445	GALNTL6	1.124379128916329	Not significant
ENSG00000174482	44.757974388482005	-0.6307335769483481	0.2543059644834147	-2.480215429589278	0.013130302538745623	0.021090158661687453	LINGO2	1.8817252671021376	Not significant
ENSG00000174483	99.61731889838542	-0.8649897622258351	0.139276095131197	-6.210611816844962	5.277870494469683e-10	3.298051158751515e-09	BBS1	9.277541270468229	Not significant
ENSG00000174485	5038.6310922009825	-1.1167014583385397	0.11530745120432523	-9.684555912694147	3.5072942810798866e-22	1.6844565490805075e-20	DENND4A	21.455027792918834	Not significant
ENSG00000174495	0.1754471800836359	0.5168447605380236	0.9167939847664757	0.5637523469023126	0.5729226866935285		PPIAP80	0.24190398014044695	Not significant
ENSG00000174498	5.8960049033057595	0.14006396446724603	0.19206804837805344	0.7292413582063052	0.4658540364410947	0.5295342726027908	IGDCC3	0.33175013716871804	Not significant
ENSG00000174500	720.9827158395758	-1.0329348258758042	0.19390616806643007	-5.326982819452821	9.985760490332952e-08	4.143347902586087e-07	GCSAM	7.0006188547614006	Not significant
ENSG00000174501	6134.39513085434	-0.25754444922294734	0.2674021108457396	-0.963135438267056	0.33547955949121494	0.39837208866519175	ANKRD36C	0.4743339359140878	Not significant
ENSG00000174502	1255.7967136066306	3.1426638685648975	0.29402537914624916	10.688410223940997	1.1533086872223407e-26	1.0950222404911809e-24	SLC26A9	25.938054436664782	Upregulated
ENSG00000174514	770.1344364267362	0.5082231089789886	0.16640988949610527	3.0540439063922538	0.002257790344070452	0.004171217814228647	MFSD4A	2.6463163886469605	Not significant
ENSG00000174516	558.6232811272764	0.02047255254734183	0.10657617702611909	0.19209314049916176	0.8476692479453473	0.8757481033199624	PELI3	0.0717735720507797	Not significant
ENSG00000174521	11.355724272321867	0.819087380901987	0.21010401634720471	3.898485117716239	9.679634858274035e-05	0.00022827279555190234	TTC9B	4.014141025132481	Not significant
ENSG00000174527	41.47656371408776	-0.9722261868657411	0.1807194903664483	-5.379752814122814	7.458818119320074e-08	3.170800483787417e-07	MYO1H	7.127329982838514	Not significant
ENSG00000174529	109.44817822193386	0.1846317595903787	0.07479217387339696	2.4685973147793594	0.013564376436604474	0.021730819437602574	TMEM81	1.8676001662493338	Not significant
ENSG00000174547	1228.7150795741056	0.5904536912196605	0.08353561539317028	7.0682868431700685	1.5685805851468536e-12	1.5195812787389033e-11	MRPL11	11.804493164702551	Not significant
ENSG00000174562	4.114509480954188	-1.1764951772835108	0.4137642474088337	-2.8433949638017784	0.004463571902279522	0.00781334770286632	KLK15	2.350317464920204	Not significant
ENSG00000174564	509.7108210294949	3.5439838707295666	0.24832968161902394	14.271285847201241	3.304292786180161e-46	3.933489589517538e-43	IL20RB	45.48092147775941	Upregulated
ENSG00000174567	331.10764804251636	0.08886448873526163	0.2434997236597879	0.36494697981432217	0.7151509844486053	0.7617008208352272	GOLT1A	0.14560225919113756	Not significant
ENSG00000174572	1.6303599390590469	0.08129246561835922	0.3767816063955117	0.21575486764347418	0.8291788300907187	0.8601662134123345	RPL10P2	0.08135179448477198	Not significant
ENSG00000174574	2528.37500412745	0.3675414396523334	0.08711106713951768	4.2192278400593635	2.451404460791873e-05	6.463459282782518e-05	AKIRIN1	4.610585027957034	Not significant
ENSG00000174576	16.35011321249332	-0.3152663508103923	0.23589895944219724	-1.3364465513364954	0.18140335940741667	0.23161309215813639	NPAS4	0.7413546745052836	Not significant
ENSG00000174579	2281.3231711878325	-0.3664682264945388	0.059942030615240345	-6.113710575586736	9.734077844327338e-10	5.804237817996731e-09	MSL2	9.011705184985194	Not significant
ENSG00000174586	54.22616617609123	-0.1602945276266052	0.14203232806020905	-1.128577766877514	0.25907599404090004	0.3176886962667292	ZNF497	0.5865728268388574	Not significant
ENSG00000174599	135.86095524684418	-0.11348289913435369	0.14323217371769778	-0.792300334406862	0.4281855767572615	0.492197580863298	TRAM1L1	0.3683679658137202	Not significant
ENSG00000174600	1462.4551559987353	-0.5771722977776899	0.15237867407597375	-3.787749836239685	0.00015201779507799268	0.00034584013356329626	CMKLR1	3.818105570924799	Not significant
ENSG00000174606	2167.7452727823975	-0.4013141441168005	0.07772687174408308	-5.163132583518008	2.4285100058797396e-07	9.384080457877007e-07	ANGEL2	6.614660102819149	Not significant
ENSG00000174607	1506.5206152510837	0.3748370462806031	0.17665408232897972	2.1218702751660774	0.033848633216085174	0.0504749379064471	UGT8	1.4704588631293924	Not significant
ENSG00000174611	109.69969989328763	-0.09557895620242637	0.18623846995426185	-0.5132073745338411	0.607806267945399	0.6644512335540209	KY	0.21623482561168017	Not significant
ENSG00000174628	431.41876755622707	-0.0863913745979357	0.10366328594181845	-0.8333844891471345	0.40462791967925954	0.4689284458571054	IQCK	0.39294415383338266	Not significant
ENSG00000174640	2743.6371065697663	0.3013600885505265	0.1614135653943193	1.8670059595941022	0.06190075561542056	0.08765205226272818	SLCO2A1	1.2083040495646207	Not significant
ENSG00000174652	2140.185863363922	-0.36260158193230624	0.07874773484642296	-4.604596978433305	4.132654033554695e-06	1.2628420804893382e-05	ZNF266	5.383770950297076	Not significant
ENSG00000174667	1.2684078357896598	-0.12956374586246375	0.382822539729659	-0.3384433579954797	0.7350291048498516	0.7790118054924057	OR7D4	0.13369546387440348	Not significant
ENSG00000174669	868.3032546931493	0.24961532258479163	0.17904028369775365	1.394185249427883	0.1632616710769305	0.21076102037940153	SLC29A2	0.787115762560502	Not significant
ENSG00000174672	1485.1899716732614	-3.1134512724981924	0.31737433498599155	-9.810028503519717	1.0193976167078262e-22	5.371365969274151e-21	BRSK2	21.991656386101294	Downregulated
ENSG00000174677	0.025049206544921508	0.8440448414637554	2.905327593156989	0.2905162376359076	0.771421330345774		VN1R6P	0.11270835675414559	Not significant
ENSG00000174678	0.8686385302724634	0.7102764793592592	0.4721382478423758	1.5043824189316395	0.13248292845854293	0.17474212288563748	FAM47DP	0.8778400806246448	Not significant
ENSG00000174680	51.255111529765855	-1.484421434283425	0.200221112513138	-7.413910629359933	1.2262857259077415e-13	1.4387875204257847e-12	GRIK1-AS1	12.91140832694037	Not significant
ENSG00000174684	878.5251460413696	0.25172589046418004	0.10527073838996692	2.3912237561370744	0.016792315375774428	0.02649040466283462	B4GAT1	1.7748894178825179	Not significant
ENSG00000174695	4727.503337080605	0.33093327388378435	0.08012592359388124	4.130164858518471	3.625031915598401e-05	9.244102873659639e-05	TMEM167A	4.440688165449607	Not significant
ENSG00000174697	238.77830795412558	-1.3120251833235674	0.43030577020751315	-3.049053194640752	0.0022956382937783476	0.00423496072340263	LEP	2.6390965393537615	Not significant
ENSG00000174705	5224.895045275952	0.30465139646137807	0.13633974621402722	2.2345017129717544	0.02545007996154445	0.03882226249339963	SH3PXD2B	1.5943108488163005	Not significant
ENSG00000174715	21.453928333177494	-1.203883677025423	0.22610577394473672	-5.324426953022741	1.01271787456546e-07	4.194974989768092e-07	PPIAP72	6.994511524614617	Not significant
ENSG00000174718	9271.075384975215	-0.1827085342646033	0.1417594373936638	-1.2888632857453042	0.19744561981966607	0.24972551341675772	RESF1	0.7045524963120864	Not significant
ENSG00000174720	1438.6789456281226	0.236494449772329	0.05825567387757436	4.059595126636549	4.9157878351386454e-05	0.00012221273830327067	LARP7	4.308406869483088	Not significant
ENSG00000174721	58.60072992536693	0.5192005981447226	0.14049506565355446	3.695507708612449	0.00021944782163908013	0.00048524623118795517	FGFBP3	3.6586687258457684	Not significant
ENSG00000174738	3488.5117051641782	-0.5793622890469925	0.11234988661363902	-5.156767901683483	2.512489154806009e-07	9.684332465538471e-07	NR1D2	6.599895804205513	Not significant
ENSG00000174740	92.89837527053426	-0.2959210369574278	0.14724425467007765	-2.0097289202928987	0.04445988733377387	0.0647800961323029	PABPC5	1.352031642185438	Not significant
ENSG00000174744	1737.5204728314984	0.8185331576016748	0.09984487898120724	8.198048472328148	2.4432084244347184e-16	4.484241127553565e-15	BRMS1	15.612039482792891	Not significant
ENSG00000174748	28019.987487200226	0.12680910980995783	0.09307475870747822	1.3624436052367566	0.17305793030529493	0.22206172873590235	RPL15	0.7618084945558329	Not significant
ENSG00000174749	587.8716670240563	0.5307902126739865	0.12929570248998193	4.105242498025897	4.0389096558610434e-05	0.00010210919531423597	FAM241A	4.393735861214721	Not significant
ENSG00000174775	979.4326101530926	1.300540332542095	0.1387814441461125	9.371139928280718	7.175333389040625e-21	2.731384426242974e-19	HRAS	20.144157915408336	Not significant
ENSG00000174776	162.42349233464293	-2.628934719138588	0.30267311525135143	-8.685722605245	3.763422731370298e-18	9.341765062504493e-17	WDR49	17.424416996245622	Downregulated
ENSG00000174780	5110.048608543647	-0.03434650595747971	0.057710844225243904	-0.5951482155316634	0.5517444016891957	0.6127106902641822	SRP72	0.25826206474143193	Not significant
ENSG00000174788	39.47603757208821	-0.8757933951266388	0.1718941111863434	-5.094958687544723	3.488173121132598e-07	1.3086480496698984e-06	PCP2	6.457401968783394	Not significant
ENSG00000174791	652.0648944185972	1.7209093160135125	0.16058161882811636	10.716726662567417	8.495698178374537e-27	8.224502165935445e-25	RIN1	26.070800924910774	Not significant
ENSG00000174792	8.17088279921043	1.2639943543478873	0.28598173174563163	4.419842997077015	9.877263493513733e-06	2.7991060337605328e-05	ODAPH	5.005363360501654	Not significant
ENSG00000174796	921.1243832365058	-0.3474304190163857	0.06460153072910477	-5.378052425309773	7.529589380210356e-08	3.198682557905229e-07	THAP6	7.123228707035853	Not significant
ENSG00000174799	885.0004789249908	-0.24966433588253542	0.10440208675851698	-2.3913730427631337	0.016785488120312907	0.026481326712768455	CEP135	1.775066024992312	Not significant
ENSG00000174804	2368.860392892068	-0.6893980651661848	0.12625405212121896	-5.46040347682687	4.75053712728666e-08	2.0965720841011617e-07	FZD4	7.323257283379645	Not significant
ENSG00000174807	2421.4937707255212	1.1813314029293107	0.2403748119083388	4.914539063185137	8.899158106437461e-07	3.0850248141485066e-06	CD248	6.0506510772902535	Not significant
ENSG00000174808	313.39247343086157	0.16254278575117057	0.15817650335992378	1.0276038621318584	0.30413620674835457	0.36563292099882544	BTC	0.5169318749725933	Not significant
ENSG00000174827	694.2514906354332	-2.0706368211243062	0.21066800703935304	-9.828909715453419	8.452891921515704e-23	4.526422776020318e-21	PDZK1	22.07299468386824	Downregulated
ENSG00000174837	96.03718370102575	-0.7984399409126018	0.2042723290652975	-3.9087033694973603	9.279281498556996e-05	0.00021951925546083182	ADGRE1	4.03248565021351	Not significant
ENSG00000174839	1850.71417321312	-0.1931343139971302	0.0611905067985433	-3.156279039050678	0.00159795908793471	0.003029507568140408	DENND6A	2.7964343439905193	Not significant
ENSG00000174840	1719.0891952321024	-0.2264567713709553	0.054171005396406326	-4.180405545620135	2.9098966434451995e-05	7.556670370301725e-05	PDE12	4.536122436436286	Not significant
ENSG00000174842	504.255345616826	-0.2921353405259253	0.09798719799303811	-2.9813623259916184	0.002869690453202199	0.005195348797458801	GLMN	2.5421649470696597	Not significant
ENSG00000174844	253.98277499284038	-1.3329173273559465	0.20087674462323968	-6.6354984488420445	3.2340777034667725e-11	2.5093962655282336e-10	DNAH12	10.49024954974148	Not significant
ENSG00000174851	2378.022040915139	0.9203159183313685	0.10565069776160953	8.71093081096323	3.013895915112608e-18	7.576480097807519e-17	YIF1A	17.520871750121184	Not significant
ENSG00000174871	98.16276404379242	0.3195611413366276	0.15857112307585436	2.0152543233471443	0.0438780082082038	0.06400026651468102	CNIH2	1.357753094949179	Not significant
ENSG00000174876	573.4937671691907	-4.32909433962774	0.6605218477341818	-6.554051700905927	5.59965657219786e-11	4.1418163937461085e-10	AMY1B	10.251838607524686	Downregulated
ENSG00000174885	356.3793012970513	-3.515298508644234	0.3163007274956402	-11.113785720561417	1.0750315487670738e-28	1.4116079155778713e-26	NLRP6	27.968578790395444	Downregulated
ENSG00000174886	488.98346023108974	0.039879664421061146	0.09969985767802196	0.3999972051098755	0.689158575329659	0.7384888913742224	NDUFA11	0.16168083547013373	Not significant
ENSG00000174891	1209.7210662509071	-0.07961706260234443	0.08014183155977632	-0.9934519969506752	0.320489732692682	0.3827951200528134	RSRC1	0.4941858791134538	Not significant
ENSG00000174898	2.8939125882725905	-1.5555624745546193	0.3643609568147974	-4.269289685023258	1.9609645223061803e-05	5.2614934185805516e-05	CATSPERD	4.707530263500005	Not significant
ENSG00000174899	99.84289222266248	0.7481291018029432	0.1863360557708292	4.014945463496616	5.94595419413215e-05	0.00014567009889386524	SLC66A1L	4.225778440794094	Not significant
ENSG00000174903	1975.534198554511	1.0778914916531623	0.11657916672326094	9.246004427290966	2.3304151602942222e-20	8.289427758937056e-19	RAB1B	19.632566703109745	Not significant
ENSG00000174912	75.67579772921667	-1.2371135596649734	0.15283467959593203	-8.094455806337173	5.752092082871006e-16	9.940227172401376e-15	METTL15P1	15.24017417012819	Not significant
ENSG00000174914	0.14932301545770896	-0.22223065257228836	1.399646137608087	-0.15877631252715596	0.8738451119079428		OR9G1	0.05856553876702237	Not significant
ENSG00000174915	1042.073602346487	0.3130147955819075	0.10978642724481184	2.851124710378983	0.004356487920088335	0.007639985848421173	PTDSS2	2.3608634858640967	Not significant
ENSG00000174917	1309.3572914535775	1.0961948098823553	0.12601897642184667	8.698648735352835	3.3585939208434263e-18	8.387480984313689e-17	MICOS13	17.473842502439368	Not significant
ENSG00000174928	52.21189702696905	-0.02888593872251661	0.12163157130632331	-0.2374871787997275	0.8122788645715222	0.8460010147165892	C3orf33	0.09029484692492898	Not significant
ENSG00000174930	0.404467213586245	-0.7158032774454537	0.5544424688312967	-1.2910325555585376	0.19669238889258553	0.24885571648527105	VN2R1P	0.7062124449912056	Not significant
ENSG00000174937	0.02860459024212541	0.4064757350974118	2.905327593156989	0.13990702324061394	0.8887334521275019		OR5M3	0.051228472581861195	Not significant
ENSG00000174938	3301.4582983995974	1.348831659536621	0.2167211768133634	6.223811070840632	4.852213374775832e-10	3.048657148631107e-09	SEZ6L2	9.314060109402707	Not significant
ENSG00000174939	679.9512107362856	2.7744807383875982	0.21521166225536106	12.891869842515861	5.001622640768908e-38	2.11059925658156e-35	ASPHD1	37.300889077742255	Upregulated
ENSG00000174943	976.863639243521	0.5756405648094224	0.09529578352041031	6.040566996189632	1.5357360039819107e-09	8.828872611620271e-09	KCTD13	8.813683433958015	Not significant
ENSG00000174944	267.7253873217713	-1.1498799255397576	0.20059142943051983	-5.7324479356085805	9.899142611897028e-09	4.9312931998242365e-08	P2RY14	8.004402419043556	Not significant
ENSG00000174945	242.20568469791493	-0.17385720373513971	0.21099966248222654	-0.8239691082434053	0.4099571109238191	0.4742917980206396	AMZ1	0.38726157611788037	Not significant
ENSG00000174946	253.43327428805176	-0.7002064777081736	0.21534914775079958	-3.251494073793351	0.001148001688582156	0.0022332130978652367	GPR171	2.9400574731389395	Not significant
ENSG00000174948	4.667987704255295	-1.1304904681928054	0.4738005957254975	-2.386004742061932	0.017032531433941907	0.02684276500116764	GPR149	1.7687208008870285	Not significant
ENSG00000174950	22.85687152692564	2.281901953123038	0.2674634104305497	8.531641578374185	1.4428549316348217e-17	3.2602578345388747e-16	CD164L2	16.840777331801586	Upregulated
ENSG00000174951	820.2729823367799	-1.6168308083942686	0.2239813731420173	-7.21859494704099	5.252745655241805e-13	5.50378944165107e-12	FUT1	12.279613627789935	Not significant
ENSG00000174953	4002.589992996884	-0.3975159510142488	0.07865686411228352	-5.053798616313898	4.331082853345042e-07	1.595301571436522e-06	DHX36	6.36340350816432	Not significant
ENSG00000174957	0.0						OR5J2		Not significant
ENSG00000174963	4.882165287564289	-2.845406372570535	0.5083624861524956	-5.597199734594474	2.178416880429444e-08	1.0228511480795293e-07	ZIC4	7.6618590063316265	Downregulated
ENSG00000174970	0.035420458580773195	0.4454671638291466	2.905327593156989	0.15332768837440902	0.8781398666679036		OR10AG1	0.05643630586572316	Not significant
ENSG00000174977	89.90635346276856	0.5480524460829517	0.09872452009872969	5.551330566457761	2.835034103702277e-08	1.3038780043594674e-07	AC026271.1	7.547441712446338	Not significant
ENSG00000174982	0.018498353280449166	0.766061984000286	2.905327593156989	0.26367490736831756	0.7920304324749506		OR4S2	0.10125813103421323	Not significant
ENSG00000174989	1286.8101889170896	-0.48821220289067174	0.10029673404306316	-4.867677971259305	1.1291713002482838e-06	3.830488098205683e-06	FBXW8	5.947240168695681	Not significant
ENSG00000174990	3.100502079762724	0.22844802139984816	0.26716774565973056	0.8550733578850626	0.39251053773112343	0.45668638989633376	CA5A	0.40614867925746556	Not significant
ENSG00000174992	511.7221507776227	-4.755849257168619	0.47238999947252275	-10.067633232030879	7.68040256578475e-24	4.839536611044936e-22	ZG16	23.114616015968885	Downregulated
ENSG00000174996	950.2838458963447	0.7904227112367208	0.12162646965331976	6.498772129863809	8.097820837230306e-11	5.838282861795191e-10	KLC2	10.091631836145401	Not significant
ENSG00000175003	63.778246162163704	-1.0737449617972525	0.1511626083005181	-7.1032444720892824	1.2186155718608076e-12	1.2035504703723104e-11	SLC22A1	11.914133276621845	Not significant
ENSG00000175018	0.3076781945073308	-0.05023140198292219	0.857264373390732	-0.058594995362098466	0.9532746969582877	0.9629092503421698	TEX36	0.020781934426949256	Not significant
ENSG00000175029	3494.4891070478707	0.10753251728785446	0.075425273674668	1.42568282551648	0.1539599161884375	0.19993447965637012	CTBP2	0.8125923339954061	Not significant
ENSG00000175040	411.15054117940343	0.042371558608332485	0.1738719949826463	0.2436939808079011	0.8074678354764494	0.8419137939927196	CHST2	0.09287476825791728	Not significant
ENSG00000175048	980.9631355107591	0.02179789820083569	0.09801634531239324	0.22239044040422462	0.8240099529620042	0.8561421620328726	ZDHHC14	0.08406754256214181	Not significant
ENSG00000175054	5260.822012056161	-0.37835622906810834	0.1418040622819472	-2.6681621314615622	0.007626744428865319	0.012802952158782039	ATR	2.1176608065145492	Not significant
ENSG00000175061	7137.977726242391	0.37587813863519176	0.09955096543743071	3.775735744837521	0.00015953605636167956	0.00036164436063768795	SNHG29	3.7971411476585484	Not significant
ENSG00000175063	566.8907112017458	2.7479175665279767	0.21558801530774735	12.746151786802166	3.2751765018885667e-37	1.2250152594791084e-34	UBE2C	36.48476529056357	Upregulated
ENSG00000175065	9.554291037462047	0.26478262798361707	0.3722747719405018	0.7112559000531348	0.47692567405291997	0.5404478959659567	DSG4	0.32154929782323594	Not significant
ENSG00000175066	2504.65984380459	-0.6108165930408287	0.10991033930009511	-5.557407946608897	2.738103032700632e-08	1.2623552426043104e-07	GK5	7.562550213728895	Not significant
ENSG00000175073	3542.8119849058517	-0.38158689777485644	0.10612940633241962	-3.5954869716282594	0.00032378533316930713	0.0006949799786642479	VCPIP1	3.489742827812116	Not significant
ENSG00000175077	0.8109055002643684	0.03523752257873779	0.5806463923297718	0.06068671577782752	0.9516087114542389	0.9618167642875589	RTP1	0.021541590889512796	Not significant
ENSG00000175084	4996.360930885623	-1.700332337458069	0.44236981236834183	-3.843689804136719	0.00012119818240916122	0.00028058692028064844	DES	3.916503893169655	Not significant
ENSG00000175087	913.0820192624429	-0.45067925292636585	0.07901872435483831	-5.703448854762115	1.1740727759084724e-08	5.775263633770359e-08	PDIK1L	7.930304982137913	Not significant
ENSG00000175093	285.43621869244345	-2.3075251151679	0.2635912000633901	-8.754181151013281	2.055906534948972e-18	5.2784304442798046e-17	SPSB4	17.686996633002916	Downregulated
ENSG00000175097	6.715167291945074	-1.1518070775914944	0.25810444030788865	-4.462562039682549	8.098547010752577e-06	2.3378440216036735e-05	RAG2	5.091592892456694	Not significant
ENSG00000175104	2035.8961933341047	-0.3898831606050401	0.07380328177242897	-5.282734740810544	1.272696026414825e-07	5.182313254940432e-07	TRAF6	6.895275311833146	Not significant
ENSG00000175105	1489.5424098517574	-0.39136328912242296	0.08944114796831107	-4.375651453636112	1.2107034290394838e-05	3.375584464566151e-05	ZNF654	4.916962227546888	Not significant
ENSG00000175106	812.8498655737111	-1.3496834648795755	0.17298423716921738	-7.802349433487875	6.0765108902562264e-15	8.868149443503706e-14	TVP23C	14.216345719422222	Not significant
ENSG00000175110	1027.98878896275	-0.17029169585073664	0.06176693780510108	-2.7570040203073325	0.005833363430791312	0.009997043260961111	MRPS22	2.234080965268877	Not significant
ENSG00000175115	4677.254141776499	0.6323776020150178	0.12631824136014178	5.006225507938057	5.550772296549076e-07	2.001846090761293e-06	PACS1	6.255646587905134	Not significant
ENSG00000175121	3.0653522350312725	1.3539489297544534	0.3499159779563903	3.8693544023393946	0.00010912392388809021	0.00025467579154822925	WFDC5	3.9620800260059035	Not significant
ENSG00000175130	5645.974569985261	2.4480210466775687	0.19847434546556728	12.33419382709222	5.927925231008867e-35	1.6724201400306844e-32	MARCKSL1	34.22709728275563	Upregulated
ENSG00000175137	1636.0206448603926	0.38748673534528316	0.0754390851250463	5.13641880336954	2.8002325325476293e-07	1.0703188092973722e-06	SH3BP5L	6.552805903154511	Not significant
ENSG00000175143	0.06848543375977212	0.2050246646529608	2.402077681966841	0.08535305339712615	0.9319807148637631		OR2T1	0.03059307424999361	Not significant
ENSG00000175147	1038.518804604206	-1.5924295118464287	0.224507919817821	-7.092977001161563	1.3125727748225307e-12	1.2906660633048792e-11	TMEM51-AS1	11.88187660805332	Not significant
ENSG00000175155	3055.225521849914	-0.5281714797843908	0.09766153261341662	-5.408183402927995	6.366721051483067e-08	2.7386108359803274e-07	YPEL2	7.196084177693173	Not significant
ENSG00000175161	69.75491162348564	-1.219383305753152	0.2198941225111954	-5.545320137836199	2.9341681740157225e-08	1.345066091643766e-07	CADM2	7.532514997870411	Not significant
ENSG00000175164	1340.2697542596757	0.8621384812976222	0.23401780628775518	3.6840721437987987	0.00022953722831523516	0.0005054958756581378	ABO	3.639146866812255	Not significant
ENSG00000175166	7230.419948609589	0.679817893297894	0.0664288488651299	10.233775007574259	1.3995509261902409e-24	9.885354553342571e-23	PSMD2	23.854011294010245	Not significant
ENSG00000175170	78.77225242573675	-0.7649492035308658	0.1612503226209367	-4.743861538367831	2.0968219754119547e-06	6.777367893292243e-06	FAM182B	5.678438440482794	Not significant
ENSG00000175175	116.32198238719042	-1.2161282728641798	0.15850748690336358	-7.672371170742302	1.688455129630552e-14	2.2826507847787405e-13	PPM1E	13.772510476167321	Not significant
ENSG00000175182	1049.2939751598421	0.1889270797251422	0.08572425890135904	2.203892832045784	0.027531881778745396	0.04175151479498165	FAM131A	1.5601641039646195	Not significant
ENSG00000175183	752.1344589991625	0.06132322629247576	0.11358492640008695	0.539888770772922	0.589273742414526	0.6473881444256782	CSRP2	0.22968291030234245	Not significant
ENSG00000175189	9.662122396926463	-0.418465229703349	0.2400014911552392	-1.743594290556615	0.08122985958894774	0.11231007946527564	INHBC	1.0902842974710338	Not significant
ENSG00000175193	375.5894939277297	0.13925964704756824	0.07709324025144834	1.8063794775437785	0.07085908496819958	0.09913164101470488	PARL	1.1496044601855615	Not significant
ENSG00000175197	644.2356785916166	0.9770623894063476	0.1049706398062179	9.30795878933446	1.3031253877776285e-20	4.762243275007925e-19	DDIT3	19.885013794110918	Not significant
ENSG00000175198	2001.4597408735335	-0.916814847923972	0.10514249212503626	-8.719736705819077	2.788494562792892e-18	7.034928643546788e-17	PCCA	17.55463019799019	Not significant
ENSG00000175202	1.586740998767598	-0.013942874170905424	0.31682658045466183	-0.04400790536859853	0.9648981024012193	0.972302822919279	HIGD2B	0.015518547694005964	Not significant
ENSG00000175203	4638.698040525107	0.3202614766983563	0.07521974101090297	4.257678534840142	2.0656068449206586e-05	5.519165556197789e-05	DCTN2	4.684952335928572	Not significant
ENSG00000175206	15.985800613846157	-0.8997619055923376	0.17571846137722466	-5.12047452806207	3.0476778280311106e-07	1.1555877686355713e-06	NPPA	6.516030944452988	Not significant
ENSG00000175213	533.5175056199892	1.0250758717423574	0.11178604650760808	9.169980545582595	4.731044137532207e-20	1.5987755726094463e-18	ZNF408	19.32504300025047	Not significant
ENSG00000175215	11542.13617340802	0.005230058645429575	0.06844299373291841	0.07641481414209561	0.9390890840847997	0.9516760659996045	CTDSP2	0.0272932076366085	Not significant
ENSG00000175216	5815.318707220477	0.12595550090068858	0.07270407930194255	1.7324406293296288	0.08319513929890789	0.11481510600882405	CKAP5	1.0799020467540896	Not significant
ENSG00000175220	5926.690567937276	1.0479346008209596	0.11434424095536738	9.164734420074604	4.9669125152779217e-20	1.6716183006428192e-18	ARHGAP1	19.30391348938401	Not significant
ENSG00000175221	2123.4947653121226	0.6886441644773922	0.15522225309975218	4.436504114103029	9.143158844564406e-06	2.610850424949878e-05	MED16	5.038903735146404	Not significant
ENSG00000175224	3644.587444971654	0.3383282242546634	0.06726488746130241	5.029789493802456	4.910186195994799e-07	1.7893808192516157e-06	ATG13	6.308902038964632	Not significant
ENSG00000175229	5.373857237540914	-0.366197146381972	0.3443301178750365	-1.0635060001195464	0.2875525456300741	0.34802648206427617	GAL3ST3	0.5412827833498571	Not significant
ENSG00000175262	311.13532545291764	-0.38473368265255703	0.25538324926211775	-1.5064953702491186	0.13194005474123502	0.17404933290630442	C1orf127	0.8796233400690314	Not significant
ENSG00000175264	276.10271509986705	1.1319262761528235	0.19844576432561795	5.703957854678684	1.1705703132911464e-08	5.7597565784144385e-08	CHST1	7.9316024941782075	Not significant
ENSG00000175265	2558.211348835145	-0.8513243326368444	0.15098290757823815	-5.638547742205155	1.714902772677005e-08	8.21144211934915e-08	GOLGA8A	7.765760497479425	Not significant
ENSG00000175267	46.238562751187494	1.3053592051662324	0.23577463535232437	5.536470041468197	3.086286012082898e-08	1.4088028197906512e-07	VWA3A	7.510563829499821	Not significant
ENSG00000175274	2997.1841389263495	1.418669924106889	0.15877813996613463	8.934919658395502	4.0747418680164955e-19	1.1682819715894913e-17	TP53I11	18.389899898297468	Not significant
ENSG00000175279	34.02926337959354	0.8846084648745403	0.18125037015098872	4.88058845969598	1.0576975691303245e-06	3.611386195235296e-06	CENPS	5.975638493769531	Not significant
ENSG00000175283	711.2331793250437	0.4438561000970986	0.09597660512998357	4.624628048637196	3.7527119898664697e-06	1.1561865607718399e-05	DOLK	5.425654765192944	Not significant
ENSG00000175287	568.6993747744282	-0.6444611226891467	0.18361581520446338	-3.5098344985779906	0.00044838568628077286	0.0009375613291146162	PHYHD1	3.3483482597445415	Not significant
ENSG00000175294	73.63174318650319	2.371740316458981	0.2200108031130337	10.780108444222467	4.2738161895246696e-27	4.35065676101468e-25	CATSPER1	26.36918416012978	Upregulated
ENSG00000175302	2.164114953832346	-2.9600979365333386	0.5611875444121909	-5.274703556783067	1.3297085261813029e-07	5.394442839328126e-07	ANKRD30BP1	6.876243546509542	Downregulated
ENSG00000175305	175.05678644036917	-0.3645552812654232	0.1299378054513524	-2.80561365492593	0.005022086683205222	0.008697574846471455	CCNE2	2.2991157954636368	Not significant
ENSG00000175309	3569.835398060984	-0.7878524944034856	0.08952302607017726	-8.800557007376925	1.3613873889112198e-18	3.6019872510746704e-17	PHYKPL	17.866018276760386	Not significant
ENSG00000175311	834.0910880883638	-0.1394783700533133	0.32979790996899205	-0.4229207215607497	0.6723531037501032	0.7233535429245406	ANKS4B	0.17240258597144442	Not significant
ENSG00000175315	290.4833959439284	3.2162441382447304	0.3348928888291894	9.603799440140282	7.70505967673498e-22	3.519095340978348e-20	CST6	21.113223993262714	Upregulated
ENSG00000175318	171.36887327697988	0.9481820133017743	0.16259847468449345	5.831432398991623	5.495357490484634e-09	2.867301027954905e-08	GRAMD2A	8.260004050084031	Not significant
ENSG00000175319	0.27662584221869607	0.16304229794189962	0.9910705353576543	0.1645112957404807	0.86932865518055	0.8936184543738104	NF1P5	0.06081600473961793	Not significant
ENSG00000175322	466.4664603529414	-0.7202879410664367	0.14979976767711	-4.808338171918938	1.52190156656159e-06	5.044600479642754e-06	ZNF519	5.8176134359239	Not significant
ENSG00000175324	419.7081601318627	0.6273672535825993	0.08737163950609944	7.180445017731441	6.948486986271349e-13	7.1441211888002725e-12	LSM1	12.158109751531951	Not significant
ENSG00000175325	9.78539057685266	-3.2178797721131325	0.4429619081617688	-7.2644616000208515	3.745269963936801e-13	4.025064620363251e-12	PROP1	12.426516872324349	Downregulated
ENSG00000175329	34.47671704941257	-2.3728635218642053	0.40196140719488627	-5.90321229697992	3.5649104740814846e-09	1.9199520576062574e-08	ISX	8.447951372151696	Downregulated
ENSG00000175334	2174.8357833052414	1.703754214289252	0.18267499893704595	9.32669617738115	1.0922239989939087e-20	4.0423750583453714e-19	BANF1	19.96168828511954	Not significant
ENSG00000175336	4.876330246719239	-1.066757083814527	0.256428369949516	-4.160058748665537	3.181657438120715e-05	8.197296406350568e-05	APOF	4.497346581679572	Not significant
ENSG00000175344	281.03220809150406	-2.284961434499237	0.2153482711136987	-10.610539953175813	2.662061933379086e-26	2.429414450550688e-24	CHRNA7	25.574781844799777	Downregulated
ENSG00000175348	2474.469623022056	0.6721350291645417	0.08809372190575694	7.629772186076946	2.3516891328605373e-14	3.104481172930226e-13	TMEM9B	13.628620087700554	Not significant
ENSG00000175352	227.75441880158874	0.7249117523476384	0.1726765558593305	4.198090173504396	2.6917545341131455e-05	7.037561155382028e-05	NRIP3	4.569964546729166	Not significant
ENSG00000175354	2596.0917084648245	-0.19183505058708444	0.07135859755409457	-2.6883242827419735	0.007181161984699554	0.012108477494231289	PTPN2	2.1438052768283606	Not significant
ENSG00000175356	1117.3474898863744	-0.1419498947164434	0.16756146067414962	-0.8471512133239751	0.396910842536036	0.46120836258064835	SCUBE2	0.4013070371743355	Not significant
ENSG00000175376	1061.5435916233878	0.577673066542167	0.06795418637178355	8.500919478038703	1.8809481498336897e-17	4.164402334241656e-16	EIF1AD	16.72562317603467	Not significant
ENSG00000175387	7455.8278657596475	-0.6456161224673815	0.0847071451451764	-7.621743376676009	2.5027222040771213e-14	3.282794916570022e-13	SMAD2	13.601587353320987	Not significant
ENSG00000175390	6596.246183327485	0.061169590099234665	0.0768429039974673	0.7960343365114205	0.4260120780792929	0.49007568663336715	EIF3F	0.3705780878249099	Not significant
ENSG00000175395	1242.245643414437	-0.283038690127171	0.0928528451041966	-3.0482500542611666	0.002301783055855945	0.004245186142462447	ZNF25	2.6379356112381704	Not significant
ENSG00000175398	0.1639288908450065	-0.011543316080790164	1.0296347011205207	-0.011211079102353406	0.991055040454137		OR10P1	0.0039022253313479344	Not significant
ENSG00000175414	861.4731064418158	-0.18785138658704334	0.11525529480466185	-1.62987207577248	0.10312853654131346	0.13952052682955357	ARL10	0.986621145117973	Not significant
ENSG00000175416	6017.6395257843515	2.0288451217987498	0.1585745690914623	12.794265394652006	1.7651367302100478e-37	6.863753482226895e-35	CLTB	36.753221647853614	Upregulated
ENSG00000175426	1860.4165059711077	-0.6032449864251763	0.25618099118091164	-2.3547609197872634	0.018534626401405022	0.02902590202020967	PCSK1	1.7320161635293985	Not significant
ENSG00000175445	1735.858789629113	-0.6989669753133609	0.25669993857764284	-2.722894984651302	0.006471262468479358	0.010994843958627718	LPL	2.189010985234107	Not significant
ENSG00000175449	68.78170866114125	-0.775419534326948	0.1148100999843603	-6.753931356497185	1.4389184809115126e-11	1.1889921881098444e-10	RFESD	10.841963809463765	Not significant
ENSG00000175455	4193.333448994812	-0.2881474696551763	0.11209472713563282	-2.5705711322756732	0.010153097354214184	0.016660420186528274	CCDC14	1.993401449510209	Not significant
ENSG00000175463	624.1559297760826	-0.6015087179733758	0.16681957723136123	-3.6057441695775694	0.0003112596670455722	0.0006700755333292924	TBC1D10C	3.50687715144849	Not significant
ENSG00000175467	2604.398516608542	0.7562450798672768	0.13129927599266758	5.759704873844921	8.426113094890644e-09	4.256333698802342e-08	SART1	8.074372716090098	Not significant
ENSG00000175470	2514.352461676883	-0.7965238316420753	0.10664860422704817	-7.468675632606745	8.100594436563927e-14	9.790515263697287e-13	PPP2R2D	13.091483110621699	Not significant
ENSG00000175471	1878.1821124258001	-0.8108893147155322	0.14970169392638552	-5.416700996812232	6.070873725585414e-08	2.622194833264039e-07	MCTP1	7.216748800375576	Not significant
ENSG00000175482	565.6243393856582	0.8493309883256449	0.12397248417284705	6.850963695633267	7.335413228161919e-12	6.348186185816131e-11	POLD4	11.134575415882658	Not significant
ENSG00000175485	11.201252944155982	-0.8880940657365722	0.2602686465159159	-3.412220709736021	0.000644359186550876	0.0013091893727732449	OR52W1	3.1908719754177466	Not significant
ENSG00000175489	479.28204928129105	-0.08663583968288634	0.15670707367886255	-0.5528521313621608	0.5803646679262406	0.6393646105153149	LRRC25	0.2362990348830591	Not significant
ENSG00000175497	491.910205562355	-2.9449539918423278	0.35228754255108813	-8.359517826024904	6.297511016093195e-17	1.2675120827009915e-15	DPP10	16.200831064127698	Downregulated
ENSG00000175505	555.2507163003798	0.9026024146945314	0.1667679629161168	5.412324998828069	6.221164375850794e-08	2.6806713873669524e-07	CLCF1	7.206128323559782	Not significant
ENSG00000175509	1.0775777698190288	0.6002213012035315	0.38093384713009165	1.5756575734225884	0.11510474002828268	0.1540721492388877	ACRP1	0.9389067916982655	Not significant
ENSG00000175513	4.678126601097033	-0.295554931897313	0.2042567565420223	-1.446977504690317	0.1479032240581468	0.19294210660794636	TSGA10IP	0.8300223589618541	Not significant
ENSG00000175514	2.726367191031632	-1.160488945964848	0.329358319932646	-3.5234845325971076	0.00042591195541356327	0.000894813832454402	GPR152	3.3706801690427897	Not significant
ENSG00000175518	50.896290989159866	-0.9506698058113682	0.1262960075843142	-7.527314790031733	5.179439862522779e-14	6.434808880032074e-13	UBQLNL	13.285717205075052	Not significant
ENSG00000175520	22.368346068963092	-2.0892118652891303	0.3065459232980709	-6.815330775929708	9.404712039920647e-12	8.000162695295694e-11	UBQLN3	11.026654497443536	Downregulated
ENSG00000175535	1463337.0484880363	-3.2015078908778025	0.5141614216278808	-6.226659092277954	4.764863557294007e-10	2.9983538561141945e-09	PNLIP	9.321949530946474	Downregulated
ENSG00000175536	129.02687844061006	-0.127373668821072	0.1258873807060731	-1.0118064901077666	0.31163058622605955	0.3734151713019201	LIPT2	0.5063599233444634	Not significant
ENSG00000175538	1517.0770102960794	0.8532534236535491	0.19375205982281998	4.403841819456381	1.0635050066638725e-05	2.99528631996627e-05	KCNE3	4.9732604612277544	Not significant
ENSG00000175544	201.46318297494014	1.4358531112426685	0.15635636643171297	9.183208487194939	4.184341508735484e-20	1.4296837990954208e-18	CABP4	19.37837287736575	Not significant
ENSG00000175548	909.0468724397163	-0.3658380011893815	0.11128648257807924	-3.2873534387494674	0.0010113381639088688	0.001986465142763712	ALG10B	2.995103603891275	Not significant
ENSG00000175550	2058.338369368627	1.255605237901463	0.1250166357191022	10.043505255753814	9.812398054670815e-24	6.10917675605558e-22	DRAP1	23.008224842300084	Not significant
ENSG00000175556	657.6233931337133	-0.39747017319783234	0.1436097471965168	-2.767710277032455	0.005645161516894057	0.00969604850972668	LONRF3	2.2483236277173444	Not significant
ENSG00000175564	80.84086016264999	-0.7872794260208085	0.103189074703692	-7.629484306177623	2.3569462071733675e-14	3.110589364890764e-13	UCP3	13.627650329310367	Not significant
ENSG00000175567	2266.827888159389	0.8728377668194629	0.21913315886251925	3.983138705936639	6.801103381209662e-05	0.00016486673350865784	UCP2	4.167420623544109	Not significant
ENSG00000175573	1200.6592942720404	1.1720111839787763	0.13462926008928405	8.705471479242451	3.1625728969006434e-18	7.926017719075054e-17	C11orf68	17.499959455268513	Not significant
ENSG00000175575	910.6496572509701	-0.2289459123382693	0.0736053693833412	-3.110451238222924	0.0018680173522441844	0.0035026300829820315	PAAF1	2.728619093872041	Not significant
ENSG00000175581	767.9713766242487	0.44364438523848937	0.08008932703893235	5.539369621907658	3.0356234202797236e-08	1.38798665962262e-07	MRPL48	7.517752105187081	Not significant
ENSG00000175582	5156.528172545489	0.42843627049842237	0.06547898416483917	6.54311113654209	6.025201969206679e-11	4.4412701048622303e-10	RAB6A	10.220028390638266	Not significant
ENSG00000175591	371.6099503646726	1.2303751815658428	0.19547418473743203	6.294310336776833	3.0876954576387994e-10	2.0058644754545106e-09	P2RY2	9.51036554110485	Not significant
ENSG00000175592	566.2257400947091	1.5878827379845957	0.2758128440917759	5.75710222347815	8.557009753194738e-09	4.316712838814045e-08	FOSL1	8.067677973005887	Not significant
ENSG00000175595	627.8334344363961	-0.44374783374537496	0.08370846231892065	-5.301110801136703	1.1510020313937835e-07	4.719481130634821e-07	ERCC4	6.938923909886861	Not significant
ENSG00000175600	578.3788428487616	1.1710321419457461	0.16503865580426158	7.095502179408251	1.288826234719566e-12	1.2695915574735518e-11	SUGCT	11.88980563221176	Not significant
ENSG00000175602	687.4112625681859	1.113987196039084	0.18258782582694266	6.101103351189058	1.053387654579558e-09	6.241941344443344e-09	CCDC85B	8.977411775763418	Not significant
ENSG00000175604	53.76863928288483	-0.7647059120979082	0.28673220469891697	-2.666969037889857	0.007653872276514248	0.01284499751983621	AC007601.1	2.116118789311401	Not significant
ENSG00000175606	891.5813310976673	0.10429124732632794	0.11322287371413664	0.9211146467598135	0.35699057405038326	0.4206524730791294	TMEM70	0.4473432508120332	Not significant
ENSG00000175611	422.97068368410373	-1.261723651898904	0.14039884882487733	-8.986709381589591	2.547431092401718e-19	7.535756015222146e-18	LINC00476	18.59389755475802	Not significant
ENSG00000175619	0.09194400234127016	0.3220032202953646	1.7548664184035407	0.1834915848400025	0.8544123210081989		OR4B1	0.06833249754949522	Not significant
ENSG00000175634	1138.00263765889	0.27297895008684714	0.0857876741561652	3.1820299684302524	0.0014624668493208118	0.0027900612956433	RPS6KB2	2.8349139695672974	Not significant
ENSG00000175643	287.62390866429797	1.5525031732573082	0.14665952851360348	10.58576410951236	3.4693838368795947e-26	3.1030872970003507e-24	RMI2	25.459747649129675	Not significant
ENSG00000175646	0.16720018983498205	0.19485304430243525	1.2014918342984173	0.16217592058477456	0.8711673213548466		PRM1	0.05989842391050708	Not significant
ENSG00000175658	0.0584099864070534	0.48446494400943924	2.195933888128981	0.22061909360223123	0.8253890328162006		DRD5P2	0.08334130601717997	Not significant
ENSG00000175662	2469.2295085023825	-0.20079578273757462	0.1007295367829866	-1.9934151307592372	0.04621600838916222	0.06711502930142117	TOM1L2	1.335207566633198	Not significant
ENSG00000175664	10.65679463553537	-0.1744036861119088	0.2460558315418322	-0.7087972067927122	0.4784503313827109	0.5418274138364384	TEX26	0.3201631402821677	Not significant
ENSG00000175676	1.0770511591717211	-1.7885076094873626	0.5578960558534888	-3.2058079470578824	0.0013468384724451765	0.0025882029060237915	GOLGA8DP	2.870684486483529	Not significant
ENSG00000175691	229.91485793759753	-0.2905208061250815	0.06121855739209714	-4.7456329992281985	2.0785528363397927e-06	6.724922060011025e-06	ZNF77	5.682238931350614	Not significant
ENSG00000175697	25.59950633580424	0.03942925888343933	0.17406441885385843	0.22652107273309818	0.820796171464394	0.8532519597747096	GPR156	0.0857646779580938	Not significant
ENSG00000175699	0.9057580564429846	-0.14905903117880756	0.4884560899538658	-0.30516362523576285	0.7602415347188143	0.8011834842181753	CCDC197	0.1190484070212194	Not significant
ENSG00000175701	506.0312892636299	0.8623138652619631	0.1398271969709163	6.166996721255323	6.959920018287387e-10	4.264397755558263e-09	MTLN	9.157395751167602	Not significant
ENSG00000175707	529.3881063760507	0.6248293872665431	0.17104543234775518	3.653002472443652	0.0002591917346069449	0.000565500366164975	KDF1	3.5863788518439934	Not significant
ENSG00000175711	455.75630721778646	0.04030811985644941	0.08622186850585585	0.4674929986435151	0.6401472000867525	0.6945763354185713	B3GNTL1	0.19372014971174764	Not significant
ENSG00000175718	8.542027192371538	-1.1875737182888286	0.31205044341931687	-3.805710721881686	0.00014139757006915727	0.00032349772147610906	RBMXL3	3.849558053867437	Not significant
ENSG00000175727	7280.563250030683	-0.2769019026300596	0.1268518287653411	-2.182876709978624	0.029044890595243907	0.04385602600979822	MLXIP	1.536930255062132	Not significant
ENSG00000175728	12.430930647607914	0.7735758209066165	0.3599986808542358	2.1488295986835544	0.031647910181230185	0.047439676396383905	LINC02873	1.4996549626363604	Not significant
ENSG00000175730	19.62418179581563	-0.7741811373370746	0.141366529804549	-5.476410423368562	4.34040333025945e-08	1.9293634034534035e-07	BAK1P1	7.362469911969682	Not significant
ENSG00000175741	67.43774596364335	-0.0803233118158467	0.07780340565284816	-1.0323881215976862	0.3018903342527862	0.36325135461904273	RWDD4P2	0.5201507917396672	Not significant
ENSG00000175745	886.8143290242987	0.24271206495242564	0.16890821327381692	1.4369464944784265	0.15073319737788313	0.19620739361887043	NR2F1	0.8217910884267862	Not significant
ENSG00000175746	135.6042843436482	-2.3540289264000056	0.3219327973029148	-7.31217492011241	2.628526197261354e-13	2.902607815056756e-12	C15orf54	12.580287690218944	Downregulated
ENSG00000175749	10.701653653236862	-0.6271450750491062	0.21688463259361923	-2.891606784442859	0.00383277317243951	0.006786145851521731	EIF3KP1	2.416486881990826	Not significant
ENSG00000175756	2120.6242775177507	0.9334297562918121	0.14610308737727992	6.388843473796209	1.6714503780130683e-10	1.1393462386202017e-09	AURKAIP1	9.77690651220632	Not significant
ENSG00000175764	268.95961579422027	-1.0167641413324386	0.10614181514073892	-9.57929860144429	9.77061972574181e-22	4.389399791622608e-20	TTLL11	21.01007788920505	Not significant
ENSG00000175766	5.521519349700087	-0.7599689687023898	0.343966976654885	-2.20942421883975	0.027145148019467217	0.04120807576229547	EIF4E1B	1.5663077858424308	Not significant
ENSG00000175768	162.53888679999142	-0.9278189985345943	0.1431571709787407	-6.4811213590716905	9.104340183357191e-11	6.516374072669053e-10	TOMM5	10.04075152324748	Not significant
ENSG00000175772	101.0877093394898	-0.11158252900972015	0.1574509274819298	-0.7086813065774171	0.47852226779657425	0.5418541079385779	LINC01106	0.32009784773842215	Not significant
ENSG00000175773	49.06903237985899	-1.237092710821624	0.17873861126389823	-6.921239356588271	4.477092719299789e-12	4.0160432728428267e-11	ZBTB44-DT	11.349003911409877	Not significant
ENSG00000175779	90.48393977361229	-1.1003633609043455	0.22803740702461633	-4.825363414106716	1.3974821030103198e-06	4.66223977227012e-06	LINC02694	5.854653745240202	Not significant
ENSG00000175782	1245.958798674484	-0.10483003159186671	0.07631363688294726	-1.3736736430562073	0.16954302296333335	0.21793673226897536	SLC35E3	0.7707200776102867	Not significant
ENSG00000175785	135.067188741861	-0.8716484026979768	0.2567194245962122	-3.395334825438206	0.0006854471888460232	0.0013853732850706508	PRIMA1	3.1640260003584704	Not significant
ENSG00000175787	386.92253140424384	-0.6468617804204075	0.10775158794294878	-6.003269118993414	1.9338368597025257e-09	1.0915444545242152e-08	ZNF169	8.713580166198938	Not significant
ENSG00000175792	1725.6458034255234	0.772335963377582	0.06465449483737601	11.945588088194352	6.846435798614325e-33	1.5157947455120468e-30	RUVBL1	32.16453546001707	Not significant
ENSG00000175793	3102.741630185982	3.5136948561314445	0.2890049243068503	12.15790652895861	5.20761549804613e-34	1.3117877161710895e-31	SFN	33.28336108919436	Upregulated
ENSG00000175800	4.799113491539235	0.19105997998914945	0.22940979285113755	0.8328327122161127	0.4049390828773803	0.46923398502175745	OR52B3P	0.39261030508178324	Not significant
ENSG00000175806	749.3783827548478	-0.3194470186399875	0.10448553005249622	-3.057332613228732	0.002233163261826354	0.004129428335688792	MSRA	2.6510795254200903	Not significant
ENSG00000175809	0.7056280374234689	-1.4105792186621353	0.49744094066851274	-2.8356717417879853	0.0045729420834130455	0.007985826844307755	CBLL2	2.339804298950262	Not significant
ENSG00000175820	20.5222673857748	-0.9085618779622782	0.20402012070877318	-4.453295463241085	8.45622615844452e-06	2.431582835860804e-05	CCDC168	5.072823410510107	Not significant
ENSG00000175826	1083.9986956511975	0.9707174063167527	0.15713311622573958	6.177675525267422	6.505223558317506e-10	4.001194686947201e-09	CTDNEP1	9.186737773894807	Not significant
ENSG00000175832	839.3398243989735	2.210639730793437	0.18675719948759326	11.836971944636037	2.513653795041746e-32	5.236460555645615e-30	ETV4	31.599694537810233	Upregulated
ENSG00000175841	5.5092739173096525	0.18924653108285378	0.2783623235623778	0.6798568450677767	0.49659510899133635	0.5593733595199804	FAM172BP	0.3039975621647286	Not significant
ENSG00000175854	574.7111326789201	0.7270333926541804	0.09434491920472367	7.706121312972403	1.296993428344643e-14	1.791694447236478e-13	SWI5	13.887062224410052	Not significant
ENSG00000175857	295.59825519358407	-0.6204702484736152	0.2134140345901272	-2.9073544749072417	0.0036449989650922518	0.006484376064012347	GAPT	2.4383025906532185	Not significant
ENSG00000175866	1447.672713907489	1.2597080861556638	0.1524789608399082	8.261520666305337	1.4382824200134824e-16	2.7396172700966684e-15	BAIAP2	15.842155827853986	Not significant
ENSG00000175868	73.94115505029207	-2.1825536787955238	0.2626161692558843	-8.310812258741453	9.504920118230422e-17	1.8681813896278202e-15	CALCB	16.02205152870464	Downregulated
ENSG00000175874	218.61743087970416	3.3644988501742823	0.2184406527955482	15.402347535205912	1.5783375196013556e-53	5.994283078289087e-50	CREG2	52.80180011948764	Upregulated
ENSG00000175877	10.27131612440709	2.784491968709228	0.2954197536830361	9.425544277234708	4.278806113407212e-21	1.7105523516691571e-19	TMEM270	20.368677392362788	Upregulated
ENSG00000175879	116.80516300621032	0.17851009676649646	0.1501190701049299	1.1891233848019567	0.23439111748685454	0.29079930274057	HOXD8	0.6300588504164816	Not significant
ENSG00000175886	30.906644243484806	0.05747873965321556	0.18822227529415247	0.3053769250392292	0.7600790941216093	0.8010293936768292	RPL7AP66	0.11914121251755136	Not significant
ENSG00000175893	2699.655190652209	-0.9190642488305083	0.1266279557877058	-7.257988515358623	3.9288890173748467e-13	4.2086593310008876e-12	ZDHHC21	12.405730238895613	Not significant
ENSG00000175894	36.615572592599726	-0.8080402361050141	0.19825382753405357	-4.075786309680296	4.585911822633492e-05	0.00011477449105645094	TSPEAR	4.338574300088388	Not significant
ENSG00000175895	1613.0195516111178	0.16835478449253632	0.08427145916239462	1.997767526109992	0.04574186951882658	0.06648463152671501	PLEKHF2	1.3396860892894382	Not significant
ENSG00000175899	45209.801075523035	-0.4315858477138623	0.12336295799494265	-3.4985043705871215	0.00046787542123124983	0.0009746812361615724	A2M	3.3298697688792314	Not significant
ENSG00000175906	337.24230679243664	1.2086477563250786	0.18556001742899253	6.51351391895394	7.341279927137837e-11	5.327850544798607e-10	ARL4D	10.134228215719656	Not significant
ENSG00000175920	312.42613777248783	-0.005499583593254442	0.22092176976637914	-0.024893805617572925	0.9801396681057302	0.9846869545359782	DOK7	0.008712033730311973	Not significant
ENSG00000175928	1000.811991131503	0.7077042185434232	0.1691885458716277	4.182932212682978	2.8777321788847026e-05	7.478650022944285e-05	LRRN1	4.540949626884747	Not significant
ENSG00000175931	1705.4266840499424	0.0298056298338395	0.09427753569846352	0.3161477398939401	0.7518903723425737	0.7938737722310804	UBE2O	0.12384547610702692	Not significant
ENSG00000175938	401.76000191139445	0.9082918727909279	0.1191322766885857	7.624229957135984	2.454953998741962e-14	3.2261375785437357e-13	ORAI3	13.609956641333152	Not significant
ENSG00000175946	13.230976720933896	1.2345369920888802	0.23496487076766717	5.254134322528529	1.487223145409723e-07	5.981847750319254e-07	KLHL38	6.82762386432982	Not significant
ENSG00000175967	19.47207605592241	-1.6717723536899363	0.22547683156410683	-7.414386401002018	1.2218919060344433e-13	1.4343140081962086e-12	LINC02880	12.912967212006043	Not significant
ENSG00000175970	1421.028041170231	-0.3027204780635784	0.07352025483001005	-4.117511273097651	3.829858010712346e-05	9.720235938152983e-05	UNC119B	4.416817326894876	Not significant
ENSG00000175984	431.1595916730092	-0.5989655312211644	0.15136424973008306	-3.95711360039941	7.586085935460799e-05	0.00018231503184519177	DENND2C	4.119982241901481	Not significant
ENSG00000175985	26.076415242009308	0.6477576055701476	0.17988727389063872	3.6009084553916115	0.000317107225262459	0.000681416170162697	PLEKHD1	3.4987938624955612	Not significant
ENSG00000176007	0.4892711409050669	0.23264501684189856	0.5879403278996519	0.3956949469225826	0.6923300836729176	0.741340350722202	FAM220BP	0.15968679667213984	Not significant
ENSG00000176009	4.930197723677082	-0.8673878003230305	0.2176181238303212	-3.9858251925714634	6.724600787872869e-05	0.00016311633590393007	ASCL3	4.17233349285271	Not significant
ENSG00000176014	3820.4403274402844	0.32226873342183743	0.14163207097793948	2.2753937804950533	0.02288231814373775	0.03523848444767998	TUBB6	1.6404999804893294	Not significant
ENSG00000176018	1465.10139735238	-0.2223475245830538	0.08455310756158863	-2.62967892009286	0.008546554538094227	0.014214124188330802	LYSMD3	2.0682089316661414	Not significant
ENSG00000176020	0.7192500442069464	-1.486413174171973	0.466129489417997	-3.18884174444292	0.0014284405514041068	0.0027304567309583633	AMIGO3	2.845137829299015	Not significant
ENSG00000176022	916.9823879318812	0.7367999339640354	0.12338006015625559	5.971791009267703	2.3466302028137366e-09	1.3042646220119307e-08	B3GALT6	8.629555343946791	Not significant
ENSG00000176024	377.96774791579566	-0.30634209941509544	0.0862691001484698	-3.5510060831500305	0.0003837615469224824	0.0008132140905041762	ZNF613	3.4159385439205625	Not significant
ENSG00000176029	22.468823764880042	-0.6680536497109919	0.19288162429216815	-3.4635422226590915	0.0005331129207068974	0.001098441328818168	C11orf16	3.2731807916380307	Not significant
ENSG00000176040	11.987500796448325	0.0448710808425055	0.2210302411580107	0.20300878561874225	0.8391281652662408	0.8685962592096954	TMPRSS7	0.0761717016064339	Not significant
ENSG00000176043	1.504852540516873	-1.6572701826089773	0.4440878570693	-3.7318520563609106	0.00019007712822064583	0.0004249258761380904	AC007160.1	3.7210701381853712	Not significant
ENSG00000176046	598.868982822415	-1.0994288175460742	0.23468584880424337	-4.684683048201735	2.8039348548062512e-06	8.85590713445421e-06	NUPR1	5.552232080764876	Not significant
ENSG00000176049	262.85783079913585	0.17115578359455352	0.1630093380711184	1.049975330369607	0.29372945511358045	0.3545810571864274	JAKMIP2	0.5320525003554037	Not significant
ENSG00000176054	28.45546843858081	-0.6656594516484752	0.13697866566185735	-4.859584873543068	1.1763214549358661e-06	3.978999328270929e-06	RPL23P2	5.929473981807571	Not significant
ENSG00000176055	334.4130436925396	-0.4190393886593873	0.08054390548141614	-5.202620684392714	1.9649767266486373e-07	7.73889844831657e-07	MBLAC2	6.706642589078849	Not significant
ENSG00000176058	1798.9617959579452	-0.5772934660678819	0.19875776777872042	-2.904507695571376	0.003678311608329885	0.0065393972390790055	TPRN	2.434351482263306	Not significant
ENSG00000176076	8.73920589080039	0.3470250347486094	0.18738312958235773	1.8519545250528364	0.06403235325704572	0.0904318013961172	KCNE5	1.1936005370986917	Not significant
ENSG00000176083	60.4752135192475	0.45097087357400906	0.22355241080334956	2.0172937162852196	0.0436648709889242	0.06371197241082736	ZNF683	1.3598678186586304	Not significant
ENSG00000176087	2435.1505275691334	0.923985125578101	0.12389137047805512	7.458026511554059	8.78280008799285e-14	1.056332292190945e-12	SLC35A4	13.056367002443096	Not significant
ENSG00000176092	748.3507990981744	1.7469060910442562	0.27501685216495325	6.351996531457911	2.1253811728899526e-10	1.4216816050389207e-09	CRYBG2	9.672563170819547	Not significant
ENSG00000176095	2452.3570845327054	-0.06995930959822907	0.06335165557782756	-1.1043012050771746	0.2694625002665182	0.3286618385621813	IP6K1	0.5695016648389735	Not significant
ENSG00000176101	1437.9643233145184	1.0444569753294528	0.1360303339033504	7.6781181473210225	1.6144256596928278e-14	2.1903661354865154e-13	SSNA1	13.791981948372749	Not significant
ENSG00000176102	1182.6215187467933	-0.021252782303688062	0.060578164420752416	-0.3508323916200974	0.7257140948696924	0.7707687538593653	CSTF3	0.13923444193887158	Not significant
ENSG00000176105	4042.0016632208294	0.0945898421099063	0.08932364365798962	1.058956377463512	0.28961964682100594	0.3501420540390495	YES1	0.5381719804012199	Not significant
ENSG00000176108	535.694278507448	0.3292926473830399	0.09141295357192	3.6022536688300506	0.0003154702921360368	0.0006784005951191433	CHMP6	3.50104153204222	Not significant
ENSG00000176115	0.3416132742149558	0.04886345593033427	0.6735538735446319	0.07254572774288472	0.9421676158333507	0.9542082817888407	AQP7P4	0.025871827402584913	Not significant
ENSG00000176124	1266.3076911559713	0.5785311296858787	0.20079490897407365	2.8812041731624674	0.0039615892391799985	0.006994156406822632	DLEU1	2.402130556663577	Not significant
ENSG00000176125	61.34269612267232	0.46595541663806467	0.11782296035134887	3.954708108237838	7.662814712241446e-05	0.00018395822618534703	UFSP1	4.115611675607868	Not significant
ENSG00000176134	1.465374044418969	0.4664217185694091	0.5380886370895887	0.8668120573818261	0.3860449945882822	0.4501609228344985	AL445665.1	0.41336207418163945	Not significant
ENSG00000176136	6.2484473999862225	2.0083202420572834	0.33212442378381973	6.046891159574889	1.4766744103876692e-09	8.511133433301425e-09	MC5R	8.830715251038479	Upregulated
ENSG00000176142	2832.070116732276	-0.3175480819425793	0.08172384604704232	-3.885623319291539	0.00010206766422182493	0.00023961222566496794	TMEM39A	3.9911118237729966	Not significant
ENSG00000176148	1141.8616605312857	-0.7002873284311086	0.09833606592570532	-7.121368155608223	1.0686092707485592e-12	1.0654155273707162e-11	TCP11L1	11.971181062403275	Not significant
ENSG00000176153	7064.596596462315	3.037802422763621	0.24352047098780175	12.47452590101055	1.0281632731672393e-35	3.0952729952934723e-33	GPX2	34.9879379135459	Upregulated
ENSG00000176155	2249.5455831489935	-0.25463503086056644	0.10922586970365111	-2.3312703442090763	0.01973910893882561	0.03075969089188833	CCDC57	1.7046724561084043	Not significant
ENSG00000176160	18.301365988514565	-1.3359866884116525	0.25062513752966686	-5.330617277979587	9.787949965150913e-08	4.0691366257951403e-07	HSF5	7.00930825937689	Not significant
ENSG00000176165	0.6404459088847646	-0.074761302134093	0.6993974223791597	-0.10689387713179639	0.9148731707012353	0.9318023348914161	FOXG1	0.03863910820938952	Not significant
ENSG00000176170	1649.5829411894945	0.41205812924585494	0.18934986430725456	2.1761733537723362	0.029542300574008352	0.044526741274840194	SPHK1	1.5295556875043304	Not significant
ENSG00000176171	2827.7303386850786	-1.5422360089459095	0.1975094871184255	-7.8084148333654175	5.7911706640655845e-15	8.484322790096322e-14	BNIP3	14.237233636349684	Not significant
ENSG00000176177	39.34841714555848	2.1600945959025974	0.2855027804348578	7.565931906556193	3.850937491252042e-14	4.888878524507479e-13	ENTHD1	13.41443353082537	Upregulated
ENSG00000176182	253.6577123665472	1.0602155677720722	0.1516856156188615	6.9895590524289535	2.7575153170151705e-12	2.558617670206221e-11	MYPOP	11.55948206652995	Not significant
ENSG00000176183	1.6329553834476511	0.9358222201511106	0.37813908113144484	2.474809578927944	0.013330723087186969	0.021390505387259742	AC233964.1	1.8751462928773506	Not significant
ENSG00000176194	44.007057163389995	-0.6776643395476062	0.47677779649815244	-1.421342068621755	0.1552173391303205	0.20141119266921123	CIDEA	0.8090597658870825	Not significant
ENSG00000176198	5.70037111017751	-1.4725780250254157	0.27969069180105804	-5.265023356847534	1.4017153544585596e-07	5.665151480053046e-07	OR11H4	6.853340169349972	Not significant
ENSG00000176200	0.02145344268159406	0.4866244401401966	2.905327593156989	0.16749382798909104	0.8669815034835846		OR4D11	0.06199016783025094	Not significant
ENSG00000176204	40.70635804819207	-0.6152155763124709	0.229590039875509	-2.679626592887306	0.007370432797576958	0.012403047414089423	LRRTM4	2.1325070092806064	Not significant
ENSG00000176208	597.0078299618749	-0.38275501648434834	0.1390096424577019	-2.7534422052830885	0.005897218148241671	0.010096312310666057	ATAD5	2.229352806625235	Not significant
ENSG00000176209	1059.5116795648603	0.2288618355929768	0.1036029566062605	2.2090280344291564	0.02717269101946112	0.04124481510784377	SMIM19	1.5658673495456537	Not significant
ENSG00000176219	0.5808648996021382	-0.38438124800170265	0.5293895609591167	-0.726083920705394	0.4677873255901276	0.5315197422221251	OR11H6	0.32995154930933224	Not significant
ENSG00000176222	177.49790322675798	-0.29112927305740166	0.11893057010110178	-2.447892689069895	0.014369444555451333	0.02293054774206481	ZNF404	1.8425600190031912	Not significant
ENSG00000176225	1601.8492797460065	-0.9786422828343863	0.13844768736406216	-7.068679162989178	1.5641531245627122e-12	1.5166018866046782e-11	RTTN	11.805720733438946	Not significant
ENSG00000176230	0.38157886623661763	0.16677245818343456	0.6610000925421411	0.2523032297046195	0.8008066919307133	0.8363815365121675	OR4K17	0.09647230633738046	Not significant
ENSG00000176231	0.02874451727363305	0.4866244401401966	2.905327593156989	0.16749382798909104	0.8669815034835846		OR10H4	0.06199016783025094	Not significant
ENSG00000176232	0.0						AC092634.1		Not significant
ENSG00000176236	10.072067257866495	-0.498946167766898	0.16550473681209382	-3.014694185661753	0.0025723848304955613	0.004697927937087625	RPP38-DT	2.589664060141787	Not significant
ENSG00000176239	8.989416751142683	-2.16640080799261	0.2909922332746761	-7.444875018185385	9.703624088442686e-14	1.157495357561228e-12	OR51B6	13.013066036077715	Downregulated
ENSG00000176243	0.43027794714713924	0.06314199395041724	0.7837726021380247	0.08056162435146941	0.9357905862955883	0.9489566583807953	CDV3P1	0.02882132796243622	Not significant
ENSG00000176244	60.757987537803245	1.1465002488068379	0.14205362940242164	8.070897263447836	6.978341841674047e-16	1.1839680185812064e-14	ACBD7	15.156247759978704	Not significant
ENSG00000176246	0.047901145881070424	0.4454671638291464	2.905327593156989	0.15332768837440897	0.8781398666679036		OR4L1	0.05643630586572316	Not significant
ENSG00000176248	1772.382456233758	-0.02454909568842268	0.11663225800574246	-0.2104828981979753	0.8332907979603708	0.8635677940618254	ANAPC2	0.07920341406670063	Not significant
ENSG00000176253	0.47559642998213886	-0.5966606289840638	0.5620916477512519	-1.0615006135940843	0.28846245420955535	0.3489481131286854	OR4K13	0.5399107058730298	Not significant
ENSG00000176256	7.098205260370609	-1.0996449943103408	0.3857111678112321	-2.8509545122854973	0.00435882046110336	0.00764380492312265	HMGB4	2.360631019112143	Not significant
ENSG00000176261	909.944783757998	0.2108194802116717	0.06926714009357808	3.0435713085145446	0.002337880266975057	0.004305648483329324	ZBTB8OS	2.6311777347154828	Not significant
ENSG00000176268	67.38529418021598	-0.7980957324446182	0.13932027089350799	-5.728496846339449	1.0132443640329138e-08	5.037855059519941e-08	CYCSP34	7.994285803254874	Not significant
ENSG00000176269	3.310132075858726	-1.372250878702375	0.4330111389349868	-3.1690890956696793	0.0015291751154284897	0.002908148137549994	OR4F21	2.815542777956191	Not significant
ENSG00000176273	951.6334858334299	-2.475842502906569	0.23523675697547874	-10.524896426644126	6.633435870566797e-26	5.70567936936627e-24	SLC35G1	25.17826146509229	Downregulated
ENSG00000176281	0.03728585908086503	0.6837474313781855	2.905327593156989	0.23534262813895332	0.8139428116056238		OR4K5	0.08940610798132427	Not significant
ENSG00000176289	14.882849443884446	-0.708399129001571	0.18779185461867368	-3.772256951399899	0.00016177752637521413	0.00036617184009343583	IDSP1	3.791081809356179	Not significant
ENSG00000176290	0.019569111477202656	0.5667731451829817	2.905327593156989	0.19508063273756826	0.8453298241276219		OR4K3	0.0729738083867493	Not significant
ENSG00000176293	465.3958048989964	-0.9226009758113827	0.11898745287461651	-7.75376691846305	8.920599696597314e-15	1.2655972650011568e-13	ZNF135	14.049605948744	Not significant
ENSG00000176294	0.4789934395020633	-0.678420751387646	0.7303402367952027	-0.9289105504642824	0.35293544481508415	0.41643076143318836	OR4N2	0.45230472385991183	Not significant
ENSG00000176299	0.1813412763676986	0.08303244124038035	1.3757970276817122	0.06035224642133021	0.9518750911195699		OR4M1	0.02142003774643557	Not significant
ENSG00000176302	2.0997924792016645	-1.6590015412523655	0.3402312307563195	-4.876100108636341	1.0820371106615477e-06	3.6832829721167906e-06	FOXR1	5.965757843962217	Not significant
ENSG00000176312	0.028466885430854558	0.4866244401401966	2.905327593156989	0.16749382798909104	0.8669815034835846		OR4H12P	0.06199016783025094	Not significant
ENSG00000176318	0.8952817832155254	-0.4147359893717092	0.5889086197258818	-0.7042450653290753	0.4812801706970901	0.5445570265310978	FOXN3P1	0.3176020313919091	Not significant
ENSG00000176320	15.340572196150278	-0.9431476796837543	0.2687865147493128	-3.508909963594688	0.0004499471961413905	0.0009405475662768421	AL138899.1	3.346838450157967	Not significant
ENSG00000176340	1737.984888158964	0.5800037861675722	0.11828712480076778	4.903355180409352	9.42134076822015e-07	3.247803633630535e-06	COX8A	6.0258872875676	Not significant
ENSG00000176343	4.259744463631664	-0.6899340404755224	0.2518814029029631	-2.739122589138978	0.006160339850728852	0.010507437957237093	RPL37AP8	2.2103953282211424	Not significant
ENSG00000176349	54.31096763878908	-1.086730992523762	0.2943898124804485	-3.691469427448125	0.0002229622003721369	0.0004923337249775546	AC104129.1	3.651768758302817	Not significant
ENSG00000176358	72.20607253284646	-1.4302598402815774	0.20392643724371476	-7.0136067672886275	2.322515793794744e-12	2.1816447825577265e-11	TAC4	11.634041323993273	Not significant
ENSG00000176371	389.4522473697176	-0.7206763214897962	0.11879812140448506	-6.0663949309099765	1.3081323492885323e-09	7.613475226815208e-09	ZSCAN2	8.883348314377256	Not significant
ENSG00000176378	0.2032706291174145	-0.4322064004837195	1.148525420532283	-0.3763141788219314	0.7066833395496944		PFN1P10	0.15077514729702787	Not significant
ENSG00000176381	14.470916225700522	-0.07778276666315383	0.22597776301697348	-0.3442054015611769	0.7306918203694461	0.7752883296501395	PRR18	0.1362657542782901	Not significant
ENSG00000176383	59.54635918476218	0.21449078888850967	0.1656332760701197	1.2949740171637156	0.1953291928783273	0.2473756726314871	B3GNT4	0.7092328444822192	Not significant
ENSG00000176386	376.9228280259612	0.20069565714960141	0.07571925371308787	2.650523444275729	0.00803671493992053	0.013436799526371706	CDC26	2.094921435705359	Not significant
ENSG00000176387	1205.9899696986115	0.947946238008328	0.25623624535668	3.6995009690716865	0.00021602381556379594	0.00047827479022492076	HSD11B2	3.6654983673778267	Not significant
ENSG00000176390	1217.1418433302167	-0.30024408986473883	0.08369776703355783	-3.587241338760672	0.0003341949814478163	0.0007158297016937781	CRLF3	3.476000076123912	Not significant
ENSG00000176393	2293.1949457170904	0.8980579585866579	0.12390894142085501	7.2477252108579995	4.2382936338710143e-13	4.514628549977987e-12	RNPEP	12.372808958160315	Not significant
ENSG00000176396	399.1738090943428	0.7724353804706077	0.10542587052392469	7.326810550692262	2.3569463760271593e-13	2.630360679864668e-12	EID2	12.627650298197112	Not significant
ENSG00000176399	307.6926114458636	-0.26955447684400224	0.19346560197291648	-1.3932940744770614	0.16353088176967404	0.21106992300356442	DMRTA1	0.7864002215008442	Not significant
ENSG00000176401	80.62874576638693	0.16098237880740127	0.11812308467739242	1.3628358863727819	0.17293423839482455	0.22191893793287096	EID2B	0.7621190143959997	Not significant
ENSG00000176402	56.9915830668818	-1.2602433305687837	0.26296787277627826	-4.792385158170802	1.6481011496159507e-06	5.42756469842841e-06	GJC3	5.783016137680166	Not significant
ENSG00000176406	469.26746031944947	-1.3134487688871732	0.25420839369924125	-5.166819040763616	2.3811159333561186e-07	9.218713265961321e-07	RIMS2	6.623219458861776	Not significant
ENSG00000176407	3101.8099684853123	0.17751950559648513	0.06061039589252315	2.928862334297734	0.0034020506163354954	0.006079778587241325	KCMF1	2.468259229162112	Not significant
ENSG00000176410	371.8174315269051	0.633087302847857	0.11662347693441731	5.4284722037902435	5.6838495660675354e-08	2.4702730702102673e-07	DNAJC30	7.245357425025238	Not significant
ENSG00000176422	619.907753954091	-0.030758780144871264	0.08141586866960186	-0.37779834137365936	0.7055804059574903	0.7532415629418183	SPRYD4	0.15145348811248255	Not significant
ENSG00000176428	147.55557311346797	0.4201700448593534	0.16255197909778563	2.5848349998039315	0.00974256086213486	0.016040073192120925	VPS37D	2.0113268724732483	Not significant
ENSG00000176435	939.9591450524051	0.1830894660457321	0.13236544943993991	1.383211909304232	0.16659989911780743	0.21447043750637224	CLEC14A	0.7783252659099804	Not significant
ENSG00000176438	1946.450914951742	-1.3719263977680063	0.16219537457463834	-8.458480405905036	2.7088412725951308e-17	5.827490688913586e-16	SYNE3	16.56721644216346	Not significant
ENSG00000176444	2243.8132513799974	0.220797712868226	0.07720416520320131	2.859919698465576	0.004237482923889568	0.007444507949979567	CLK2	2.372892038895168	Not significant
ENSG00000176454	3738.013887701943	2.2051941240351893	0.18179179250864408	12.130328292628139	7.295637200197465e-34	1.8191929285260065e-31	LPCAT4	33.13693677087891	Upregulated
ENSG00000176463	1354.4639638545177	0.3396981029342418	0.11244059356254271	3.0211340243885485	0.0025182986526176275	0.004608185059005875	SLCO3A1	2.5988927668839974	Not significant
ENSG00000176472	104.983149427683	0.31199805414799014	0.10827117995258728	2.8816353002213173	0.003956173433255757	0.006984844612598457	ZNF575	2.402724677778867	Not significant
ENSG00000176473	498.3559148691083	0.18858097015347408	0.07991998904997828	2.359622071964302	0.01829356106027769	0.028672688783112063	WDR25	1.7377017456831538	Not significant
ENSG00000176476	473.3770075934677	-0.026853842769779125	0.0830958290883115	-0.32316715609443825	0.7465686531143124	0.7893352365582335	SGF29	0.126930249160963	Not significant
ENSG00000176485	2616.666869952065	1.7694052570120269	0.13768106106475014	12.85147894219011	8.438141564514547e-38	3.443040705150514e-35	PLAAT3	37.07375319284703	Not significant
ENSG00000176490	181.96930118670517	-0.6442962224862565	0.2065667765944589	-3.119069935196634	0.00181422894245665	0.0034091539676855344	DIRAS1	2.7413079090224723	Not significant
ENSG00000176495	4.850727791083222	-0.3502148866409257	0.3677579498417205	-0.9522972563656471	0.3409462488759614	0.4040905057854375	OR5AN1	0.4673140833435086	Not significant
ENSG00000176510	15.653129686949187	-0.5046514425706305	0.23808429238562706	-2.119633502546411	0.03403696484652958	0.05073279279081205	OR10AC1	1.4680491738863164	Not significant
ENSG00000176515	8.463409269988768	0.7885581404588242	0.3047793519868389	2.5873082783274506	0.009672900830239847	0.01593441859766447	AL033381.1	2.0144432647336727	Not significant
ENSG00000176531	489.93607964138016	0.3213889316348126	0.10498304592163117	3.0613412748066606	0.0022034778521173165	0.004080037073009907	PHLDB3	2.656891310369209	Not significant
ENSG00000176532	1038.3360571227574	1.437887603276001	0.2698877232791647	5.327725121415353	9.945047765388625e-08	4.1285369399879526e-07	PRR15	7.002393126647651	Not significant
ENSG00000176533	555.6281939209591	-0.3047584311813456	0.19936662555308263	-1.528633141760238	0.12635541522253688	0.16743839069104866	GNG7	0.8984061407573655	Not significant
ENSG00000176540	0.11558572933858943	0.678459182589181	2.0373875002960418	0.3330044885867798	0.739130894946544		OR4C5	0.13127864425863067	Not significant
ENSG00000176542	3234.082470896689	-0.9595603732901847	0.12007556755021612	-7.991304083479701	1.3351877079658688e-15	2.1713072304904767e-14	USF3	14.874457674521715	Not significant
ENSG00000176547	0.10333191096294113	0.20207502181816228	1.6050112954832942	0.12590255432271852	0.8998090607107518		OR4C3	0.045849637979887864	Not significant
ENSG00000176555	0.050650185534108806	0.5646115059117106	2.489493372605748	0.22679775416342354	0.8205810101227826		OR4S1	0.08587853769120594	Not significant
ENSG00000176563	106.93609032841603	-1.0663524015112027	0.15108757719006785	-7.057843016237753	1.691069423330611e-12	1.6286583060544042e-11	CNTD1	11.771838562981493	Not significant
ENSG00000176566	0.31729898176895716	-0.8907721671018372	0.7541491502438463	-1.1811617991133654	0.23753845361464612	0.2941865930480951	DCAF4L2	0.6242660751303474	Not significant
ENSG00000176567	0.050720828641923704	0.4844645998867785	2.2401325338035303	0.21626604344886863	0.8287803761334601		OR4X1	0.08156054070435549	Not significant
ENSG00000176571	2.6774246983372216	-0.8221625813030231	0.36291601894199815	-2.265434806928218	0.023486010409433742	0.036071402536382836	CNBD1	1.6291907509671235	Not significant
ENSG00000176584	11.227389684619897	-1.8565015548405497	0.4704504434747753	-3.9462212876840277	7.93942419954959e-05	0.00019013642393294643	DMBT1L1	4.100210993294065	Not significant
ENSG00000176593	437.740969506215	-0.8368324815043102	0.12830249708368954	-6.522339787030479	6.921898413092183e-11	5.051706850719693e-10	AC008969.1	10.159774778771629	Not significant
ENSG00000176595	1522.6092346346907	-0.6553227466156519	0.1730012876690734	-3.7879645605250647	0.00015188650782600271	0.0003456051555159649	KBTBD11	3.8184808030757464	Not significant
ENSG00000176597	1881.5549727155385	0.0772445274458481	0.16431664741403315	0.4700955664657212	0.6382867415749816	0.6928631138016399	B3GNT5	0.19498417659577325	Not significant
ENSG00000176601	39.146576595261	-0.8396319121844773	0.22346204817899398	-3.757380365152336	0.00017170140884147631	0.00038673549075371206	MAP3K19	3.7652261413587755	Not significant
ENSG00000176605	0.11976307082731154	-0.045061453292668516	1.8851472931531095	-0.023903412458184337	0.9809296523137688		C14orf177	0.00836213707206782	Not significant
ENSG00000176619	2491.9062556410718	1.1412093285702647	0.10858234465559731	10.510081838718488	7.762615670598638e-26	6.5738569620719724e-24	LMNB2	25.109991915352765	Not significant
ENSG00000176623	2322.0338300748867	-0.23047865922517777	0.06189513547023201	-3.7236958522536026	0.0001963274267217232	0.00043780838808061954	RMDN1	3.7070190257088753	Not significant
ENSG00000176624	2143.097771759083	-0.27072666804182777	0.06763392300542885	-4.002823672080903	6.259095147391988e-05	0.00015270249820479185	MEX3C	4.203488446485811	Not significant
ENSG00000176635	0.9482593859819217	-0.728508754104134	0.45195568355643684	-1.6119030706097166	0.1069830339137761	0.1442450802990593	HORMAD2	0.9706850901825573	Not significant
ENSG00000176641	2347.0378532659097	-0.7713650084479974	0.1524973411772413	-5.058219392503847	4.231893958287601e-07	1.5609290100069096e-06	RNF152	6.373465223276164	Not significant
ENSG00000176654	11.80764040606309	-2.59430231886603	0.3356840067206336	-7.728406081094852	1.0890148276709907e-14	1.5214159612838752e-13	NANOGP1	13.962966206991837	Downregulated
ENSG00000176658	10000.660019987978	0.30620101328778976	0.1058061790375003	2.8939804468249877	0.0038039184901910495	0.006739891035266911	MYO1D	2.4197687976335485	Not significant
ENSG00000176659	48.26425981191648	-0.3337138049820445	0.21501611962142406	-1.5520408682363436	0.1206524451865835	0.1607050077900019	C20orf197	0.9184638720951902	Not significant
ENSG00000176678	1019.950675156526	3.084891847236566	0.24246281873023373	12.723154269145258	4.397435173371358e-37	1.5847457618955524e-34	FOXL1	36.35680055415694	Upregulated
ENSG00000176679	0.01494408298921704	0.8050534127320205	2.905327593156989	0.2770955725021125	0.7817067214022868		TGIF2LY	0.10695615380292535	Not significant
ENSG00000176681	149.38244213257096	-1.7095072365190336	0.2082237836298157	-8.209951844685662	2.2127722311619234e-16	4.074934375118481e-15	LRRC37A	15.655063287311055	Not significant
ENSG00000176692	132.6933696178218	2.6995434369366	0.3229110435569869	8.36002202711964	6.270654747729563e-17	1.2626213956154321e-15	FOXC2	16.202687110129386	Upregulated
ENSG00000176695	0.12509678308505193	0.6784220363811286	1.3607452259765227	0.49856653797500344	0.6180847834592925		OR4F17	0.20895194811017848	Not significant
ENSG00000176697	94.67836883040788	-0.4334119689100968	0.14106310722875848	-3.072468609437644	0.0021229616050649903	0.003943373226684301	BDNF	2.6730578602189246	Not significant
ENSG00000176700	187.19043793999182	-0.7244233185827631	0.12277893139725464	-5.900224984357221	3.6300622656020934e-09	1.9529632143108485e-08	SCAND2P	8.440085925549154	Not significant
ENSG00000176714	214.8950817266256	-0.4315668945979638	0.07802010375422908	-5.531483218190039	3.1753424682516156e-08	1.4462454644143798e-07	CCDC121	7.498209428151199	Not significant
ENSG00000176715	1768.2156933342017	-0.18634053619469548	0.084720119170546	-2.199483877254496	0.027843534311350147	0.042189141174195297	ACSF3	1.5552756385121043	Not significant
ENSG00000176716	7.254560748053243	-1.3569365908002813	0.2878448851672252	-4.71412437991372	2.4275235503178387e-06	7.755383248757107e-06	OR10AB1P	5.614836548145613	Not significant
ENSG00000176720	1362.4765791481655	1.0114208667667848	0.13929549467249844	7.260973293822351	3.843148278992788e-13	4.123075115828595e-12	BOK	12.415312858963693	Not significant
ENSG00000176723	113.75578737668386	-0.8779567623761337	0.16102350063791365	-5.452351730635616	4.9708013460084506e-08	2.1851874637621691e-07	ZNF843	7.3035735927363294	Not significant
ENSG00000176728	661.9749573960476	-1.5543690074830638	0.574723570507644	-2.7045506522555094	0.006839684113757121	0.011577772279096808	TTTY14	2.164963955417326	Not significant
ENSG00000176731	502.1026278944684	0.28072341067801015	0.07995516597021904	3.511010292725443	0.00044640711369169805	0.0009337405531768563	RBIS	3.350268893343698	Not significant
ENSG00000176732	63.631091975088054	-0.6907826334993825	0.10148085654971893	-6.807024073165411	9.96382641612962e-12	8.437976634942566e-11	PFN4	11.00157384709034	Not significant
ENSG00000176742	0.07123102062011191	0.36315974059073	1.9618671371899616	0.18510924297906026	0.8531433520447662		OR51V1	0.06897798903030103	Not significant
ENSG00000176746	0.03900186008779293	0.5646072976036658	2.905327593156989	0.19433515825668107	0.8459134580526307		MAGEB6	0.07267406558118694	Not significant
ENSG00000176748	0.06306658931276808	0.3263287849813376	2.7043206641191198	0.12066941221544558	0.9039528874323515		OR52Z1	0.04385420366328589	Not significant
ENSG00000176749	286.3093040719217	0.5574638781465732	0.14694685164842372	3.7936428844377557	0.0001484531403158026	0.0003383073364261161	CDK5R1	3.8284106110864644	Not significant
ENSG00000176752	0.07927703411020545	0.3631599217246917	1.9319043619946543	0.1879802793911268	0.8508921103560173		OR51A1P	0.07012550319094392	Not significant
ENSG00000176753	19.603664821174558	-0.052148990610877785	0.21036641294236805	-0.24789599195744483	0.804214881093757	0.8393019596973235	C15orf56	0.09462789502680356	Not significant
ENSG00000176754	0.8356160890139653	0.15921648125581936	0.3541396046400228	0.4495867707811453	0.6530084288225757	0.7059566039945742	LINC00303	0.18508121295538763	Not significant
ENSG00000176761	13.737481523439824	-0.8461777125316551	0.1402102270670049	-6.03506413356906	1.588995667053786e-09	9.112776637679118e-09	ZNF285B	8.798877287045105	Not significant
ENSG00000176769	33.95377838118879	-1.11324172723074	0.2727792665119976	-4.081108294870265	4.482146404833552e-05	0.0001123540476743715	TCERG1L	4.348513961773985	Not significant
ENSG00000176771	445.86368630868293	-0.9871615610249168	0.16818827115703794	-5.8693840791264265	4.374170595436703e-09	2.3204206579768016e-08	NCKAP5	8.359104283206927	Not significant
ENSG00000176774	0.06686574040543926	0.6815907439283282	1.9607366980728402	0.3476197209947908	0.7281257937103323		MAGEB18	0.13779358388090207	Not significant
ENSG00000176782	0.016420676138070404	0.6859132789575013	2.905327593156989	0.23608810261984045	0.813364305754145		DEFB104A	0.08971489039485854	Not significant
ENSG00000176783	2682.5719774930017	0.2832954118747994	0.046804186522041366	6.052779311555557	1.423678491081759e-09	8.225846045838339e-09	RUFY1	8.846588076228755	Not significant
ENSG00000176787	0.1241406851615546	0.39998793203200506	1.4670550678460608	0.2726468425069209	0.7851247004537103		OR52E2	0.1050613592829197	Not significant
ENSG00000176788	1396.0190021149567	0.7783447605193056	0.18285556385992405	4.256609665514768	2.0755025256020095e-05	5.54290640417712e-05	BASP1	4.682876733808301	Not significant
ENSG00000176797	0.01856499990782465	0.766061984000286	2.905327593156989	0.26367490736831756	0.7920304324749506		DEFB103A	0.10125813103421323	Not significant
ENSG00000176798	1.554184439443424	-2.0548112885995486	0.516485486343137	-3.9784492361018557	6.936621714319489e-05	0.0001679455784130321	OR51L1	4.1588519889173945	Downregulated
ENSG00000176809	368.23915711315624	-0.6257625712690359	0.12001298890071552	-5.214123712781768	1.8468818666466724e-07	7.307015908332359e-07	LRRC37A3	6.7335608827429	Not significant
ENSG00000176812	0.1992455801368164	0.5964048835324441	0.918080476531354	0.649621573247861	0.5159366944342552		METTL1P1	0.2874035831489954	Not significant
ENSG00000176826	317.56499971055814	-0.38397782111212236	0.22604769816864612	-1.6986583991917061	0.08938356606963885	0.12249612568673207	FKBP9P1	1.0487423226061623	Not significant
ENSG00000176834	2073.547007912437	-0.31051041465364415	0.12832695174604272	-2.419681995315684	0.01553408521948337	0.024643302340991352	VSIG10	1.8087143166496278	Not significant
ENSG00000176840	258.6640541705923	-0.7891138241367668	0.28180982419843403	-2.800164353323321	0.005107659397903683	0.008833690398055859	MIR7-3HG	2.291778071186009	Not significant
ENSG00000176842	84.86515123952618	3.5134721565777935	0.28787043049626093	12.205047078023629	2.9213948542647604e-34	7.631487129352367e-32	IRX5	33.534409740034654	Upregulated
ENSG00000176845	1849.4242046637376	0.551841348421035	0.150516965233361	3.6663066357035703	0.0002460788328976773	0.0005390391826533619	METRNL	3.608925741645001	Not significant
ENSG00000176853	4655.233883872124	0.18243156583309825	0.08673690010652291	2.1032751413648776	0.035441725145173665	0.052634346634607136	FAM91A1	1.4504851467512752	Not significant
ENSG00000176855	7.0916696874974035	1.059632748857923	0.2343849882663664	4.52090706275824	6.157521864693809e-06	1.8145467918327728e-05	KRT18P28	5.210594037353413	Not significant
ENSG00000176857	92.76642327690132	-0.9938683243986941	0.32013822784601376	-3.104497488743344	0.0019060254576576804	0.0035683410016485286	GJA1P1	2.7198713030437482	Not significant
ENSG00000176868	0.0						AL358781.1		Not significant
ENSG00000176871	3490.188865888608	0.4289904400978331	0.06071522720897316	7.065615329434725	1.599058147216142e-12	1.5468005259474013e-11	WSB2	11.796135743535842	Not significant
ENSG00000176882	0.10927670422517372	0.3190627002991488	1.3945636538845079	0.22879034557541414	0.8190318709030009		AL135901.1	0.08669919825423426	Not significant
ENSG00000176884	44.36216516716101	-0.44192096050843016	0.26652458337374096	-1.658087051162313	0.09729989711648548	0.1323568127961185	GRIN1	1.0118876189481563	Not significant
ENSG00000176887	117.32803134035194	2.383119732024136	0.2924293642263691	8.14938588102721	3.657770244343643e-16	6.51249305819453e-15	SOX11	15.43678357735809	Upregulated
ENSG00000176890	156.0103574355	0.21684826106744845	0.12469727895657703	1.7389975377326468	0.08203519603179794	0.11332834434320849	TYMS	1.0859997797757335	Not significant
ENSG00000176893	2.519629665739812	-2.7145986953789896	0.507363271414214	-5.350404430758996	8.775788791093294e-08	3.6796453859351e-07	OR51G2	7.056713837571735	Downregulated
ENSG00000176894	85.55705725988665	-0.8990389258784215	0.156403407365805	-5.748205496416706	9.019557862249067e-09	4.530148634536734e-08	PXMP2	8.044814751004814	Not significant
ENSG00000176895	1.5626991662416942	-2.7766684613409054	0.5374638550574639	-5.166242223012436	2.3884722279288836e-07	9.243838742439825e-07	OR51A7	6.621879804130411	Downregulated
ENSG00000176896	265.7572761467689	-0.801090974713911	0.08701763861067167	-9.206075773879558	3.382656793948112e-20	1.1728127193174592e-18	TCEANC	19.470742063712375	Not significant
ENSG00000176900	0.7703252283690057	-1.9151189377661815	0.7238582277784962	-2.6457099805905866	0.008151967465466434	0.013613358285303865	OR51T1	2.088737562269122	Not significant
ENSG00000176903	1910.3249892883769	1.3151561111533083	0.1318100453583139	9.977662230357128	1.9091171713629224e-23	1.115466662538819e-21	PNMA1	22.71916741612454	Not significant
ENSG00000176904	0.9043731260100756	-2.5538579137270094	0.6166187819353794	-4.141712819241775	3.447218028750676e-05	8.825594587130495e-05	OR51H1	4.462531247578757	Downregulated
ENSG00000176907	4002.320082664476	0.3044653747358311	0.15539077783895666	1.9593529228058297	0.05007146987670471	0.07224221539312288	TCIM	1.300409659450459	Not significant
ENSG00000176909	80.18806861037298	0.17265873873841073	0.10638660573883564	1.6229368118225709	0.10460291328025936	0.14134089697235735	MAMSTR	0.9804562198289553	Not significant
ENSG00000176912	13.88232023630728	0.11709325495071837	0.19193035906708578	0.610081987653608	0.5418074978952252	0.6031050138901353	TYMSOS	0.26615498920319997	Not significant
ENSG00000176915	5440.28834548377	0.44850341502525704	0.07400623956127755	6.060345961152287	1.3582907692678994e-09	7.872919917855686e-09	ANKLE2	8.86700725069523	Not significant
ENSG00000176919	119.6818841606941	-1.295242286250629	0.30613109839120056	-4.2310052557792	2.3264923524079384e-05	6.164193432600876e-05	C8G	4.633298370731183	Not significant
ENSG00000176920	1721.486287048613	1.3566795861680188	0.2047534337529509	6.6259186051304315	3.45095298644435e-11	2.660947225468225e-10	FUT2	10.462060957215865	Not significant
ENSG00000176922	1.3743759498683603	-2.857679378139756	0.6067455470202805	-4.709848126902261	2.4790144607544313e-06	7.907604468042886e-06	OR51S1	5.605720939868912	Downregulated
ENSG00000176923	0.006402506554359113	0.766061984000286	2.905327593156989	0.26367490736831756	0.7920304324749506		OR7A15P	0.10125813103421323	Not significant
ENSG00000176925	1.0498486957925923	-2.5889311878390666	0.5687907783937459	-4.55164057889644	5.322921289170543e-06	1.5901450347245602e-05	OR51F2	5.273849955756916	Downregulated
ENSG00000176927	39.16464656498054	-0.44878328971894516	0.14277829300203917	-3.1432179239776707	0.0016710138326488642	0.003158548811084982	EFCAB5	2.777019955002954	Not significant
ENSG00000176928	1092.7232389356438	-1.7134045057206497	0.16698889608180414	-10.260589451895598	1.0605734770156589e-24	7.677805528917465e-23	GCNT4	23.974459237984732	Not significant
ENSG00000176933	19.330723449806747	-0.057234147485501846	0.18056773729628275	-0.31696773932316474	0.7512680813201147	0.7934099648861379	TOB2P1	0.12420506237948263	Not significant
ENSG00000176945	1349.8501644704625	1.7498879604476045	0.19824133320151618	8.827059080907256	1.0746404082553748e-18	2.889822779759497e-17	MUC20	17.968736833270032	Not significant
ENSG00000176946	1957.369994778833	0.6929927707499183	0.10038323370112341	6.903471279010638	5.07469202989618e-12	4.5200738751584734e-11	THAP4	11.294590308838407	Not significant
ENSG00000176951	1.0385618910830663	-2.645172623646088	0.7076404250952438	-3.738017967656476	0.000185476694384439	0.00041545029285675175	OR51N1P	3.7317106528203903	Downregulated
ENSG00000176953	1798.6052953650344	0.32031517259685294	0.07102590168235219	4.509836059940393	6.487774321422988e-06	1.9036871139741816e-05	NFATC2IP	5.1879042655578935	Not significant
ENSG00000176956	52.85110379895119	0.5689963488639357	0.20816476386683708	2.7333941551602963	0.006268526724841355	0.010679792313705352	LY6H	2.2028345182530518	Not significant
ENSG00000176970	8.269821414194142	-1.38450885933979	0.36436265326423617	-3.7998100160274735	0.00014480705837519048	0.0003305476021128995	RPL7L1P11	3.8392102686728085	Not significant
ENSG00000176971	1080.3631513141816	0.3414336033652083	0.17353261495082223	1.9675471579908357	0.04912016484030037	0.07098170047694521	FIBIN	1.308740184433812	Not significant
ENSG00000176973	145.75168382902908	0.8433841503973606	0.12605024975763487	6.6908566386737895	2.218679396568948e-11	1.7747997272748234e-10	FAM89B	10.653905449620384	Not significant
ENSG00000176974	1110.5908732294833	-0.8465558692579385	0.14223560273772992	-5.951786001279257	2.6523203386221124e-09	1.4621522974369243e-08	SHMT1	8.576374024424776	Not significant
ENSG00000176978	4407.798001613721	0.5753544302367437	0.12317609583740553	4.670990960747944	2.997501312609152e-06	9.407706745034584e-06	DPP7	5.5232406180510365	Not significant
ENSG00000176979	0.2520172162507273	0.19014714530539203	0.8185168079537885	0.2323069525972731	0.8162996127483141	0.8493644779896683	TRIM60	0.08815040952938079	Not significant
ENSG00000176984	23.346462147005887	-0.9129807699228003	0.23804756020229015	-3.8352872390162682	0.00012541763468898386	0.00028962205144361604	AP000679.1	3.9016413940502948	Not significant
ENSG00000176986	2694.91604097892	-0.1411984285106075	0.07758508427651742	-1.81991718933202	0.06877161679285959	0.09647097011868007	SEC24C	1.1625907654505696	Not significant
ENSG00000176988	0.8465311314743896	-0.32378002491133073	0.4134374282779061	-0.7831415415386411	0.4335439989780506	0.49753461758040807	FMR1NB	0.3629668208089627	Not significant
ENSG00000176994	2481.6090645488466	-0.4900464238368418	0.07312361633462099	-6.701616364189927	2.061266142677687e-11	1.6566633891629948e-10	SMCR8	10.685865930183864	Not significant
ENSG00000176998	3.992037308700151	0.8631717048760199	0.23905884541690373	3.6107080805594216	0.0003053622037064942	0.0006584705940512331	HCG4	3.5151847188759713	Not significant
ENSG00000177000	2172.3128753289443	-0.5640101605906608	0.07541803154564508	-7.478452420881686	7.520291767824917e-14	9.129379030269285e-13	MTHFR	13.123765309581461	Not significant
ENSG00000177023	0.008079389586552676	0.6469218502257666	2.905327593156989	0.22266743748604542	0.8237943462325624		DEFB104B	0.08418119296763948	Not significant
ENSG00000177025	53.86067799891803	-0.5748519289311688	0.15436419625012002	-3.7239978109931813	0.00019609262609745945	0.00043734404552034004	C19orf18	3.707538737313324	Not significant
ENSG00000177030	1294.1532688975706	0.3570922287848629	0.10427024044679464	3.4246802084154995	0.0006155234765011571	0.0012547824702071788	DEAF1	3.210755378117769	Not significant
ENSG00000177034	1868.9054019297216	-0.3332375219638637	0.08626191040734281	-3.8630899824761795	0.00011196174259533183	0.0002607318124341646	MTX3	3.9509303507056317	Not significant
ENSG00000177042	895.8017679854893	-0.08124902356470994	0.09760230450008067	-0.8324498481963895	0.4051550751821497	0.4694512173643064	TMEM80	0.39237871652535555	Not significant
ENSG00000177045	204.2734911560392	-0.015311624311188867	0.1836624461567819	-0.08336829129520701	0.9335587005979198	0.9470629605884873	SIX5	0.02985836915115905	Not significant
ENSG00000177047	2.4708750529856456	-2.226487156706696	0.3441870994917661	-6.468828029854616	9.876591847205379e-11	7.012181373025941e-10	IFNW1	10.005392893195966	Downregulated
ENSG00000177051	763.4805477456815	0.8444544609285239	0.11943876617466982	7.0701874104557945	1.547245929639412e-12	1.5010930642200247e-11	FBXO46	11.810440651137956	Not significant
ENSG00000177054	1635.5170658957097	0.25165744349525215	0.07397269088364115	3.402031756437097	0.0006688686511569959	0.0013543609500440144	ZDHHC13	3.1746591582835366	Not significant
ENSG00000177058	1343.439856607657	-0.6518338472473468	0.10676017038938937	-6.105590173469141	1.0242150882116287e-09	6.081484947105777e-09	SLC38A9	8.989608830650825	Not significant
ENSG00000177076	500.8268746808858	-0.1392839551774451	0.17129238193079835	-0.8131357250535254	0.41614024581720316	0.4802074609439512	ACER2	0.3807602806235142	Not significant
ENSG00000177082	456.85775142696366	-0.714070537553459	0.10118475276417979	-7.0570962328451285	1.7001788706425877e-12	1.6369194852060423e-11	WDR73	11.769505385417881	Not significant
ENSG00000177084	2095.2167928255853	-0.37506523353582144	0.09726630604325107	-3.8560653611029756	0.00011522669084362891	0.00026784238137154645	POLE	3.9384469102924418	Not significant
ENSG00000177096	1099.589765472583	0.6810430414019278	0.11195839951064608	6.0830008679890755	1.1795370888965968e-09	6.928745407852799e-09	PHETA2	8.928288398780174	Not significant
ENSG00000177098	667.2621695098123	-0.6736427998480893	0.14762569046863533	-4.563181365720433	5.038425351957546e-06	1.5122014375492279e-05	SCN4B	5.297705171452774	Not significant
ENSG00000177103	269.61146677897983	-0.9967073585981591	0.21783309219633282	-4.57555529579421	4.749584919138126e-06	1.4334403486013054e-05	DSCAML1	5.323344343049804	Not significant
ENSG00000177105	1821.1743436372144	1.1624910067346803	0.15449816006056138	7.5243032426988	5.3002202974240494e-14	6.578242245460538e-13	RHOG	13.275706079084621	Not significant
ENSG00000177106	4480.581534984842	0.8673785582342444	0.16925845936037257	5.1245802514808805	2.982013189587812e-07	1.1326969933553582e-06	EPS8L2	6.525490439973387	Not significant
ENSG00000177108	7.514241909490262	-0.09233101663688782	0.25083108759105427	-0.3681003719420174	0.712798393562508	0.7596822943759988	ZDHHC22	0.14703328774183888	Not significant
ENSG00000177112	57.113163202152094	-0.7112599864693427	0.24654204334851335	-2.8849439909277512	0.003914833033411431	0.006917662630706505	IRAG1-AS1	2.4072867557553046	Not significant
ENSG00000177119	8296.88626089594	-0.3856782002806636	0.08749315315468313	-4.408095792350808	1.042834233435443e-05	2.9439540152767272e-05	ANO6	4.981784720553115	Not significant
ENSG00000177125	1242.07298709379	-0.24541780150570625	0.07175632973148836	-3.4201554402804293	0.0006258536338774793	0.0012740160425360027	ZBTB34	3.2035272217923563	Not significant
ENSG00000177133	489.0566625018064	-1.0097862552689487	0.25445206980753104	-3.9684733397246745	7.233454791384929e-05	0.00017455040565017435	PRDM16-DT	4.140654228504488	Not significant
ENSG00000177138	6.267277867313449	-0.3371431665067643	0.27142673523796845	-1.2421148057179414	0.21419420661815153	0.26841281172495185	FAM9B	0.669192279852408	Not significant
ENSG00000177143	0.06127071694369068	0.722746557039614	2.1750761714925537	0.33228563050445253	0.7396735892675086		CETN1	0.13095988790909074	Not significant
ENSG00000177144	0.9280166806606067	-0.8294378921505612	0.46335697349331795	-1.7900623916314544	0.07344388186524273	0.10246323251436219	NUDT4B	1.1340443766311556	Not significant
ENSG00000177150	751.637185315127	0.25211668932092396	0.09184405636966074	2.7450517680336994	0.006050135302870197	0.01033517681036978	FAM210A	2.2182349128462335	Not significant
ENSG00000177151	0.5818571128167012	-1.707063369986379	0.7831904783330841	-2.1796273284880003	0.029285097357415597	0.04418224069458587	OR2T35	1.5333533278348233	Not significant
ENSG00000177156	5233.980257829837	1.1181374083001268	0.11350527489563977	9.850973087622373	6.788351959127439e-23	3.658892062511353e-21	TALDO1	22.168235648684313	Not significant
ENSG00000177169	2818.4737452067866	-0.20447877170305728	0.17578334191487216	-1.163243168980606	0.24473085625975355	0.3020446761219889	ULK1	0.6113112702946716	Not significant
ENSG00000177173	167.72040738111178	-0.30846107196762323	0.2182387764276483	-1.4134109300685431	0.15753493369469293	0.20407248829466007	NAP1L4P1	0.8026231255025936	Not significant
ENSG00000177174	0.0613398813973033	0.08507016850199704	2.744848254708202	0.030992667210683618	0.9752753875833852		OR14C36	0.010872735664860194	Not significant
ENSG00000177181	316.35422850659074	0.23277334932003776	0.16213644940111152	1.4356632958217599	0.15109817426719258	0.19663193705474133	RIMKLA	0.8207407832484932	Not significant
ENSG00000177182	24.64773706210957	-0.36706725892635006	0.20796617197591752	-1.7650334928935292	0.0775581368928659	0.10768885580388593	CLVS1	1.1103726321212595	Not significant
ENSG00000177186	0.053604025737275914	0.6036000685431478	2.78208543701749	0.21695957302814967	0.8282398505521541		OR2M7	0.08184387736112603	Not significant
ENSG00000177189	6766.672697439345	-0.2966027787882247	0.08181340112421677	-3.6253569062346473	0.00028856264472619926	0.0006246455145309501	RPS6KA3	3.5397598902879364	Not significant
ENSG00000177191	168.92872172168185	0.04488665176892285	0.18442686705280328	0.2433845593444438	0.8077075041068267	0.8420925520052843	B3GNT8	0.09274588223313567	Not significant
ENSG00000177192	829.3423998780377	0.6439459127874017	0.1161305505858136	5.54501730629068	2.9392509768244923e-08	1.3470407428550902e-07	PUS1	7.531763328797658	Not significant
ENSG00000177197	18.883760473978246	-1.0648849675267897	0.21961215092112646	-4.8489346471053985	1.2412630342247666e-06	4.176334079278802e-06	PCNPP5	5.906136178043655	Not significant
ENSG00000177200	9589.12497122322	-0.7522845713236231	0.1333710642362531	-5.640538115456802	1.695195367985311e-08	8.124123645421954e-08	CHD9	7.770780242977988	Not significant
ENSG00000177201	0.4138319914782511	-1.5562701763402045	0.7146707632064423	-2.177604368979419	0.029435504003424345	0.04438610053317044	OR2T12	1.531128523669304	Not significant
ENSG00000177202	60.49186225740828	0.8883823761396699	0.27466714767372946	3.2343961906756977	0.0012190022609398783	0.002358792068474375	SPACA4	2.913995488874807	Not significant
ENSG00000177212	0.3962650320067846	-0.4913569115379365	0.7023278315384032	-0.6996119041184105	0.48416970629597605	0.5473627665150423	OR2T33	0.31500238713731	Not significant
ENSG00000177225	2374.80236459033	0.6739709040594895	0.09726875662293101	6.928955683808972	4.2395857598302165e-12	3.821742343150218e-11	GATD1	11.372676575248907	Not significant
ENSG00000177233	0.22059455395936275	-0.8790542232573876	1.1784473742404802	-0.7459427060321178	0.45570202589286807		OR2M1P	0.34131904069089375	Not significant
ENSG00000177234	47.87772090661979	1.623685251247366	0.2590666041374323	6.267443295724897	3.6702420678362475e-10	2.3536458159918327e-09	LINC01561	9.435305291263274	Not significant
ENSG00000177238	12.712347045407649	0.5103385014165465	0.2167747437733059	2.3542341350901905	0.018560915946024176	0.029063129684662892	TRIM72	1.7314005959787537	Not significant
ENSG00000177239	3939.2565679345785	0.43200147621441326	0.07724787888691557	5.5924056742946595	2.2394482185654127e-08	1.0498104580992361e-07	MAN1B1	7.649858975037242	Not significant
ENSG00000177243	0.0349723318038487	0.8830362701954899	2.905327593156989	0.30393690276970264	0.7611759625427071		DEFB103B	0.11851493491456701	Not significant
ENSG00000177257	0.016980014193367827	0.7249047076892362	2.905327593156989	0.24950876775363556	0.8029672596416926		DEFB4B	0.09530216237614833	Not significant
ENSG00000177261	0.23740124755395178	-0.4549623391887362	0.8409871266709802	-0.5409860921292453	0.588517168933345		ENSAP3	0.2302408628728019	Not significant
ENSG00000177272	256.91649069750594	-1.387002310173355	0.23309030396437813	-5.950493377816877	2.673353891590721e-09	1.4729252129853486e-08	KCNA3	8.57294354667113	Not significant
ENSG00000177275	0.7832756890381025	-1.9998116385263407	0.6313500734336333	-3.1675162840328053	0.0015374709933864575	0.002922574130268978	OR2AJ1	2.813193069068665	Not significant
ENSG00000177283	571.0965507816636	0.5149781960089215	0.13160129129922368	3.9131697791475952	9.109244096303693e-05	0.00021578620071140289	FZD8	4.040517660175701	Not significant
ENSG00000177291	0.8168630554323333	0.5304604320645118	0.4016430054917862	1.3207261792471572	0.18659268174271765	0.23749558863112802	GJD4	0.7291053934999202	Not significant
ENSG00000177294	29.56476354387953	0.5976178841683107	0.17032560255734325	3.508679113388791	0.00045033788576202805	0.0009412673944210628	FBXO39	3.3464615154281985	Not significant
ENSG00000177300	0.0						CLDN22		Not significant
ENSG00000177301	161.15010535878702	-1.689197616029625	0.1720343292698906	-9.81895661870824	9.330422922566708e-23	4.942721464945961e-21	KCNA2	22.03009867042561	Not significant
ENSG00000177302	1549.251358726309	-0.31176066627360455	0.04743146200483377	-6.572866470821262	4.935571774407427e-11	3.697709402823118e-10	TOP3A	10.306662528083315	Not significant
ENSG00000177303	1158.5164602536154	0.20652981739774978	0.13746071420182596	1.502464312054377	0.13297723799341582	0.1753238495529929	CASKIN2	0.8762226918138338	Not significant
ENSG00000177306	0.02091727010483207	0.5667731451829817	2.905327593156989	0.19508063273756826	0.8453298241276219		OR7E125P	0.0729738083867493	Not significant
ENSG00000177311	8094.200089723735	-0.28926344148731736	0.10306399157646258	-2.806639225424473	0.005006127403333595	0.008673106931527438	ZBTB38	2.3004981020189095	Not significant
ENSG00000177324	1.3757164105154116	-1.3850463892091822	0.47165731261782706	-2.9365523488267278	0.0033188279991681322	0.00594482371203893	BEND2	2.4790152546561135	Not significant
ENSG00000177335	257.5371408945803	2.017144149909675	0.19517952720746112	10.334814202954815	4.903614262735588e-25	3.730373549765507e-23	C8orf31	24.30948370042974	Upregulated
ENSG00000177337	420.1376913293694	0.29704707038161077	0.08364104696367397	3.5514508864364274	0.0003831134862788375	0.0008118756564751808	DLGAP1-AS1	3.4166725598065577	Not significant
ENSG00000177338	3.347148187977257	-1.9912631356316286	0.42917004400825765	-4.639799919477406	3.487466621111453e-06	1.0808059884345908e-05	LINC00469	5.457489940373968	Not significant
ENSG00000177340	50.66638278499714	-1.0310631325452506	0.26801978690458095	-3.84696646636886	0.00011958932997337902	0.00027707012667506657	FLJ13224	3.922307567340936	Not significant
ENSG00000177350	19.94221565495199	0.3677125743276673	0.1973075105698314	1.8636521907640504	0.062370563355034214	0.08826414394533218	RPL13AP3	1.2050203332155387	Not significant
ENSG00000177352	760.2409740624286	0.31113485648243394	0.08126149139059506	3.8288105615354686	0.00012876407136715705	0.0002968084285699275	CCDC71	3.8902052998931027	Not significant
ENSG00000177354	91.36097907121149	-3.6293137762806182	0.573039771041827	-6.333441341570879	2.397524824752483e-10	1.591858467558897e-09	C10orf71	9.62023688730758	Downregulated
ENSG00000177359	75.42149104474387	-0.18450744398547642	0.2523561366638127	-0.731139121182839	0.4646941808627116	0.5284429956134558	AC024940.1	0.3328327659438501	Not significant
ENSG00000177363	262.20500914038706	-0.02814398189809289	0.20909663180378676	-0.1345979686774811	0.8929297477533754	0.9135346677904084	LRRN4CL	0.049182708371508996	Not significant
ENSG00000177369	14.031004793431391	-1.142546304884605	0.1532610720853237	-7.454902209274154	8.99345109404232e-14	1.0803519888444218e-12	FLJ40194	13.046073622672369	Not significant
ENSG00000177370	730.6037476413488	0.1886295196420764	0.0787580114642829	2.3950518319983316	0.01661801591605207	0.026232205192547972	TIMM22	1.7794208294175813	Not significant
ENSG00000177374	990.8195874311217	0.3369864819749302	0.15296101367321274	2.203087400393875	0.027588589067542524	0.04182851674986824	HIC1	1.5592705095914636	Not significant
ENSG00000177380	445.4837274320867	0.49108372076982043	0.15918649162080095	3.0849585022555415	0.0020358055544060435	0.0037928978049862334	PPFIA3	2.691263705058868	Not significant
ENSG00000177383	1487.0880553954746	0.8166537734941935	0.09569438456136137	8.533978009655698	1.4139972925879402e-17	3.1965143923833233e-16	MAGEF1	16.849551422091626	Not significant
ENSG00000177398	10.898224971242433	-1.2429439490145548	0.262370862503528	-4.737355120741891	2.16525547271931e-06	6.982559973814355e-06	UMODL1	5.664490855039648	Not significant
ENSG00000177400	0.08425928588030049	0.6014437850573043	1.6171625324029726	0.3719130099827428	0.7099576182916888		OR7E8P	0.14876757619843148	Not significant
ENSG00000177406	480.79685059354256	0.5525424464306457	0.13276934896650713	4.161671731703919	3.159262803803955e-05	8.14469861361855e-05	NINJ2-AS1	4.50041424573315	Not significant
ENSG00000177409	3730.474714471679	0.290314919839356	0.14194246922849224	2.045299912121585	0.04082529937923196	0.05992824763487662	SAMD9L	1.3890706218204012	Not significant
ENSG00000177410	1052.7968229017358	0.5879224590528874	0.12371208951867894	4.752344425999842	2.0107147134689153e-06	6.522965164162382e-06	ZFAS1	5.6966495441000955	Not significant
ENSG00000177414	26.81581527668133	-2.8156071542322034	0.353650696930027	-7.9615484393893245	1.6989952613979902e-15	2.7181721985010232e-14	UBE2U	14.769807832403217	Downregulated
ENSG00000177418	6.037220379632092	-1.0264451415715246	0.25850517150060315	-3.9706948051100386	7.166333227989821e-05	0.00017304910698049176	AC006001.1	4.1447030014012105	Not significant
ENSG00000177425	3524.798123600836	0.06342902375366173	0.08745944546973071	0.7252392627576653	0.46830525968813563	0.5320347756758855	PAWR	0.3294709644884599	Not significant
ENSG00000177426	3067.747737400737	0.7030721211991697	0.09593401706359107	7.328705111275904	2.32387089504058e-13	2.59403467849748e-12	TGIF1	12.633788003273503	Not significant
ENSG00000177427	635.8106497062897	-0.002549671182351818	0.0926042850909445	-0.027532971933726887	0.9780346420092964	0.9829721998469787	MIEF2	0.009645762219523173	Not significant
ENSG00000177432	296.50877960004175	-0.2247204513318988	0.1064619930492502	-2.110804474869649	0.03478912134941908	0.05173831252676424	NAP1L5	1.458556539861713	Not significant
ENSG00000177447	0.7352596828457446	0.4906295131047757	0.5080656194414952	0.9656813890381195	0.3342036350109027	0.39707139616792897	CBX3P1	0.47598883075444254	Not significant
ENSG00000177452	130.61498942749176	-1.6947681245539556	0.3439349597937553	-4.927583184827281	8.325298270264094e-07	2.9011619579296926e-06	AL161742.1	6.079600198084787	Not significant
ENSG00000177453	45.248889115186714	-0.23019900002535276	0.13014292448872403	-1.7688168675301121	0.07692444094109617	0.10690089169614571	NIM1K	1.1139356513636274	Not significant
ENSG00000177455	120.46050564086994	-0.3621658130506067	0.298898200520736	-1.2116694326685367	0.22563894453499456	0.2810851050786403	CD19	0.6465859404290929	Not significant
ENSG00000177459	921.0317888946053	-0.3827622796268448	0.24068373704123985	-1.5903121844965393	0.11176445348986783	0.15004444740324543	ERICH5	0.9516963011714368	Not significant
ENSG00000177462	1.3666607885298525	-1.8690464437798562	0.44862105254867224	-4.166203153333019	3.097147257912221e-05	7.995835307343766e-05	OR2T8	4.509038145053837	Not significant
ENSG00000177463	4592.264997979063	-0.8863045133858962	0.10825842632075336	-8.18693328092457	2.6796662472830266e-16	4.881936603721682e-15	NR2C2	15.571919294026998	Not significant
ENSG00000177464	269.5770034770704	1.430321852659579	0.2113347669284083	6.768038564824094	1.3053996573454767e-11	1.0857512109578989e-10	GPR4	10.88425650563804	Not significant
ENSG00000177465	172.5924929912586	0.8709601582777919	0.12112840162815565	7.190387609930633	6.46076411377736e-13	6.6718436692201596e-12	ACOT4	12.189716115012295	Not significant
ENSG00000177468	5.647950736321134	0.2961086346346155	0.44015634813854304	0.6727351221603027	0.5011158189384062	0.5637067717618361	OLIG3	0.3000618874805868	Not significant
ENSG00000177469	13916.051990716947	0.5348549142442808	0.14961460467186327	3.5748843865699587	0.0003503826924455537	0.0007477455928861843	CAVIN1	3.4554573544475446	Not significant
ENSG00000177476	0.4056221253009456	-0.8583479679283276	0.7181772181878711	-1.1951757117750688	0.23201838594860408	0.28818867772911216	OR2G3	0.6344775987313477	Not significant
ENSG00000177479	3225.5721664077446	-0.4665532805783384	0.04425593388758227	-10.542163267042662	5.521398575164658e-26	4.833377490301942e-24	ARIH2	25.25795090115787	Not significant
ENSG00000177483	126.98757628144456	-0.4629991238503472	0.16377921743624863	-2.826971157256692	0.004699056011890702	0.008189262033853433	RBM44	2.3279893782351726	Not significant
ENSG00000177485	1673.4589079790887	0.019913584894757634	0.06330189174426254	0.31458119727618616	0.7530796572614585	0.794891477035013	ZBTB33	0.12315908372041923	Not significant
ENSG00000177489	0.48677093356631435	-1.324347335550881	0.5609138057075295	-2.361053199395523	0.018223116220694432	0.02857085217660112	OR2G2	1.7393773550397051	Not significant
ENSG00000177494	161.0141397484043	1.5296253982909043	0.23031244529224418	6.641522981313311	3.104583330969177e-11	2.4184080861901737e-10	ZBED2	10.507996678644737	Not significant
ENSG00000177504	1.0171783022569452	-1.0379493505725446	0.4549715546543118	-2.281349987607863	0.022527744952356224	0.034744465318872035	VCX2	1.647282279370871	Not significant
ENSG00000177508	195.11314166569025	1.7189634035105996	0.27221235631908225	6.314788302613503	2.7053154478055353e-10	1.7749745420472409e-09	IRX3	9.56778208758003	Not significant
ENSG00000177511	1091.654289263464	-0.8823603077408939	0.25045487343231226	-3.5230310979728645	0.00042664129708591556	0.0008962317201942655	ST8SIA3	3.3699371089698467	Not significant
ENSG00000177519	6.5120706863686415	0.10727709299222808	0.31698234562157257	0.33843239055433133	0.7350373685259605	0.7790118054924057	RPRM	0.13369058128031766	Not significant
ENSG00000177535	24.820223318487486	-1.5296623839874928	0.25765039719044935	-5.9369688565114105	2.9033979222031174e-09	1.5895756593944595e-08	OR2B11	8.5370934383075	Not significant
ENSG00000177542	1471.4204636444329	-0.0997133210783709	0.18580590462209906	-0.5366531342541165	0.5915072342292407	0.6495094893215771	SLC25A22	0.22803993951174364	Not significant
ENSG00000177548	1409.3710854499777	0.23298991584246986	0.11781994015472744	1.9775083533101023	0.047984197236405284	0.0694900364411301	RABEP2	1.3189017664372824	Not significant
ENSG00000177551	7.442389673001112	0.4757749150400131	0.31457048693059064	1.5124588440650248	0.13041717495339092	0.17225212706451984	NHLH2	0.8846652115464528	Not significant
ENSG00000177553	0.10597284050688405	0.24107976197797837	1.3887695467262375	0.17359234478195354	0.8621858486568084		C1orf167-AS1	0.06439910964345791	Not significant
ENSG00000177556	1558.3388607527618	0.6497956370250086	0.09140774914324422	7.108758755307715	1.1709120762074215e-12	1.1604238542885224e-11	ATOX1	11.93147571487773	Not significant
ENSG00000177558	1.6486004363951918	-0.29647552237074687	0.35481884093113664	-0.8355687132980826	0.40339757584073566	0.46775511671032205	FAM187B	0.3942667159451549	Not significant
ENSG00000177565	10093.758225588723	0.035076573023422875	0.09150449902696048	0.38333167654508515	0.7014738552499553	0.7494734295910148	TBL1XR1	0.15398851099666283	Not significant
ENSG00000177570	2453.232701602488	0.1839696619099906	0.13276896210534114	1.385637569148322	0.16585760035323388	0.21363739745994947	SAMD12	0.7802646223305697	Not significant
ENSG00000177575	8655.440368775502	-0.5419674140022428	0.19235476610131153	-2.817540864658344	0.004839295608452021	0.008412580640839872	CD163	2.3152178481954975	Not significant
ENSG00000177576	214.8967636863901	-0.42218309011693955	0.10525922939591743	-4.010889045453284	6.0490534682637296e-05	0.0001480096480499142	C18orf32	4.218312576697929	Not significant
ENSG00000177586	0.09298314730381171	-0.07846330723775519	2.096545221619153	-0.037425048803458816	0.9701461006008568		OR7E149P	0.013162857582425563	Not significant
ENSG00000177590	4.658737635991328	-1.452426615648201	0.3268200199749343	-4.444117639303724	8.825330841467182e-06	2.5276959873820496e-05	GIMAP3P	5.054269004928199	Not significant
ENSG00000177595	663.2549899902837	0.2806400820400466	0.1509042218903339	1.8597231974331057	0.06292469828911473	0.08897692186763011	PIDD1	1.2011788581266276	Not significant
ENSG00000177596	4.384341282328684	-1.5887658980297124	0.5004226915710914	-3.174847833222223	0.0014991509445470602	0.002855558658725982	AL355390.1	2.824154637276121	Not significant
ENSG00000177599	174.56086963353405	-1.027447582588545	0.12202365107935133	-8.42006917101998	3.76262090187039e-17	7.854888759710144e-16	ZNF491	16.424509536269444	Not significant
ENSG00000177600	24973.95048968363	0.7264634543154851	0.14138944224143826	5.138031827545989	2.7763086825883416e-07	1.0620789731655943e-06	RPLP2	6.556532248702828	Not significant
ENSG00000177602	90.58149391103188	0.02963799897023654	0.16731589052917742	0.17713798059765345	0.8594000094219787	0.8854496953875497	HASPIN	0.06580464589075498	Not significant
ENSG00000177606	11730.143967644073	-0.30199344924579996	0.13620711986887765	-2.217163460592366	0.026611923504873458	0.04045707252379026	JUN	1.5749237335898505	Not significant
ENSG00000177613	2143.5753419355433	-0.1430981362699421	0.04743098528249833	-3.0169758316773616	0.002553101666146385	0.004666336040461234	CSTF2T	2.5929318909665064	Not significant
ENSG00000177614	616.819319988964	-0.6643194838024877	0.20030407155297178	-3.3165550687610654	0.0009113462496524125	0.0018046359057409423	PGBD5	3.040316589279719	Not significant
ENSG00000177627	13.536141341933279	-0.4363362796416737	0.18552391859865877	-2.351913882250373	0.018677098472822912	0.029225586517501675	C12orf54	1.728690591442006	Not significant
ENSG00000177628	2032.1572632669893	0.5532747244865923	0.08538051393870741	6.480105342113245	9.165860149458346e-11	6.555654748646348e-10	GBA	10.037826773403896	Not significant
ENSG00000177640	340.30616996794623	-0.32978238071267035	0.16953047284408806	-1.9452690432590312	0.05174260589426907	0.07444011708758823	CASC2	1.2861517028517393	Not significant
ENSG00000177646	1969.8990064343855	-0.20101849822808202	0.061391528258004126	-3.27436869437883	0.00105898341715484	0.0020726286082521513	ACAD9	2.975110840548355	Not significant
ENSG00000177663	2328.466298769913	-0.18250589072183437	0.07207639380947446	-2.5321173976082574	0.011337602492421554	0.01844228091248804	IL17RA	1.945478773873024	Not significant
ENSG00000177666	2838.230704002923	0.6759994345172786	0.16259948408941094	4.15745128776397	3.218178677455657e-05	8.284041588286794e-05	PNPLA2	4.492389846974465	Not significant
ENSG00000177669	108.72058981428738	-1.0558694775300705	0.20081803405031406	-5.257841919045613	1.4575572580200571e-07	5.87113624402107e-07	MBOAT4	6.836374375605847	Not significant
ENSG00000177673	1.4264653635729887	-2.0637807576684337	0.4197081569259079	-4.917180482705648	8.779959763973108e-07	3.048197549165883e-06	TEX44	6.056507474335867	Downregulated
ENSG00000177674	1606.6603013340346	1.024191634595547	0.11984613660356606	8.545887782627712	1.2755191231175437e-17	2.912808979951867e-16	AGTRAP	16.8943130258804	Not significant
ENSG00000177675	1061.8868748167833	-1.0939364016711293	0.209728662638759	-5.215960412408427	1.828672312615602e-07	7.241935463099183e-07	CD163L1	6.737864110583115	Not significant
ENSG00000177679	268.84042125894257	0.7667672998738924	0.18314887059418092	4.1865794606666515	2.831898211402895e-05	7.367680797459225e-05	SRRM3	4.547922360805892	Not significant
ENSG00000177683	1256.96746712973	-0.1468680630839621	0.08034908616026773	-1.8278747164717315	0.06756835641608071	0.0949719550468239	THAP5	1.1702566450547218	Not significant
ENSG00000177684	0.016309039880101715	0.6859132789575011	2.905327593156989	0.23608810261984037	0.8133643057541451		DEFB114	0.08971489039485847	Not significant
ENSG00000177685	2074.6463095449094	-0.05093755937186874	0.2503946576721966	-0.2034290980702691	0.838799658301929	0.8683108300767988	CRACR2B	0.07634175512326138	Not significant
ENSG00000177688	111.11509468760323	-1.0058558818860837	0.23240969482274654	-4.32794287111485	1.5050849414768758e-05	4.125759465359853e-05	SUMO4	4.822438989389928	Not significant
ENSG00000177689	0.137373090213193	0.19886069176722454	1.3664683432528781	0.1455289416320005	0.8842932668601795		MAGEB10	0.05340368175474452	Not significant
ENSG00000177692	86.90474154846781	-0.5854667419232857	0.09782385483440746	-5.984907698785146	2.1651260666545557e-09	1.2101959035760073e-08	DNAJC28	8.664516811339043	Not significant
ENSG00000177693	0.1370063812559388	-0.14858812296121185	1.8597646497783515	-0.0798961970693016	0.9363198144612215		OR4F4	0.028575785949495256	Not significant
ENSG00000177694	1721.4359224256239	-0.5972468254127794	0.1375337155102138	-4.342548466731603	1.4083940231552843e-05	3.881180492923794e-05	NAALADL2	4.851275826626695	Not significant
ENSG00000177697	11160.417148489667	1.4126873563748983	0.13686469149422542	10.321780884111387	5.617146619378979e-25	4.2140239005509375e-23	CD151	24.250484239973567	Not significant
ENSG00000177699	10.088811110832072	-0.6629181846084344	0.1993894259257022	-3.3247409261083654	0.0008850073133851967	0.0017565660734252839	AC011944.1	3.053053140432444	Not significant
ENSG00000177700	2617.1084889932918	0.9254020616475986	0.1434342011445661	6.451753168094783	1.1056355570622996e-10	7.775988422119638e-10	POLR2L	9.956388002904358	Not significant
ENSG00000177706	2506.4254114534497	0.7924011121184947	0.14406348537850752	5.500360553103147	3.790154047743066e-08	1.703171799810418e-07	FAM20C	7.421343138125555	Not significant
ENSG00000177707	1827.7108710390141	-0.428349641513206	0.15058884859352017	-2.8444977534122526	0.0044481499522797275	0.007787732604395557	NECTIN3	2.351820580609918	Not significant
ENSG00000177710	17.619014844008476	-1.378558409234541	0.1838390990341876	-7.4987226138340555	6.444273538754464e-14	7.900836184638325e-13	SLC35G5	13.190826033452952	Not significant
ENSG00000177721	188.43399188485708	0.0005072443313349555	0.14320871830863108	0.0035419933739074894	0.9971739040817277	0.9980026756466129	ANXA2R	0.0012290954526607716	Not significant
ENSG00000177725	23.51684934446519	-0.8942035275254265	0.3289865515773129	-2.718054957682019	0.006566692987453553	0.011147009323587994	AC105206.1	2.182653287804324	Not significant
ENSG00000177728	2546.952218303131	0.17809710283798974	0.11412765423662646	1.5605078719022147	0.11863991118554251	0.15829341949661133	TMEM94	0.9257691870946714	Not significant
ENSG00000177731	7723.383109534346	0.3040028393355956	0.08069048678140693	3.7675177268312785	0.00016487883619604207	0.00037249006592253084	FLII	3.782835086703254	Not significant
ENSG00000177732	538.8363557823885	0.5448500404175628	0.15296153106706392	3.562006974019374	0.00036803060528886264	0.0007823641353852197	SOX12	3.4341160640564063	Not significant
ENSG00000177733	4964.272708085982	0.9210550817889605	0.12174053455415042	7.565722338596053	3.857151603208947e-14	4.89550871346098e-13	HNRNPA0	13.41373329109425	Not significant
ENSG00000177736	15.393632023987792	-1.2638004495792592	0.27491088291139165	-4.597127753529507	4.283549913686293e-06	1.3043507236864418e-05	FXNP2	5.368196168155634	Not significant
ENSG00000177738	254.26862880886733	0.010743637392445743	0.10938697073235223	0.09821679237039344	0.9217601485497113	0.9375982128269882	AC025171.1	0.03538207212718802	Not significant
ENSG00000177752	4.826536771947234	-0.7435299853419933	0.23310718421866178	-3.1896485208475562	0.0014244592322980429	0.002723373653075394	YIPF7	2.846349975656766	Not significant
ENSG00000177757	58.494088297338166	-1.4941322969443653	0.20325436911047956	-7.351046393163755	1.96661141331045e-13	2.2213575542888018e-12	FAM87B	12.70628144472064	Not significant
ENSG00000177770	0.12349243054891193	0.5189802718241819	1.2771396222730333	0.4063614210797946	0.6844770616152223		CDKN2AIPNLP1	0.16464110148303104	Not significant
ENSG00000177776	0.8439200589493063	0.2200617676700008	0.39019778248925013	0.5639749315491394	0.5727711928467862	0.6322406397163193	RPS2P2	0.2420188327083813	Not significant
ENSG00000177788	556.8978823356825	0.6040964097321527	0.1384645090645006	4.362824913138917	1.2839369656098608e-05	3.5652719834696316e-05	AL162595.1	4.891456297263888	Not significant
ENSG00000177791	43.41231349529913	0.1828690399128612	0.2069502415931643	0.8836377213434549	0.37689180944917683	0.44087074011629374	MYOZ1	0.4237833004641049	Not significant
ENSG00000177800	4.000929354007382	-0.8646235134640893	0.2984488979607837	-2.8970571490523684	0.0037668113057296843	0.006681096701626885	TMEM78	2.4240261347563554	Not significant
ENSG00000177803	1.9726216279928852	-0.8140057811266033	0.3329343325158672	-2.4449439472806813	0.014487465606332092	0.023103202581260595	YWHAQP4	1.839007582054951	Not significant
ENSG00000177807	77.20650912349994	-0.7043981874277613	0.23132904590409062	-3.0450053717845957	0.0023267615405918205	0.0042874102702881	KCNJ10	2.633248123336275	Not significant
ENSG00000177822	82.19439444108312	-0.10482445842551119	0.18467354495499713	-0.5676203294362262	0.5702927999843506	0.6299556139436943	TENM3-AS1	0.24390211140070014	Not significant
ENSG00000177830	3370.903974477106	0.18735653424651869	0.11933059136475849	1.5700628992428682	0.11640047880175336	0.15560405164487495	CHID1	0.9340452332554453	Not significant
ENSG00000177839	154.10340566498877	0.9948356468540387	0.15873193734286634	6.267394347396896	3.6713955671120763e-10	2.3540797654474992e-09	PCDHB9	9.435168820791862	Not significant
ENSG00000177842	278.52476991829093	-0.8968740528196323	0.08710811550205652	-10.296102121488993	7.337445719218474e-25	5.40693089625753e-23	ZNF620	24.13445509854584	Not significant
ENSG00000177853	5029.763712391848	-0.46378094246504425	0.13138150154905467	-3.5300322876267303	0.0004155089560538954	0.0008744462139084792	ZNF518A	3.381419610814004	Not significant
ENSG00000177854	403.7585786037948	0.5760513137964369	0.11729258924270905	4.911233672269235	9.050515418434291e-07	3.1341940607346415e-06	TMEM187	6.043326687423755	Not significant
ENSG00000177855	10.795145367476906	0.6483970525241646	0.21087305363360012	3.074821753426964	0.002106283932938464	0.00391475117968069	CACYBPP2	2.6764830850989028	Not significant
ENSG00000177868	275.2095335096374	0.7034552916404182	0.11762930050605218	5.980272675380098	2.227644047112945e-09	1.2427484959780826e-08	SVBP	8.65215420341068	Not significant
ENSG00000177873	571.3518469348712	-0.77205085090387	0.0827100122052611	-9.334430382961068	1.0153573411349358e-20	3.780559777263503e-19	ZNF619	19.99338108684325	Not significant
ENSG00000177875	99.01045568205421	1.414069187337937	0.20422281494888583	6.92414893846145	4.3860427408505e-12	3.938663190274116e-11	CCDC184	11.357927140550634	Not significant
ENSG00000177879	2453.8253091292645	0.3264518377728551	0.0826765471424658	3.948542229398173	7.862854684172897e-05	0.00018843066763760035	AP3S1	4.104419750588986	Not significant
ENSG00000177885	5557.396298464267	0.5281628888703513	0.08808312542063526	5.996186969389922	2.020044326649062e-09	1.1359183199922265e-08	GRB2	8.694639100549479	Not significant
ENSG00000177888	2365.6462191015285	-0.13096034826077058	0.10218944650281483	-1.2815447459847358	0.20000239365322134	0.25260336597802163	ZBTB41	0.6989648066151946	Not significant
ENSG00000177889	2761.088650788549	0.5761748446543558	0.0799867167397577	7.2033816130868376	5.873728152985733e-13	6.103929833071177e-12	UBE2N	12.23108615730083	Not significant
ENSG00000177910	6.757376945050445	0.007214447795038597	0.26747315020665585	0.02697260562215142	0.9784815836260203	0.9833413276906016	SPATA31C2	0.009447343950654	Not significant
ENSG00000177917	720.5481669450164	0.4251729139921027	0.06870456396221081	6.1884231479288365	6.076902183186597e-10	3.759759581306875e-09	ARL6IP6	9.216317754214506	Not significant
ENSG00000177932	677.2405244300229	-1.007136956768916	0.1404807127311954	-7.169218728951319	7.542696484843688e-13	7.718093489113007e-12	ZNF354C	12.122473367772537	Not significant
ENSG00000177938	7.501703340306779	0.8577616017163608	0.34658449693225063	2.47489893318579	0.013327388443781557	0.02138584965699373	CAPZA3	1.8752549440273734	Not significant
ENSG00000177943	906.6450258757187	-0.5868810515754881	0.15481894574237504	-3.7907573182424446	0.0001501886461185928	0.000341955707338442	MAMDC4	3.8233628976542304	Not significant
ENSG00000177946	422.14103036497454	0.5295984322771258	0.11653518523098681	4.544536752804723	5.5056200836893946e-06	1.639169479418156e-05	CENPBD1	5.259193760478091	Not significant
ENSG00000177947	36.72798936210936	-1.4450999558729347	0.29810641892748974	-4.847597583010902	1.2496556727581966e-06	4.201143938132757e-06	ODF3	5.903209635008796	Not significant
ENSG00000177951	2077.15528249438	0.5533452255730837	0.12429779648200867	4.451770194117456	8.51652829914237e-06	2.4472007635039985e-05	BET1L	5.069737406148003	Not significant
ENSG00000177954	28521.32024100947	0.3548538359380575	0.10674302371294697	3.324374967045429	0.000886169597822053	0.0017585195089899676	RPS27	3.052483153564852	Not significant
ENSG00000177963	3848.458527096604	0.551372001768391	0.07194807363310025	7.663471361027908	1.809736389932467e-14	2.4359407045732214e-13	RIC8A	13.742384680785689	Not significant
ENSG00000177971	634.1560142537205	0.8179538317342023	0.10476179351546212	7.807749412131608	5.8218189864490694e-15	8.524165094868429e-14	IMP3	14.234941301887321	Not significant
ENSG00000177981	1404.805876126895	-0.05195521944895082	0.05227617085107381	-0.9938604645884005	0.32029080428815554	0.382576029160372	ASB8	0.49445552997258313	Not significant
ENSG00000177984	13.192001934518915	-4.452021528018687	0.7139890977654682	-6.235419479025563	4.5056906868430686e-10	2.8439652338380975e-09	LCN15	9.346238625663247	Downregulated
ENSG00000177989	865.4597392011258	0.9050031533762453	0.15310973796624328	5.910813808431799	3.40421653051541e-09	1.8390740622016285e-08	ODF3B	8.467982823729276	Not significant
ENSG00000177990	461.5820161377846	-1.4006713918548248	0.15751000858203373	-8.892586601094195	5.970259330060525e-19	1.6757455579519515e-17	DPY19L2	18.224006804018337	Not significant
ENSG00000177992	16.706570522263	-2.999778518550504	0.49042191784478634	-6.116730124406683	9.551491923273604e-10	5.7050116045955045e-09	SPATA31E1	9.019928787218397	Downregulated
ENSG00000177993	41.21059923601732	-1.336694512357881	0.2349029478292668	-5.690411826289312	1.2673334145252639e-08	6.200652595574406e-08	ZNRF3-AS1	7.897109114367088	Not significant
ENSG00000177994	26.004789499287686	-1.0873687977420528	0.19094607457612048	-5.694638133598154	1.2363385641016229e-08	6.064028172742432e-08	C2orf73	7.907862583950504	Not significant
ENSG00000178015	51.14900498276804	-1.0494195905980623	0.23156431676262826	-4.531870908564036	5.846357492377301e-06	1.729560561529463e-05	GPR150	5.233114631978947	Not significant
ENSG00000178021	102.61801997851586	-1.5792329634184543	0.32284905317359275	-4.891552098092468	1.0004390421582265e-06	3.432023095430514e-06	TSPYL6	5.999809368257983	Not significant
ENSG00000178026	896.9768568429565	-0.07536746890781702	0.1697808719485132	-0.44391024762007664	0.6571074753125613	0.709642152178222	LRRC75B	0.18236359220907428	Not significant
ENSG00000178028	1784.5561066330956	-0.03894265261962703	0.0964536116804356	-0.40374488773577005	0.6864003273995773	0.7360775746494914	DMAP1	0.16342251800929866	Not significant
ENSG00000178031	832.8883675767373	-0.7255618508235278	0.16168592333295095	-4.487476929759791	7.207161360421627e-06	2.096953094977527e-05	ADAMTSL1	5.142235754455582	Not significant
ENSG00000178033	622.7976976712224	0.6780497290206695	0.16579673656427268	4.089644603817742	4.3203465526865835e-05	0.00010865125814957314	CALHM5	4.364481415249217	Not significant
ENSG00000178035	6011.932296725186	0.07254170395741658	0.07911307090295477	0.9169370260750077	0.35917564032706806	0.42289413383797975	IMPDH2	0.444693125318419	Not significant
ENSG00000178038	3543.060994115536	0.8394054369560573	0.12963202705409335	6.4752936140216875	9.4627749440068e-11	6.750413589589708e-10	ALS2CL	10.023981488740985	Not significant
ENSG00000178053	621.2496158397097	0.45565303405980173	0.14927569402413815	3.052426163807497	0.0022699956949873384	0.00419235504630662	MLF1	2.643974966439043	Not significant
ENSG00000178055	25.368306511408125	-1.4404962385437836	0.24760171215004648	-5.817795951551594	5.962862751880763e-09	3.093070600817998e-08	PRSS42P	8.22454518676139	Not significant
ENSG00000178057	1253.4984409779938	0.8140053895576571	0.10714820776682903	7.597004247883063	3.0306459230125865e-14	3.9221245219129076e-13	NDUFAF3	13.51846480024218	Not significant
ENSG00000178074	944.1043156190688	-0.1986368167691624	0.06726337084214881	-2.9531201645441754	0.003145794816713312	0.0056591066383956876	C2orf69	2.5022696074836177	Not significant
ENSG00000178075	1058.763439776177	-1.0226883689322868	0.14155362194602283	-7.224741796591103	5.020548218211102e-13	5.279542207231492e-12	GRAMD1C	12.299248857527395	Not significant
ENSG00000178078	1616.9978340404768	0.7377086090113788	0.19443297062249287	3.794153875495216	0.00014814778266864244	0.0003376635885623554	STAP2	3.8293048442310416	Not significant
ENSG00000178081	5.261023837346231	-0.3033955703489739	0.3156945488425588	-0.9610415240343013	0.3365312897400988	0.39946200983430685	ULK4P3	0.47297455007384187	Not significant
ENSG00000178082	12.34801975848661	-0.11113832892778547	0.21949460120507422	-0.5063374147592301	0.6126198017625736	0.6688839835604897	TWF1P1	0.2128089695646564	Not significant
ENSG00000178084	8.98459643403569	1.0603498050644304	0.3636294670545262	2.916017267944435	0.0035453087834022576	0.006319096940582537	HTR3C	2.4503459333758095	Not significant
ENSG00000178093	65.96655645403791	0.20921390346438393	0.14086862214074158	1.4851703685676623	0.13749869922561478	0.18073977045173198	TSSK6	0.8617014103559719	Not significant
ENSG00000178096	416.26497359630827	0.6702215632335311	0.11692068809210959	5.732275221520537	9.909230869846655e-09	4.9358206871072335e-08	BOLA1	8.003960053077225	Not significant
ENSG00000178104	4214.782009016119	-0.29788665399747744	0.07224645544716597	-4.1232009536484835	3.736434548312258e-05	9.502176085261812e-05	PDE4DIP	4.427542620943147	Not significant
ENSG00000178105	1740.3658464829814	-0.2370936738983784	0.06839493041960402	-3.466538710454193	0.0005272058137525653	0.0010874955269100338	DDX10	3.2780198092131045	Not significant
ENSG00000178107	0.47502596580615314	0.31137326621487427	0.694410558790096	0.4483993831507897	0.6538649868913633	0.7067193256593193	AL161668.1	0.18451191757987653	Not significant
ENSG00000178115	16.38402822308939	-1.2082524891054494	0.2500488811307577	-4.8320651691843395	1.3512400530389614e-06	4.521717764581781e-06	GOLGA8Q	5.8692674900237884	Not significant
ENSG00000178125	7.913645096399103	-0.5931880329472591	0.19516017741762368	-3.039493203974163	0.002369765491389638	0.004360629937046298	PPP1R42	2.625294629025563	Not significant
ENSG00000178127	454.0643381037871	-0.4758372976085505	0.23813981034125145	-1.9981425908027786	0.04570120341229019	0.06642995392073224	NDUFV2	1.340072363859341	Not significant
ENSG00000178130	0.024381007414912167	0.4866244401401966	2.905327593156989	0.16749382798909104	0.8669815034835846		FAM27E5	0.06199016783025094	Not significant
ENSG00000178146	12.796876207938928	-0.2761041581869396	0.25117083152192415	-1.0992684003709208	0.27165101130559277	0.3310204045259946	GK4P	0.5659886738306251	Not significant
ENSG00000178149	764.3995140693715	0.2841745968289588	0.09049882900222338	3.1400914239672337	0.0016889511742902382	0.0031892793305690215	DALRD3	2.77238290522048	Not significant
ENSG00000178150	43.75367410843629	0.3871140624890082	0.20468403196597174	1.8912763187768602	0.05858746818647973	0.08341736299754521	ZNF114	1.2321952692974651	Not significant
ENSG00000178162	110.54155391943729	-0.8392418342014683	0.22030703395866236	-3.809419150724623	0.0001392936452055276	0.0003190242543529855	FAR2P2	3.8560686963192268	Not significant
ENSG00000178163	1347.8789854342624	-0.7404265764078148	0.13802349561213087	-5.364496625187189	8.117527743959364e-08	3.424844545156642e-07	ZNF518B	7.090576218374537	Not significant
ENSG00000178171	139.33852953392264	-0.6374263330174674	0.29372506409552335	-2.1701462045137823	0.02999577187638514	0.045152329311286536	AMER3	1.5229399579525094	Not significant
ENSG00000178172	5.448239088544889	1.1346862344731714	0.3445675628357706	3.29307328041784	0.0009909864227434684	0.001949825914146994	SPINK6	3.0039322956337804	Not significant
ENSG00000178175	246.81335000247427	-1.1237615099893683	0.14609012169053873	-7.692248435317354	1.4457154672047257e-14	1.9810675561152294e-13	ZNF366	13.839917172589333	Not significant
ENSG00000178177	1603.9393080925881	-0.745709260105527	0.12496499408970427	-5.967345219655919	2.4114485542985296e-09	1.3375804743604876e-08	LCORL	8.617721998856174	Not significant
ENSG00000178184	320.2867520542027	0.08828861103024725	0.08729625726971227	1.0113676552875457	0.31184049594390467	0.3736304260378689	PARD6G	0.5060674875340158	Not significant
ENSG00000178187	144.22160488771047	-1.0229292573301458	0.14812157381362512	-6.906011264890102	4.9847041659937204e-12	4.4463381044885626e-11	ZNF454	11.302360611251808	Not significant
ENSG00000178188	2559.0480651361754	0.1766539637856605	0.10776779942179564	1.6392091583335504	0.10116970714244578	0.13712974004219172	SH2B1	0.9949495071633024	Not significant
ENSG00000178199	356.8664552219419	-0.7772200424960644	0.19741877720935833	-3.9369104270757354	8.253739756580375e-05	0.0001970044183040301	ZC3H12D	4.083349228705864	Not significant
ENSG00000178201	59.92727106443264	0.11003624307312185	0.1271101060464755	0.8656765893412842	0.3866675416555213	0.4507910426838036	VN1R1	0.4126622827279129	Not significant
ENSG00000178202	2679.3624802749036	0.36098736188913433	0.09109722532571096	3.9626603400756983	7.411919593163123e-05	0.00017843831390367159	POGLUT3	4.130069300690832	Not significant
ENSG00000178209	38067.48328794987	1.282401059516815	0.1481313527844903	8.657188605997025	4.8354225015298766e-18	1.1789357024470769e-16	PLEC	17.315565572859896	Not significant
ENSG00000178217	14.032218182986254	-0.45169265254168145	0.17221772706189106	-2.6227999884085893	0.008721045348756848	0.014484809626549928	SH2D4B	2.059431455206544	Not significant
ENSG00000178222	415.0687877578708	-1.6440560502151897	0.24247323773098925	-6.780360857964786	1.1987608107403922e-11	1.0019505459264372e-10	RNF212	10.921267463221715	Not significant
ENSG00000178226	134.95338625883554	0.530584859659411	0.11582022051747308	4.581107316915918	4.625204085895668e-06	1.3997522136130988e-05	PRSS36	5.334869099374066	Not significant
ENSG00000178229	598.1943206706354	-0.41281781350997465	0.12702982168798402	-3.249770865017469	0.0011549802828667338	0.0022454690500372664	ZNF543	2.9374254297244495	Not significant
ENSG00000178233	13.050721052152884	-0.3800733509616184	0.213071217628438	-1.783785511679974	0.07445852471368616	0.10374100581792846	TMEM151B	1.1280855729397141	Not significant
ENSG00000178234	3141.8496034028494	-0.594987676511746	0.07951120132436135	-7.483067374174466	7.260763365400706e-14	8.8404046578684e-13	GALNT11	13.139017717047425	Not significant
ENSG00000178235	101.70823795028156	-2.46103575854671	0.36356754625977744	-6.769129378748903	1.295596480136811e-11	1.0783241641489317e-10	SLITRK1	10.887530240547038	Downregulated
ENSG00000178243	0.0474519931448434	0.7227457992625966	2.2574789761815097	0.3201561595426726	0.7488499550442942		C9orf62	0.12560519194565714	Not significant
ENSG00000178248	3.2578930740397882	0.4864505476122602	0.389340926925278	1.249420530879918	0.21151130301336526	0.2653943288699774	FAM230I	0.674666419281049	Not significant
ENSG00000178252	5679.252657506929	-0.3611855433990622	0.08565546731448866	-4.216724918129862	2.4787604352398843e-05	6.5297077765112e-05	WDR6	4.605765444462865	Not significant
ENSG00000178257	0.1279754611963067	0.2830125106976195	1.559256590616578	0.18150477118439348	0.8559713884881484		PRM3	0.06754075171231542	Not significant
ENSG00000178279	0.6854320828353004	-1.0899763524305857	0.48768816677405613	-2.2349862610785203	0.025418250731205728	0.03878209694678727	TNP2	1.5948543406398035	Not significant
ENSG00000178287	0.053854218486832806	0.6447575879896522	2.765309983024741	0.23315924505664493	0.8156377514590257		SPAG11A	0.08850268128660348	Not significant
ENSG00000178295	1011.8104691299804	-0.21843856254382094	0.11668012678072635	-1.8721145457300223	0.06119075804313584	0.0867387340254293	GEN1	1.2133141666446365	Not significant
ENSG00000178297	81.98750722794209	-1.1375935347416175	0.1978484546361101	-5.749822695526836	8.933708672640841e-09	4.489770608567015e-08	TMPRSS9	8.048968213933513	Not significant
ENSG00000178301	284.1203764860605	-1.6984846946292351	0.1773996068035942	-9.57434306215623	1.0250689228311826e-21	4.580063607060737e-20	AQP11	20.989246932853167	Not significant
ENSG00000178307	690.636210943611	0.5649334968253764	0.08692221267397496	6.49929953974263	8.069484797500374e-11	5.819553073651599e-10	TMEM11	10.093154192259991	Not significant
ENSG00000178338	686.4364999600975	-0.61741033668325	0.08116054995878998	-7.607271476064982	2.7994289738442082e-14	3.641027589479353e-13	ZNF354B	13.55293054680048	Not significant
ENSG00000178342	31.47057487693107	-1.2296986949420978	0.211460297470902	-5.815269862236482	6.0536145300234025e-09	3.136520690275112e-08	KCNG2	8.217985236635736	Not significant
ENSG00000178343	78.50507185586414	-0.828071975188617	0.2396855483831081	-3.454826462315721	0.000550647123137538	0.0011312645540756709	SHISA3	3.2591266254111053	Not significant
ENSG00000178358	13.030698391420831	-1.1424425200291277	0.33250398305823115	-3.435876194689231	0.0005906408150126399	0.0012075997316052698	OR2D3	3.2286765453115023	Not significant
ENSG00000178363	0.5973401112454876	1.100875909840917	0.6962361558092665	1.5811817594582112	0.11383648478123008	0.15254410288293593	CALML3	0.9437185235323912	Not significant
ENSG00000178372	10.237864684747771	5.050169898037827	0.5887243127677888	8.578157532335123	9.640485896536445e-18	2.240913699076259e-16	CALML5	17.015901076380725	Upregulated
ENSG00000178381	796.6076323645588	0.8286597413563275	0.11935897497243561	6.942584263543614	3.8499116564531e-12	3.488306814138419e-11	ZFAND2A	11.414549236090235	Not significant
ENSG00000178385	1745.7710838605606	-0.9409281653452093	0.10489533432071253	-8.970162223501436	2.9607804546035786e-19	8.65993202634407e-18	PLEKHM3	18.528593794869792	Not significant
ENSG00000178386	67.83757957362427	-0.1875471878330077	0.11031748274282244	-1.7000676880039673	0.08911819426095495	0.12216296435160806	ZNF223	1.0500336218836321	Not significant
ENSG00000178394	5.674982725479124	0.05958684293181923	0.34682476793073336	0.17180676941653633	0.8635894434383663	0.8888292266299567	HTR1A	0.06369267514337283	Not significant
ENSG00000178395	2.086682939636695	1.2224545886808527	0.42500128594161496	2.876355034955797	0.004022969362702049	0.00709263117323688	CCDC185	2.3954532748262296	Not significant
ENSG00000178397	700.228182177536	0.6116750012128132	0.06591307510277258	9.28002524930116	1.694384076797401e-20	6.097312728836828e-19	FAM220A	19.770988138558305	Not significant
ENSG00000178401	1517.7390113028052	-0.0034134477183074678	0.17599116456609623	-0.019395562991604016	0.9845255499637192	0.9881481460594161	DNAJC22	0.0067730087647934695	Not significant
ENSG00000178403	0.41318228759414155	0.672064057225269	0.7585501446868252	0.8859850096037317	0.37562560506531084	0.4395995774358102	NEUROG2	0.4252448110822993	Not significant
ENSG00000178404	211.738747486874	-0.9841860439286384	0.2827604136754742	-3.480635889358241	0.0005002250033354711	0.0010361698705550191	CEP295NL	3.3008346042104035	Not significant
ENSG00000178409	326.0678228985479	-0.07416364386514632	0.10884729855887891	-0.68135493344402	0.49564693163698165	0.5584837005906624	BEND3	0.304827578030501	Not significant
ENSG00000178412	2.7395793509549673	-2.0359526864480464	0.2934615149717945	-6.937716131683325	3.9848940316162695e-12	3.6020173586407625e-11	AC068473.1	11.399583223100045	Downregulated
ENSG00000178425	1699.3381907271523	-0.2608300335736181	0.0712812399181367	-3.6591680205502835	0.00025303540419021155	0.0005529283869911978	NT5DC1	3.5968187089873567	Not significant
ENSG00000178429	42.03637360690191	0.38781365369018245	0.19519854929684616	1.986765040453343	0.04694844041669898	0.0681231943477197	RPS3AP5	1.328378830014942	Not significant
ENSG00000178440	59.10927566505419	-1.262877837687878	0.20548871069878877	-6.145728557998694	7.959730498193101e-10	4.829046622717987e-09	TIMM23B-AGAP6	9.099101636424267	Not significant
ENSG00000178445	83.40840201292608	-1.1254536430202347	0.20600447032196342	-5.463248643397245	4.674990596006717e-08	2.0667483671195984e-07	GLDC	7.330219258397132	Not significant
ENSG00000178449	706.4522453139194	0.6877128913300151	0.11343320005588695	6.062712600818708	1.3384470945921318e-09	7.771587669552244e-09	COX14	8.873398790693557	Not significant
ENSG00000178457	13.59610613835387	-2.9324556985769865	0.3414992515689488	-8.587004759467014	8.926593809242058e-18	2.084786137889777e-16	LINC00314	17.049314226670997	Downregulated
ENSG00000178458	30.030374874462773	-0.37600654364426694	0.16220487079172782	-2.3180965023366156	0.020444076966737182	0.03177200944322289	H3P16	1.68943249270573	Not significant
ENSG00000178460	95.40814767456646	-0.3418081066916203	0.12149703852133178	-2.813304018365909	0.004903526645600117	0.008514236691797272	MCMDC2	2.3094914604158197	Not significant
ENSG00000178462	152.18592176603767	-3.191859597760394	0.4505000317000486	-7.085148442088444	1.3889533847931514e-12	1.3595441418320277e-11	TUBAL3	11.857312329544476	Downregulated
ENSG00000178464	107.71266727589504	0.13889019109577122	0.1720736804398079	0.8071553461329933	0.4195769886482423	0.4836533138040442	RPL10P16	0.37718833834581217	Not significant
ENSG00000178467	2392.294163227768	0.12555077620389649	0.1062746092332635	1.181380737221282	0.23745150678126692	0.2940862881999977	P4HTM	0.6244250701977203	Not significant
ENSG00000178473	200.82154390435178	0.5832381741357701	0.30046837249040675	1.9410967260934975	0.05224654610668524	0.07511737331899294	UCN3	1.2819424144300664	Not significant
ENSG00000178498	1283.1313820293929	0.40103296310699316	0.1158806408109803	3.4607416760936065	0.0005386894616299507	0.0011090057584685982	DTX3	3.2686615204643066	Not significant
ENSG00000178502	941.6850116787795	-0.5914343096487532	0.19902578078136673	-2.9716467249961656	0.0029620730104464965	0.005351110211360063	KLHL11	2.528404241006149	Not significant
ENSG00000178503	1.002358850509424	-0.9214548785435468	0.6076376946193487	-1.516454437739889	0.1294044828619924	0.17107934470109223	NECAP1P1	0.8880506784702252	Not significant
ENSG00000178522	3.0930779146562126	-1.6144147569169227	0.3282069278803884	-4.918892990294462	8.703503169794344e-07	3.023779878256888e-06	AMBN	6.0603059081761295	Not significant
ENSG00000178531	132.28790623940418	2.157349518544742	0.28929486913661717	7.457268512861012	8.833456936354976e-14	1.0621661857323864e-12	CTXN1	13.053869303831759	Upregulated
ENSG00000178537	1234.7073852502774	-0.6204695218984417	0.11858130771307472	-5.232439529168972	1.6728738858011856e-07	6.672035664413615e-07	SLC25A20	6.776536798287517	Not significant
ENSG00000178538	395.3968546532223	0.028313403855089413	0.17243653202940512	0.16419608723203274	0.8695767812413758	0.8938176845803762	CA8	0.060692064958296495	Not significant
ENSG00000178556	0.2548376991279878	0.9055130547722602	0.7976202010350848	1.1352684568384315	0.25626285429081663	0.3145047016342986	CKS1BP6	0.5913143409310918	Not significant
ENSG00000178562	475.7411898040052	-0.6560371286717906	0.24012617752149448	-2.7320516881715933	0.00629412656445559	0.010717489799631018	CD28	2.201064528392607	Not significant
ENSG00000178567	2431.888581404003	-0.4121931667722108	0.07300650769474155	-5.6459784173719605	1.642444508883338e-08	7.887108197830333e-08	EPM2AIP1	7.7845092944579015	Not significant
ENSG00000178568	382.5923564690756	-2.592708421401373	0.24028178935517847	-10.79028264422027	3.826110024818464e-27	3.919143239529817e-25	ERBB4	26.417242545420983	Downregulated
ENSG00000178573	2998.9642455813737	-0.20235331692040576	0.13927969088547276	-1.452855873199757	0.1462637749250271	0.1910203971960226	MAF	0.8348632220511625	Not significant
ENSG00000178585	1132.3313054456603	0.562403406514899	0.11366932440265222	4.947714869164618	7.508979415147359e-07	2.6405507954747536e-06	CTNNBIP1	6.124419086230134	Not significant
ENSG00000178586	0.16015376179938431	0.8792703817665106	1.5570140559517727	0.5647157637437188	0.5722671103505634		OR6B3	0.2424012133851933	Not significant
ENSG00000178591	0.05973162406420793	0.32633097585495874	2.43015699753633	0.13428390683638544	0.8931780784651712		DEFB125	0.049061944488240805	Not significant
ENSG00000178596	5.389851772882201	-2.124212968972304	0.4092560001324928	-5.190425963906724	2.098135366918583e-07	8.21484055000034e-07	GAPDHP29	6.678166495547007	Downregulated
ENSG00000178597	181.7593367250946	3.7719603313588177	0.299447358865315	12.596405410459354	2.2098835201655243e-36	7.322575111249146e-34	PSAPL1	35.65563061675947	Upregulated
ENSG00000178602	0.3346915158490027	0.8713457994359004	0.6157485043201655	1.4151001477428424	0.15703913490041618	0.20347827441484745	OTOS	0.8039921058495326	Not significant
ENSG00000178605	1702.5474707085316	0.39530444395110176	0.12978687366869526	3.0457967957544665	0.0023206461490353635	0.00427725918057916	GTPBP6	2.634391075501405	Not significant
ENSG00000178605	0.0						GTPBP6		Not significant
ENSG00000178607	4343.253710588253	-1.3462086339659562	0.14103840103866197	-9.544979410231178	1.3613464209553588e-21	5.947999601363538e-20	ERN1	20.866031346093205	Not significant
ENSG00000178623	1095.7786243714784	1.574544075255275	0.23601849882903764	6.671274002110367	2.5359224391430436e-11	2.0074324621672336e-10	GPR35	10.595864033427251	Not significant
ENSG00000178631	52.101189458727276	-1.3490198854082256	0.1812531496946678	-7.442738996153906	9.861881698466115e-14	1.175237323718728e-12	ACTG1P1	13.006040211499824	Not significant
ENSG00000178636	25.454167765707837	-0.9776152192670673	0.19859164773041435	-4.922740862667938	8.534042752534315e-07	2.969218888715292e-06	AC092656.1	6.068845185809583	Not significant
ENSG00000178645	0.89888933167222	0.050532409360454014	0.482465052654048	0.10473796823723173	0.9165837333428348	0.9331980302848337	C10orf53	0.03782785446864073	Not significant
ENSG00000178654	0.7948246703772822	0.6447424701008356	0.5427774698866857	1.1878578346950122	0.23488942425314194	0.2913223637014199	PPIAP33	0.6291365366148978	Not significant
ENSG00000178660	4.41275913013557	0.3262852129650381	0.23853173877258518	1.3678901375724954	0.17134646730751193	0.22005873068976092	ARMC10P1	0.766124845098541	Not significant
ENSG00000178662	1144.1899562180702	-1.1135556880046276	0.17966984585047813	-6.1977884086978765	5.726204807076462e-10	3.5539180859205413e-09	CSRNP3	9.242133122784471	Not significant
ENSG00000178665	206.07176448381935	-0.4433459605243429	0.10598756204810723	-4.182999891280737	2.8768752956881987e-05	7.476816713097739e-05	ZNF713	4.541078963124715	Not significant
ENSG00000178685	3201.059000052445	0.6985066671267245	0.1158476420879317	6.029528564737967	1.6443865147301305e-09	9.404222287183598e-09	PARP10	8.783996093435293	Not significant
ENSG00000178690	3.776160352021831	-4.35520567970364	0.8501137014855106	-5.123086090829076	3.0057502623321307e-07	1.1411865729918637e-06	DYNAP	6.5220471063162195	Downregulated
ENSG00000178691	2054.0801744739792	0.014415942291278705	0.06286250792944198	0.2293249627816221	0.8186163529090956	0.851272727912462	SUZ12	0.08691958401612518	Not significant
ENSG00000178694	1112.1479542967843	-0.35247456057934917	0.0703373441337512	-5.011200876579801	5.409141352620437e-07	1.9554816347775956e-06	NSUN3	6.266871669350884	Not significant
ENSG00000178695	7874.054671670798	-0.30410766020489244	0.121871528629797	-2.495313414248417	0.012584592064245502	0.020274970774871233	KCTD12	1.9001608577571403	Not significant
ENSG00000178700	633.6862782866855	-0.2615123417384322	0.07807375567867737	-3.3495550388881	0.0008094147286568773	0.0016167991254297587	DHFR2	3.091828897156944	Not significant
ENSG00000178715	25.742585253379627	0.48272414587362267	0.24953592799979463	1.934487549520404	0.05305321140094765	0.07616805237976061	AL450998.1	1.2752883223847271	Not significant
ENSG00000178718	776.427920483557	1.4518520995494006	0.14116225833198404	10.284987763053131	8.235253534916201e-25	6.041470096967053e-23	RPP25	24.084323025866404	Not significant
ENSG00000178719	4663.0357732571965	1.3442613226860902	0.1389296725059571	9.675840289830454	3.819409872664088e-22	1.827247134042358e-20	GRINA	21.41800373364428	Not significant
ENSG00000178722	17.208319149833667	-2.0346932140403524	0.1830086200835862	-11.118018446950966	1.0252377976329424e-28	1.3498144145262303e-26	C5orf64	27.989175390977046	Downregulated
ENSG00000178723	9.100899458558127	-0.6311658004666345	0.2438178943419541	-2.5886771033360896	0.009634538960099904	0.015877051319694673	GLULP4	2.0161690627288382	Not significant
ENSG00000178726	2021.580767746533	0.03908074200564951	0.16254785779597616	0.24042606611710723	0.8099999728891482	0.8440904778902238	THBD	0.09151499565726821	Not significant
ENSG00000178732	23.86416653276856	0.34849958632615197	0.21445693963484452	1.625032917654899	0.10415554503814237	0.14078264214480152	GP5	0.9823176041092968	Not significant
ENSG00000178734	10.167316171047775	0.006763707336520971	0.2207447237732229	0.030640403181140186	0.9755563201856924	0.9809406456122687	LMO7DN	0.010747653137929502	Not significant
ENSG00000178741	2360.081414974891	0.8412039142532893	0.14308649232916065	5.878988998613213	4.127798015530477e-09	2.1996507676499807e-08	COX5A	8.384281562080147	Not significant
ENSG00000178750	210.33029416884887	-0.028027882353423177	0.15690068040284375	-0.17863454945804802	0.8582246642628699	0.8845281648422101	STX19	0.06639900856430583	Not significant
ENSG00000178752	57.620691596412655	0.43240171621732165	0.1514567886024329	2.8549510405397296	0.004304346383227531	0.007555254182050258	ERFE	2.3660927869998187	Not significant
ENSG00000178761	668.3049899303549	-0.20760146001610602	0.06467486623324846	-3.209924845725942	0.0013276968105983091	0.002553903725907185	FAM219B	2.876901088008129	Not significant
ENSG00000178762	5.6295191812497025	-3.502196743660559	0.5038269779681354	-6.951189390025193	3.6221919749435403e-12	3.295280305636861e-11	H2BC2P	11.44102853595205	Downregulated
ENSG00000178764	2296.1181575836176	-0.017753098835262313	0.09833950963694489	-0.18052864917472297	0.8567375650738288	0.8832869834368751	ZHX2	0.06715219032267723	Not significant
ENSG00000178772	3.040953282363537	1.4649621751904025	0.36142435487880775	4.0533023173870815	5.049967419908819e-05	0.0001252521809784679	CPN2	4.296711423742618	Not significant
ENSG00000178773	498.1616045642234	1.711818082561403	0.1903848436174587	8.991356927555476	2.441966209022478e-19	7.276086642839938e-18	CPNE7	18.612260349947487	Not significant
ENSG00000178776	221.408506913285	1.4788357928109828	0.3476249641869452	4.2541127512801316	2.0987953352219265e-05	5.601779829742511e-05	C5orf46	4.678029909734623	Not significant
ENSG00000178789	123.37273311422466	-0.6827846235068207	0.19146584205310552	-3.5660910384079973	0.00036234554310024796	0.0007713415320978503	CD300LB	3.440877076194393	Not significant
ENSG00000178795	25.060308553079782	-1.2255620396524105	0.19247909689401685	-6.367247454029938	1.9245055617551268e-10	1.2992846792694397e-09	GDPD4	9.715680829471406	Not significant
ENSG00000178796	29.769505873087923	-0.24140991795135947	0.19471575432014843	-1.2398068086182552	0.2150468592860765	0.26936506841567304	RIIAD1	0.6674668958426798	Not significant
ENSG00000178802	1751.7571007384822	-0.1297559173209918	0.07121813026316737	-1.821950630289139	0.06846247699828711	0.09608645785318755	MPI	1.1645473919754266	Not significant
ENSG00000178803	64.50313119313265	-1.8176921552116108	0.19794234142460512	-9.18293752680478	4.1948871561309986e-20	1.431305934156874e-18	ADORA2A-AS1	19.37727971734512	Not significant
ENSG00000178804	1.4196798406250901	-1.8507784683136737	0.48665712875615863	-3.8030439891922616	0.00014292896401783706	0.00032668343185448135	H1-8	3.844879754144652	Not significant
ENSG00000178809	28.463566969474346	-2.1817558726968023	0.24725098414909033	-8.824053340799733	1.1038960337457982e-18	2.9636517116964407e-17	TRIM73	17.9570718270567	Downregulated
ENSG00000178814	946.2398822131165	0.42484753880388576	0.1584644069423975	2.681028169046944	0.007339633729582612	0.012354275540549046	OPLAH	2.134325612180675	Not significant
ENSG00000178821	501.13810486026733	-2.2311935838773023	0.35758918599375805	-6.239544346613013	4.3884733181528677e-10	2.7753004312007608e-09	TMEM52	9.357686537802822	Downregulated
ENSG00000178826	186.3008347952313	0.14745693879209393	0.21966369193187288	0.6712849879525227	0.5020389961677032	0.5646294749035705	TMEM139	0.2992625474711519	Not significant
ENSG00000178828	226.669558980911	-2.003669401747686	0.328534332413741	-6.09881283038741	1.06859102681946e-09	6.3183803803748955e-09	RNF186	8.971188476998664	Downregulated
ENSG00000178836	7.45506884103066	-0.39093597638454286	0.5654641574120503	-0.6913541225561185	0.48934302731082235	0.5522250044431982	AC114812.1	0.3103865955989498	Not significant
ENSG00000178852	707.3181712454818	-0.9758798295461634	0.1687257820569278	-5.7838216403519365	7.302236562862654e-09	3.724827188569635e-08	EFCAB13	8.13654410177773	Not significant
ENSG00000178860	442.7288598352497	0.8859037506368826	0.20983946696637382	4.221816626987745	2.4234123071477707e-05	6.399353502085883e-05	MSC	4.615572690903415	Not significant
ENSG00000178878	3389.780477832153	-1.075005645758973	0.1611007487123136	-6.672878024165295	2.5083486836562703e-11	1.98911325424795e-10	APOLD1	10.600612092696911	Not significant
ENSG00000178882	1036.1913012688115	2.4180379659179616	0.244669859258225	9.882860002653453	4.9402413202184163e-23	2.7374814193246204e-21	RFLNA	22.30625183620197	Upregulated
ENSG00000178896	422.67674992852875	1.2572212223720096	0.11815230428530302	10.640683057151307	1.927113713054008e-26	1.7817501543240166e-24	EXOSC4	25.7150926582066	Not significant
ENSG00000178904	2033.221283573438	-0.4692632319310838	0.07470946433589826	-6.2811751643841	3.3602328124336514e-10	2.1682373473193818e-09	DPY19L3	9.473630631642145	Not significant
ENSG00000178913	4671.594175301366	0.6357922146338114	0.066564098110089	9.551578593948463	1.2773487372749445e-21	5.605801053932317e-20	TAF7	20.893690516990738	Not significant
ENSG00000178917	562.878740725801	-1.44654347840499	0.15249568710817463	-9.485799276269809	2.4053256880080044e-21	1.0021581423487865e-19	ZNF852	20.618826110588167	Not significant
ENSG00000178919	14.105715445832	-0.7147634380485433	0.21310851920182775	-3.3539881029890477	0.0007965578754802463	0.0015931157509604926	FOXE1	3.0987826641960954	Not significant
ENSG00000178921	1136.388437154959	-0.4105933091015473	0.06753100221706869	-6.080071309792711	1.2012911047534848e-09	7.048145504918485e-09	PFAS	8.920351738751327	Not significant
ENSG00000178922	0.0						HYI		Not significant
ENSG00000178927	3097.439015385055	0.2886530864140713	0.0962920321495958	2.9976840240076186	0.0027203956332210733	0.004944462273722236	CYBC1	2.565367930954778	Not significant
ENSG00000178928	0.7181157532513549	-1.7417176508523946	0.6149124021178592	-2.832464664647571	0.004619067107466912	0.008060103952423	TPRX1	2.3354457281213112	Not significant
ENSG00000178934	43.77057898145161	4.482506445392336	0.4991977992176189	8.979419485457797	2.721990977629579e-19	8.013723228832892e-18	LGALS7B	18.565113318652223	Upregulated
ENSG00000178935	737.3943655371244	-0.4397438582098185	0.10343041826800209	-4.251591220199682	2.1225702237855662e-05	5.6614261744841686e-05	ZNF552	4.673137932510127	Not significant
ENSG00000178947	241.15801922739323	-0.8816988083470141	0.20738289217492176	-4.251550352588031	2.1229576575469524e-05	5.661984953997846e-05	SMIM10L2A	4.673058667763861	Not significant
ENSG00000178950	5533.9687647932615	0.36987400836379414	0.10699365218775865	3.456971519345071	0.0005462825811905612	0.001122957644203676	GAK	3.2625826472127226	Not significant
ENSG00000178951	2576.9183307179715	1.2359218115710804	0.13370486695269362	9.243656119177503	2.382152597432244e-20	8.467360550066576e-19	ZBTB7A	19.623030421652537	Not significant
ENSG00000178952	5659.094108956321	0.6352100710516247	0.10125903646329627	6.273119844290357	3.538843009565994e-10	2.2741085131887576e-09	TUFM	9.451138703141373	Not significant
ENSG00000178965	43.10593374536099	-0.8271874400253646	0.23372302134410555	-3.5391782772117844	0.0004013746878191072	0.0008469748722915314	ERICH3	3.3964500192105342	Not significant
ENSG00000178966	479.3579265667005	-0.153716569480633	0.10455067938951713	-1.4702589249366995	0.14149164110212933	0.18538626677178305	RMI1	0.8492692161852684	Not significant
ENSG00000178971	1893.8624201308078	-0.677817745404854	0.08181411519435405	-8.284850893939996	1.1825714965166046e-16	2.2932411597021916e-15	CTC1	15.92717259299693	Not significant
ENSG00000178974	2581.641810943873	0.2949599788594479	0.07381440787827155	3.9959675534601704	6.443055881040538e-05	0.00015677996794417616	FBXO34	4.190908101973178	Not significant
ENSG00000178977	154.26975719312378	-0.4123425891250144	0.13174910980866064	-3.129756168552941	0.0017495145602198197	0.0032951982934869314	LINC00324	2.7570824387787827	Not significant
ENSG00000178980	7342.868678927471	1.1647199978641953	0.11951955095355829	9.745016514635088	1.9374736335080586e-22	9.731123930168857e-21	SELENOW	21.712764198963523	Not significant
ENSG00000178982	6395.906723317227	0.4074457631687735	0.09359477046369523	4.353296248820001	1.3410573312174553e-05	3.7080355374590165e-05	EIF3K	4.872552655333221	Not significant
ENSG00000178988	2774.569252370012	0.37529830858658764	0.07732159897500432	4.853731862269299	1.2115953252192363e-06	4.087385336298199e-06	MRFAP1L1	5.916642411003928	Not significant
ENSG00000178996	2344.201341326026	-0.1391569139275913	0.0740106147327146	-1.8802291324041707	0.060076856849430545	0.08531162495312025	SNX18	1.2212927971865855	Not significant
ENSG00000178997	2.1274138430309404	-0.28112993466629105	0.25999982261007143	-1.0812697172024959	0.279577153871586	0.33948065029385005	EXD1	0.5534983205976242	Not significant
ENSG00000178999	226.28724023730697	1.4207775301474492	0.2085209725952388	6.813595354292387	9.518921306189761e-12	8.086169695960099e-11	AURKB	11.021412263518071	Not significant
ENSG00000179002	0.6066603698873559	-0.3471449241707512	0.6263653998306042	-0.5542211052280888	0.5794275361257986	0.6384889256467565	TAS1R2	0.23700086967191153	Not significant
ENSG00000179008	4.1377928278013325	-0.33096079715396	0.3298342703836625	-1.0034154327535072	0.3156604610138775	0.37774831583931373	C14orf39	0.5007798135429605	Not significant
ENSG00000179010	8487.67464212679	0.8344095284890518	0.1224896859126784	6.812079909192464	9.619764321312681e-12	8.169023117850872e-11	MRFAP1	11.016835567796615	Not significant
ENSG00000179021	1117.1312305586575	-0.12757535980050702	0.06258095252728922	-2.0385653245670263	0.04149342891856062	0.06083484996487528	C3orf38	1.3820206746220336	Not significant
ENSG00000179023	350.81253933518826	0.1902354044953558	0.27403264468344374	0.6942070887762712	0.48755234769894507	0.5505187995561421	KLHDC7A	0.31197874797308484	Not significant
ENSG00000179028	0.10648110939747822	0.24107980927935418	1.3881284098033457	0.17367255621078143	0.8621228066964596		AC245177.1	0.06443086587855543	Not significant
ENSG00000179029	423.86010961540416	0.12200404655810744	0.0804101306161579	1.5172720852861232	0.12919800298127704	0.17083381459577412	TMEM107	0.8887441991963102	Not significant
ENSG00000179031	13.80378756623498	-1.3180335537221766	0.32335051135030546	-4.076175875578777	4.578239640811642e-05	0.00011461152395606551	NSA2P3	4.33930147859938	Not significant
ENSG00000179038	114.53938097971066	-0.8247436835450904	0.3106786716710249	-2.654651763215998	0.007939031894885956	0.01328202645502726	AP001885.1	2.1002324532835837	Not significant
ENSG00000179041	630.5915839639231	0.5523872192059287	0.13023399408719633	4.2414979520330585	2.2203291620667814e-05	5.902228578558182e-05	RRS1	4.653582636958201	Not significant
ENSG00000179044	232.66208580177903	0.05654505729382217	0.15530528056505277	0.3640897275874475	0.7157910073727874	0.7622136011217354	EXOC3L1	0.1452137620411648	Not significant
ENSG00000179046	1.4344793262898978	0.15179297131750757	0.4175874407168256	0.3634998482160804	0.716231526282199	0.7625017878990152	TRIML2	0.14494656661222433	Not significant
ENSG00000179051	4490.824446691387	0.7764899760847281	0.07969035477900686	9.743838865293668	1.9600673308348398e-22	9.804705598579301e-21	RCC2	21.707729009813022	Not significant
ENSG00000179055	7.717216446127251	-1.773735414419252	0.2982922681088352	-5.946300337131385	2.742707158736471e-09	1.5084431084007692e-08	OR13D1	8.561820559925222	Not significant
ENSG00000179057	93.43204348779857	-0.05576791719807421	0.1041184163794823	-0.5356201058112127	0.5922211302917408	0.650177706627912	IGSF22	0.22751610115916515	Not significant
ENSG00000179058	60.236726729013895	1.2120366142346417	0.21104022617772886	5.743154450630267	9.292889170927525e-09	4.657008974289827e-08	C9orf50	8.031849242312166	Not significant
ENSG00000179059	0.9816585511469258	0.7690076018291675	0.5081182695911587	1.5134421410352459	0.13016738752159046	0.17194981288872144	ZFP42	0.885497811417108	Not significant
ENSG00000179066	39.53131910463258	0.2752081456750335	0.33573239106216923	0.8197247361338806	0.41237304530077507	0.4766177866561291	AC020907.1	0.38470973005126574	Not significant
ENSG00000179071	64.32381094336053	-0.16145578048800072	0.15294177033940215	-1.0556683117352743	0.2911197793708745	0.3517575621521455	CCDC89	0.5359282865577376	Not significant
ENSG00000179073	8.608167067141709	-0.05407702216938134	0.4160811478106608	-0.12996748940422861	0.8965921481806474	0.9165725356125517	TAAR3P	0.04740506874565532	Not significant
ENSG00000179082	49.87626757281069	-0.4800078104268688	0.23262839934524543	-2.0634101931573965	0.03907367231945211	0.05756580776306963	C9orf106	1.4081157699084366	Not significant
ENSG00000179083	20.52618921251792	0.22845290684855274	0.23251155346396665	0.9825443228306378	0.32583175844982704	0.3882551908622112	FAM133A	0.48700658777667677	Not significant
ENSG00000179085	639.3752724906277	1.0154953285878219	0.16369578973673138	6.203551906991758	5.520282110718994e-10	3.4360485170249394e-09	DPM3	9.258038727343653	Not significant
ENSG00000179088	50.39746130433675	-1.8619532579795537	0.34457740254044966	-5.403584925337582	6.532200622722965e-08	2.80563557324992e-07	C12orf42	7.184940485294292	Not significant
ENSG00000179091	3230.346686536027	0.5619829086747341	0.12608492286991876	4.45717771707351	8.30457537883792e-06	2.3924232442757953e-05	CYC1	5.080682568551787	Not significant
ENSG00000179094	5754.7848095728605	-0.5788390253718826	0.16019098942729196	-3.6134306145515636	0.00030217224420083454	0.0006521615684859067	PER1	3.519745429950718	Not significant
ENSG00000179097	70.79581039142052	-1.3514489038825421	0.21718055384458512	-6.222697566420435	4.886788225034365e-10	3.0688184717170782e-09	HTR1F	9.310976481248446	Not significant
ENSG00000179101	11.985592069568341	0.6234306394621095	0.22275131374044282	2.7987742428695683	0.005129698836423631	0.008869632659238898	H3P47	2.2899081314805283	Not significant
ENSG00000179104	1857.8788814568197	0.15723883950665263	0.08983807502056437	1.7502472027663092	0.08007566696956338	0.11086640015763553	TMTC2	1.0964994353054813	Not significant
ENSG00000179111	6.228953372929766	1.1372750621403374	0.25446044314787813	4.469358962325696	7.845437047600432e-06	2.270086842373138e-05	HES7	5.105382858058654	Not significant
ENSG00000179115	1951.8771109370728	0.8477033086177258	0.1019248263836359	8.316946309302963	9.025861504258053e-17	1.7768135334458875e-15	FARSA	16.044511334719925	Not significant
ENSG00000179119	2064.6766471612914	0.16356404526093243	0.06031263090375095	2.711936833297055	0.006689133840773944	0.011342763978111388	SPTY2D1	2.1746301142988154	Not significant
ENSG00000179131	4.059488179297174	-1.122874367036209	0.26674280304396697	-4.209576994102167	2.5584924543971286e-05	6.721897055049757e-05	AC073335.1	4.592015859527714	Not significant
ENSG00000179133	17.591936080082398	-1.0604146668760914	0.20544858064977278	-5.161460174231017	2.450310237823925e-07	9.461654705290382e-07	C10orf67	6.610778925412951	Not significant
ENSG00000179134	3755.763972425015	0.7482981153116763	0.11440766530113	6.540629190728581	6.12605513286467e-11	4.5102235911093716e-10	SAMD4B	10.212819098977185	Not significant
ENSG00000179136	9.932648438381076	-1.8706485046996923	0.3294643886654557	-5.677847345739038	1.3640035560209156e-08	6.643999957366283e-08	LINC00670	7.865184497452085	Not significant
ENSG00000179141	15.136136514402747	-1.9266911433423326	0.24838872747542606	-7.756757574809616	8.71282512461808e-15	1.23873798139369e-13	MTUS2-AS1	14.059841002616396	Not significant
ENSG00000179142	0.19243778867970127	-0.08822756971949909	1.0953770306050108	-0.08054538962786928	0.9358034977724375		CYP11B2	0.02881533586917554	Not significant
ENSG00000179144	727.7634816805156	-0.4642064048040375	0.17016351334532595	-2.7280020004170202	0.006371922161095966	0.010838743873820156	GIMAP7	2.1957295381460127	Not significant
ENSG00000179148	27.514136849183902	2.542249391905591	0.28889636549270986	8.799866303509253	1.369792459348567e-18	3.618480112517788e-17	ALOXE3	17.86334522889289	Upregulated
ENSG00000179151	1137.1995906843586	0.05455014055290563	0.07837659562853806	0.6960003827091863	0.48642859007500877	0.5494383973732174	EDC3	0.3129809071174902	Not significant
ENSG00000179152	1357.9908302897852	-0.14020803562776168	0.06713984433599358	-2.0882984912223925	0.03677091748201801	0.05443149755410887	TCAIM	1.4344955337861114	Not significant
ENSG00000179157	6.839082789153357	-0.8757475281578297	0.25735532180023957	-3.40287320282263	0.0006668121834206549	0.001350584637341835	RPS2P28	3.175996473715024	Not significant
ENSG00000179163	3550.5320306973827	0.22915682571777307	0.10979740159618631	2.087087876273864	0.0368801917748334	0.05458179940968449	FUCA1	1.4332068293067117	Not significant
ENSG00000179165	9.525313677485316	-0.6233764633076262	0.18714290577093692	-3.331018404035254	0.0008652888143641443	0.0017201255976319269	PXT1	3.0628389103972147	Not significant
ENSG00000179168	49.496634167121705	0.14302558377811653	0.16538779582904117	0.8647892249919086	0.3871544862322783	0.4512841461483626	GGN	0.41211570389461355	Not significant
ENSG00000179170	0.024743386432357434	0.6057645739147164	2.905327593156989	0.2085012978713633	0.8348375693519762		OR7E97P	0.0783980150508618	Not significant
ENSG00000179172	2.0668604112063598	-0.022192274055939053	0.432830709514223	-0.051272411056151754	0.9591084519676949	0.9676932703345125	HNRNPCL1	0.018132281851150244	Not significant
ENSG00000179178	1306.7644971636394	0.04185613966993157	0.2383343074318896	0.1756194486683084	0.860592921999566	0.8863548771296197	TMEM125	0.06520223012096531	Not significant
ENSG00000179195	6264.572991584205	-0.293506608086607	0.08700593410852596	-3.373409079437094	0.0007424356105935094	0.0014920030513766991	ZNF664	3.129341205548145	Not significant
ENSG00000179213	0.6359218799770587	-1.1944143855482912	0.6238868035914149	-1.9144729118689874	0.055559757079324236	0.0794248581671945	SIGLECL1	1.255239661770629	Not significant
ENSG00000179218	24205.11587494455	0.9022689072214747	0.09774287048634343	9.231045729801224	2.6800246890108255e-20	9.458054249166724e-19	CALR	19.571861205130997	Not significant
ENSG00000179219	18.89486973454682	-2.3522137406708756	0.3043375131211433	-7.728964190275693	1.0842516592707856e-14	1.5151902893155172e-13	LINC00311	13.964869904561635	Downregulated
ENSG00000179222	7424.890523260016	0.6995375970868782	0.10944874127040306	6.391463154049502	1.6430587716874587e-10	1.1215415135594251e-09	MAGED1	9.784346901712198	Not significant
ENSG00000179240	873.4972372640274	-1.5860646434940928	0.1739346582405382	-9.11873837875766	7.600391588462278e-20	2.473609317769015e-18	GVQW3	19.119164031360363	Not significant
ENSG00000179241	673.5047833818503	-0.07132753770583744	0.10732100890501929	-0.6646185908386623	0.5062944753691769	0.5688582867854672	LDLRAD3	0.29559681156194734	Not significant
ENSG00000179242	114.82146883456534	-0.7128311994604617	0.23393591020111046	-3.047121747352314	0.0023104410917033445	0.004259881155410319	CDH4	2.6363051000188182	Not significant
ENSG00000179253	7.273820490081538	-1.8997942606247649	0.2926784766581615	-6.491062418790911	8.523315403868038e-11	6.131620692405257e-10	AL162457.1	10.069391440265017	Not significant
ENSG00000179256	9.71887211586919	-0.6001437419808472	0.19880758854887562	-3.018716470338885	0.0025384797816140887	0.004641845325105584	SMCO3	2.5954262912975494	Not significant
ENSG00000179262	2615.96498253474	0.9406351070921988	0.1081258936249905	8.699443542677878	3.335155305976026e-18	8.333162336368844e-17	RAD23A	17.476883937772033	Not significant
ENSG00000179270	12.132147475153612	-1.1347005156854961	0.24069677740810705	-4.714232271425822	2.4262377883699027e-06	7.751777136310027e-06	PCARE	5.615066637469387	Not significant
ENSG00000179271	1339.9459049943493	1.369672918654806	0.14436092277490367	9.487837098343318	2.3587754104250165e-21	9.865956389644454e-20	GADD45GIP1	20.627313408269334	Not significant
ENSG00000179277	214.52846609550252	-0.41723954576572025	0.10646206618792857	-3.919138156018898	8.886616712072285e-05	0.00021093751937905424	MEIS3P1	4.051263550947035	Not significant
ENSG00000179284	11.298880845529995	0.5974285247758236	0.23828309101043343	2.507221650694739	0.012168437954411424	0.019668451106899403	DAND5	1.9147651679753244	Not significant
ENSG00000179292	106.68538877451682	2.613739430317972	0.27451058671330236	9.521452201942761	1.7077565617000613e-21	7.3509465531173e-20	TMEM151A	20.767574037303564	Upregulated
ENSG00000179295	6902.177881537823	-0.187754587234689	0.06730985082931949	-2.7894072698331547	0.005280461559337512	0.009115627556210197	PTPN11	2.2773281146039865	Not significant
ENSG00000179299	516.0262006329583	-0.7418241751119771	0.1540208071481103	-4.81638934925604	1.4617916454420576e-06	4.862330871034512e-06	NSUN7	5.835114524562308	Not significant
ENSG00000179300	14.556548142543905	-0.521996305386087	0.21678092827516146	-2.407943860834075	0.01604264771415139	0.025388902873452017	RTL3	1.794723953212056	Not significant
ENSG00000179304	3.857201345665341	-0.08637505129902728	0.28758669891461175	-0.3003443887530875	0.7639144778485931	0.8043689876202325	FAM156B	0.11695525906490942	Not significant
ENSG00000179314	351.5905534229668	-0.8052790863492628	0.1512863619881921	-5.322879575966767	1.0213736455238021e-07	4.2287010169225295e-07	WSCD1	6.9908153524245265	Not significant
ENSG00000179331	73.56960236763388	-0.9930886394964543	0.20107343541803555	-4.938935058387021	7.855036442041026e-07	2.7514640597123056e-06	RAB39A	6.1048517957875195	Not significant
ENSG00000179335	3411.957789500308	-0.2705718132536924	0.06411414723777989	-4.2201577173010465	2.4413146261607882e-05	6.441803523211503e-05	CLK3	4.612376246965319	Not significant
ENSG00000179342	5.07066261398206	-0.8220157200818405	0.2715843726551396	-3.026741605363442	0.0024720517694584187	0.004530779566474907	AC008267.1	2.606942438536822	Not significant
ENSG00000179344	6536.546832513252	0.4500948268167667	0.19050665506621206	2.3626199654827427	0.018146267251898218	0.028459895386299835	HLA-DQB1	1.7412126972739066	Not significant
ENSG00000179348	425.3081489610768	-0.6443675879204024	0.14187857247057944	-4.541683615078812	5.580675005791079e-06	1.6598137734091398e-05	GATA2	5.253313268166243	Not significant
ENSG00000179361	543.7763168032197	-0.2620914372642332	0.09169807990518485	-2.8581998394648376	0.004260519788464906	0.007482317184081718	ARID3B	2.370537413223301	Not significant
ENSG00000179362	121.88061553869062	0.1626551736812506	0.16176325248594836	1.0055137442008326	0.3146495347102669	0.376657861209274	HMGN2P46	0.5021729061313788	Not significant
ENSG00000179363	1.8729823383346902	0.11508365015323928	0.3246515941743924	0.3544835516545163	0.7229765286813243	0.7683074791548321	TMEM31	0.14087580177828612	Not significant
ENSG00000179364	4054.643371932823	-0.17074904914972963	0.11909853321448295	-1.4336788585148228	0.1516639280390692	0.19729017903633145	PACS2	0.8191177001389799	Not significant
ENSG00000179381	0.2725556414584605	-0.18083218651045702	1.2859702317753672	-0.1406192632163858	0.8881707296051135	0.9093518572863768	OR4K11P	0.05150354345737413	Not significant
ENSG00000179387	1798.5600780681793	-0.08475982785003897	0.07624254010731221	-1.1117130637402501	0.26626154110414363	0.32536047934347534	ELMOD2	0.5746915586547443	Not significant
ENSG00000179388	928.1683443397577	-0.5930022682717031	0.2198890954227645	-2.6968243565311028	0.007000418402728245	0.011826335581847695	EGR3	2.1548760021906377	Not significant
ENSG00000179397	131.12133135502648	-0.8200908441206662	0.14078489926626256	-5.825133578919223	5.706693644246023e-09	2.96923678579107e-08	CATSPERE	8.243615441308524	Not significant
ENSG00000179399	40.62984050323171	0.11832045525829829	0.2219431323267446	0.5331115859179052	0.593956339394895	0.6516660394335199	GPC5	0.226245478010003	Not significant
ENSG00000179403	4699.7317529564025	1.1144901134646312	0.1817917936303119	6.130585386769635	8.755630990226354e-10	5.264681686146091e-09	VWA1	9.057712550243155	Not significant
ENSG00000179406	945.1372457759098	-0.6399880887650407	0.13514196698404554	-4.735672441711579	2.183299730729425e-06	7.03385802972745e-06	LINC00174	5.6608866387909735	Not significant
ENSG00000179407	1.0921094177957584	-1.0262014849812013	0.4800314151670671	-2.137779846396196	0.032534615453554586	0.048677203375038544	DNAJB8	1.487654322090914	Not significant
ENSG00000179409	1166.6763730219232	-0.11894253147685846	0.06289969974697557	-1.890987269499289	0.058626043638229534	0.08346248456198763	GEMIN4	1.2319094130650923	Not significant
ENSG00000179412	0.3698601798524384	0.8601085978471479	0.7554504351302503	1.1385374312463703	0.25489613809595607	0.3130841907173237	HNRNPCL4	0.5936367444299927	Not significant
ENSG00000179420	3.158331443989849	-1.5328650514146251	0.2899878613773677	-5.285962812836064	1.250452966327409e-07	5.095944189312161e-07	OR6W1P	6.902932638878395	Not significant
ENSG00000179428	10.134540237351192	-0.9357078388356223	0.2920975172694738	-3.203409079209624	0.001358109158310988	0.002607730150668148	IL6-AS1	2.867065322141749	Not significant
ENSG00000179431	372.2049810187298	0.7952739014156991	0.20970389311068935	3.792365938556632	0.00014921880940539024	0.0003398796391383524	FJX1	3.8261764295034504	Not significant
ENSG00000179443	1.727268131585595	-3.1684826537094803	0.5867655428179702	-5.399912609886203	6.667336764436746e-08	2.8594488423711873e-07	OR13C6P	7.176047608284834	Downregulated
ENSG00000179447	75.45032827334711	-0.6543609519126196	0.32271420407630297	-2.0276794254705366	0.042592976839770556	0.06230816155653783	SLC24A3-AS1	1.3706620058547136	Not significant
ENSG00000179452	1.8613094290971772	-1.8775137434591151	0.47118011015137606	-3.9847050055995066	6.756400637022804e-05	0.00016383939697990662	LINC01699	4.170284605801823	Not significant
ENSG00000179454	1583.9558525698433	-0.33853020335483136	0.10347508673494549	-3.2716107232844034	0.001069367057108406	0.0020912932877903915	KLHL28	2.9708731988932473	Not significant
ENSG00000179455	31.618586144078517	-0.5430797764631998	0.2881952944762581	-1.8844158349293918	0.05950874958044305	0.08460709509547988	MKRN3	1.225419175193431	Not significant
ENSG00000179456	1720.105490702002	-0.2121973999787272	0.09555222109959981	-2.2207479589358905	0.026368037154847833	0.04011100352505383	ZBTB18	1.578922198024012	Not significant
ENSG00000179460	0.4562869195517521	0.9653599045144643	0.5425169004476874	1.7794098280032289	0.07517259636461736	0.104629607231447	EEF1A1P27	1.1239404495230494	Not significant
ENSG00000179468	3.629368569155077	-0.9002452105572853	0.31319860706668207	-2.8743589219271883	0.00404848593308397	0.007134305867445541	OR9A2	2.3927073653898083	Not significant
ENSG00000179476	302.92402254427543	-0.22586613461706648	0.06807257863194464	-3.3180193722097893	0.000906581965781833	0.0017961382349350186	C14orf28	3.042592924411829	Not significant
ENSG00000179477	21.31268161407062	0.5243580293568144	0.2646523205530532	1.981309018039385	0.047556629685212994	0.0689341452340899	ALOX12B	1.3227889311975685	Not significant
ENSG00000179520	12.334379665913662	-2.8873117040415233	0.3660596017775662	-7.887545334204838	3.0818821276839587e-15	4.703514201175036e-14	SLC17A8	14.511183975700456	Downregulated
ENSG00000179523	442.12659912522207	0.2352618032527712	0.10488541360626817	2.243036425788681	0.02489446566729401	0.038044063482392046	EIF3J-DT	1.603897190948519	Not significant
ENSG00000179526	1966.5821310869223	1.2043590153229171	0.1163577934262684	10.350480013924246	4.1639285107659585e-25	3.222280226230986e-23	SHARPIN	24.380496735368606	Not significant
ENSG00000179528	85.46743851089269	0.43066136432084795	0.15472974066009132	2.7833134243204114	0.005380679951818972	0.009274384346118134	LBX2	2.2691628394518646	Not significant
ENSG00000179532	1682.8775768426435	-1.1752645291758275	0.1383312034834183	-8.496018971718886	1.962039430565062e-17	4.322615384464893e-16	DNHD1	16.707292268971997	Not significant
ENSG00000179542	316.1536315894502	0.2610528025547111	0.20645275189498805	1.2644675363179236	0.20606226564520305	0.2593282398979115	SLITRK4	0.6860015294359892	Not significant
ENSG00000179546	212.0032280040449	0.6045474475505855	0.3066094847975227	1.9717180241498846	0.048641804897362806	0.07035427541797558	HTR1D	1.3129903185539473	Not significant
ENSG00000179562	1701.4041191128629	-0.13404435065732237	0.06284537408880343	-2.1329231085156954	0.03293103434281401	0.049218109450063975	GCC1	1.4823946281607994	Not significant
ENSG00000179564	23.510157956799915	-1.656518388657777	0.18370107838080152	-9.017466872044768	1.9248857881064141e-19	5.8249710852951676e-18	LSMEM2	18.715595033982318	Not significant
ENSG00000179571	1.4378779564718325	-1.063693366473518	0.358658811479844	-2.965752777924698	0.0030194309934845403	0.005446669602130754	NBPF17P	2.5200748913715563	Not significant
ENSG00000179577	2.6015154251267294	-1.6906392625778481	0.3601517346649479	-4.6942416205510265	2.675975969671425e-06	8.478904221192248e-06	AP003471.1	5.572517790861598	Not significant
ENSG00000179580	3.350276663627991	-0.9287390233004045	0.24260792510089205	-3.8281479177325917	0.00012911115824856492	0.0002975529153268985	RNF151	3.8890362228275337	Not significant
ENSG00000179583	4393.899561230544	-0.7786398561174693	0.15024429774608108	-5.182491900181144	2.1894087721696236e-07	8.539697416618633e-07	CIITA	6.659673146187202	Not significant
ENSG00000179588	809.5872498256931	0.46255515475539166	0.21003139304110052	2.2023143686185778	0.027643109923368242	0.041906031169753645	ZFPM1	1.5584130992652485	Not significant
ENSG00000179593	336.18361320183175	0.01640462464468142	0.26563786938601797	0.061755594872817815	0.9507574661096045	0.9612121965140452	ALOX15B	0.021930255474653725	Not significant
ENSG00000179598	114.34603799632745	-0.4005413245231005	0.12190512454642372	-3.285680778502195	0.0010173623539522822	0.001997503147193672	PLD6	2.9925243368572887	Not significant
ENSG00000179600	0.2151758919338233	0.05131305610630484	0.9891073979586643	0.05187814408445994	0.9586257893144545		GPHB5	0.018350891632252123	Not significant
ENSG00000179603	71.42157927756139	-0.38371041671889244	0.22246567894342717	-1.724807253600991	0.08456221411255063	0.1165128690080331	GRM8	1.072823654316118	Not significant
ENSG00000179604	3757.716633818381	0.06203350290594908	0.1232470734914021	0.5033263764293489	0.6147348248401672	0.67097068072708	CDC42EP4	0.21131218332047277	Not significant
ENSG00000179611	22.320918149764015	0.7247499729504951	0.1758599630864993	4.121176646636826	3.769422553506341e-05	9.579160506059043e-05	DGKZP1	4.423725175267346	Not significant
ENSG00000179615	0.2559341648322769	-0.3482661261856906	0.8333210489555913	-0.4179255121686601	0.6760015789410854	0.7267245123781576	OR2AP1	0.1700522896728614	Not significant
ENSG00000179626	0.5823159430062212	-1.158444942000955	0.5717328315709969	-2.026199787788645	0.04274431538879673	0.06249992120404171	OR6C4	1.369121634372859	Not significant
ENSG00000179627	586.755036931595	0.17037529048397726	0.14582995804763357	1.1683147466059494	0.24267982918280767	0.299817043925971	ZBTB42	0.6149663194185702	Not significant
ENSG00000179630	688.7175325859562	0.29484711425272614	0.08864074530176393	3.326315829689428	0.0008800215350740825	0.0017471619442527586	LACC1	3.0555067000664144	Not significant
ENSG00000179632	3350.33740150001	0.8022232453036222	0.09758160306797771	8.22105007585061	2.0172900766464906e-16	3.74145926612286e-15	MAF1	15.69523164783141	Not significant
ENSG00000179636	8.733005952954837	-0.9071839137304125	0.21668581501978101	-4.186632676659507	2.8312346257778925e-05	7.36634253498662e-05	TPPP2	4.548024138950538	Not significant
ENSG00000179639	357.4584380189922	-0.7008250062470261	0.23313346044486238	-3.0061107698127953	0.0026461258404802033	0.004820297568394222	FCER1A	2.5773895061324152	Not significant
ENSG00000179673	2.374019407466661	-0.4498953782026435	0.34818389085597456	-1.2921200262787047	0.1963155816132813	0.24843047076978786	RPRML	0.7070452289781365	Not significant
ENSG00000179674	1023.1587216108884	1.58522124079527	0.265587549518227	5.968733262048031	2.3910262944170113e-09	1.3269980913664196e-08	ARL14	8.6214156478669	Not significant
ENSG00000179676	1.6534804060298252	-0.9164170472438895	0.3636118515160466	-2.5203167702674483	0.011724926460410224	0.019019058028168792	LINC00305	1.9308898725308492	Not significant
ENSG00000179695	0.3898189770549821	-1.1403259853665035	1.015401056659853	-1.123030134632309	0.2614246962796171	0.3201455693166376	OR6C2	0.5826533878674148	Not significant
ENSG00000179698	127.22282206603072	-0.6741435885875044	0.1659935957435654	-4.06126263828246	4.8808025679742096e-05	0.00012144080249257808	WDR97	4.3115087595169115	Not significant
ENSG00000179709	0.3496001015147013	-0.030221774661960393	0.8109147262940836	-0.03726874563010497	0.9702707255463807	0.9767736998780399	NLRP8	0.013107071706428592	Not significant
ENSG00000179715	559.066945641271	0.6551053489779525	0.14115032030015312	4.641189248348038	3.4640967725425137e-06	1.0743051875249309e-05	PCED1B	5.460409984092864	Not significant
ENSG00000179743	183.86134751897035	0.1011323230523719	0.13397924184662208	0.7548357615588468	0.45034753353957585	0.514272196736809	FLJ37453	0.34645221145488647	Not significant
ENSG00000179750	105.28898735488313	0.6575790457590965	0.17220491954152573	3.8185845532741998	0.00013421958117366354	0.0003082286060108741	APOBEC3B	3.8721841207145604	Not significant
ENSG00000179751	39122.466433934016	-2.5678758796593777	0.6280176616146199	-4.088859337263579	4.3349961319759196e-05	0.0001089974684395575	SYCN	4.36301128569925	Downregulated
ENSG00000179755	0.2769093142191833	1.0412460142710291	1.1422416122242554	0.9115812303873606	0.3619892067128825	0.4256890985572703	AC135776.1	0.441304378458321	Not significant
ENSG00000179761	199.86604054906545	-1.0618175008616686	0.16136255689050635	-6.580321490456872	4.694321253354005e-11	3.5341266990026526e-10	PIPOX	10.328427193010777	Not significant
ENSG00000179766	46.33650656645009	0.1704386356483064	0.2105983558149701	0.809306582611938	0.4183388208338209	0.48240910246934876	ATP8B5P	0.3784718320686202	Not significant
ENSG00000179772	268.1932425063467	1.523692991001967	0.21567596284224275	7.06473253172158	1.6092565469790582e-12	1.555751208878991e-11	FOXS1	11.79337471534419	Not significant
ENSG00000179774	13.300438006733312	-1.5322193216468798	0.25019899450507505	-6.124002715030096	9.125334021283422e-10	5.469661178812737e-09	ATOH7	9.039751229781595	Not significant
ENSG00000179776	2027.3949421449806	-0.07122827792790117	0.1408584279530239	-0.5056728160536884	0.6130863546821443	0.6693045771888742	CDH5	0.21247834975467048	Not significant
ENSG00000179796	9.244479374810417	-1.3569505140424698	0.2643707931239761	-5.132755014303456	2.855314643490221e-07	1.08943272471715e-06	LRRC3B	6.544346027382307	Not significant
ENSG00000179799	23.017582739587453	3.218201454603986	0.31452013554540625	10.232099922707127	1.4239762939074298e-24	1.0014894242563763e-22	OR7E22P	23.846497240692763	Upregulated
ENSG00000179813	96.55014868882004	0.9976643486297031	0.3194319155098434	3.12324567517725	0.0017886837576213289	0.0033639682493250135	FAM216B	2.7474664366603885	Not significant
ENSG00000179817	0.6379044780576627	0.36020398956188154	0.6121389055794453	0.5884350533493956	0.5562403151394212	0.6169035837784105	MRGPRX4	0.25473753757168405	Not significant
ENSG00000179818	1811.297137369459	-0.9098195779106648	0.1097953952561676	-8.28650031987163	1.1662938143082504e-16	2.266125863834197e-15	PCBP1-AS1	15.93319202774287	Not significant
ENSG00000179820	4587.127347828356	0.9349783697254874	0.17673309625172504	5.290341139012107	1.220884257280912e-07	4.98367073588038e-07	MYADM	6.913325506249084	Not significant
ENSG00000179826	1.6003347460728146	1.0190890416411988	0.45286860211235996	2.2502974083161447	0.02443007235285324	0.03740035758775411	MRGPRX3	1.6120752468047712	Not significant
ENSG00000179832	3244.619125478068	0.11482143173851159	0.12127557149682083	0.9467812051623402	0.3437502808996737	0.40696445983691076	MROH1	0.46375693827258013	Not significant
ENSG00000179833	1821.0572681965384	0.284882416851763	0.10296496938698939	2.766789700884043	0.005661126094272368	0.009721439863880053	SERTAD2	2.2470971716589836	Not significant
ENSG00000179840	21.864189879118033	-1.3042388497668422	0.2564308379014416	-5.086123262086451	3.6545658591287313e-07	1.3656768513238246e-06	PIK3CD-AS1	6.437164207265172	Not significant
ENSG00000179841	368.7625952942376	-0.17637640447039388	0.12189977836782698	-1.4468968428981568	0.14792581750864006	0.19296133218939937	AKAP5	0.829956021925818	Not significant
ENSG00000179846	31.86250188826338	0.01638970724062709	0.16828432334934884	0.09739295327350829	0.9224143405997506	0.9381090269865876	NKPD1	0.035073953767427744	Not significant
ENSG00000179855	181.16401374527396	0.6447392797014512	0.15756236254786776	4.09196250472303	4.277378246916799e-05	0.00010767486810114526	GIPC3	4.368822343550681	Not significant
ENSG00000179859	222.2306346831112	-0.04400007840428677	0.09075273693509618	-0.4848347266458134	0.6277935871436053	0.6832001627678999	RNF227	0.20218312489333543	Not significant
ENSG00000179862	838.0036524148222	0.6555262807631349	0.2380401558927889	2.7538474687370726	0.00588992112779029	0.01008486859446028	CITED4	2.2298905208317095	Not significant
ENSG00000179869	377.12647068492953	1.6573710473742596	0.26209869434944216	6.323461669612804	2.55767670337025e-10	1.6875265829051982e-09	ABCA13	9.592154352279481	Not significant
ENSG00000179873	15.122083883170914	-1.015337281760021	0.19820029557614863	-5.122783892973197	3.0105732790363986e-07	1.142841949350954e-06	NLRP11	6.521350797357737	Not significant
ENSG00000179886	544.539815331815	0.20900853697633923	0.10600603184212268	1.9716664546751514	0.04864769547124776	0.0703606650432756	TIGD5	1.3129377282183632	Not significant
ENSG00000179889	9914.598283721924	0.017757682111902214	0.08487638072945423	0.20921818248241883	0.8342779189391341	0.8643730596995556	PDXDC1	0.07868925085438241	Not significant
ENSG00000179899	59.392672021019834	-0.6329590961539617	0.15987915032543654	-3.9589846134756375	7.526908523091835e-05	0.0001809859872410705	PHC1P1	4.123383362052328	Not significant
ENSG00000179902	26.72169968438366	-1.2864223959605987	0.20341433470792267	-6.32414818654614	2.5463327873031e-10	1.6811653165917174e-09	C1orf194	9.594084837821166	Not significant
ENSG00000179909	926.0429348442112	-0.9904068258184965	0.13457229275044977	-7.359663758238126	1.8437404938042296e-13	2.0931054417130933e-12	ZNF154	12.734300205863665	Not significant
ENSG00000179912	1553.8844180803758	0.12796851809674165	0.07640754981624247	1.6748150988286044	0.09397051550188947	0.1281916526127124	R3HDM2	1.027008390692678	Not significant
ENSG00000179913	2873.766693760442	2.4114871187694793	0.23617373391203342	10.210649079493637	1.776722753335365e-24	1.2337602781669992e-22	B3GNT3	23.750380335892196	Upregulated
ENSG00000179914	599.3355475862032	-0.684599394728957	0.48414849440722624	-1.414027726280871	0.15735376181809604	0.20385384225880446	ITLN1	0.803122870054147	Not significant
ENSG00000179915	848.2489764969484	-1.7323353822083445	0.24593068312948668	-7.043998577827885	1.8680005125472806e-12	1.7863048868000065e-11	NRXN1	11.728623008942957	Not significant
ENSG00000179918	2997.911135551992	1.1102053921280985	0.15799683983611085	7.026756948301673	2.1138911874973426e-12	1.9993685001746897e-11	SEPHS2	11.674917371752203	Not significant
ENSG00000179919	0.07662438650343743	0.20502104870079288	2.905327593156989	0.07056727412897792	0.9437421569182768		OR10A7	0.02514664460383329	Not significant
ENSG00000179921	308.6792853130805	0.9522111543196379	0.19486792629494357	4.886443718184863	1.0267366017764384e-06	3.514179514932847e-06	GPBAR1	5.988540955688847	Not significant
ENSG00000179922	281.8828803399096	0.2539135206142414	0.1336529055395048	1.8997979848570539	0.05745963549667609	0.08193204689507269	ZNF784	1.2406371333437984	Not significant
ENSG00000179930	14.347085015282243	-1.1426693514541648	0.3709160267584241	-3.0806685853948825	0.0020653639591234505	0.0038434717647221365	ZNF648	2.6850034057456127	Not significant
ENSG00000179933	1816.395738862815	0.7271251734907062	0.08113841618611464	8.961540139295206	3.2017461164107477e-19	9.304097072362063e-18	C14orf119	18.49461310858577	Not significant
ENSG00000179934	59.71748213204589	0.6607430295824676	0.2234529192012557	2.9569675435180196	0.0031068081879101496	0.005594271631113458	CCR8	2.507685558944466	Not significant
ENSG00000179935	22.127292470567546	-0.31457385604627486	0.13669827477821458	-2.3012276969599914	0.02137876413215194	0.033105803805558	LINC00652	1.6700174041833769	Not significant
ENSG00000179938	1.5979653315625235	-2.3299894296168784	0.40506149528946367	-5.752186906711113	8.809632177468609e-09	4.4341845230500576e-08	GOLGA8J	8.055042224009119	Downregulated
ENSG00000179941	827.7096475881748	-0.07624458125382354	0.08352539017904707	-0.9128311892992512	0.36133133199749057	0.4250875812752902	BBS10	0.4420943779735305	Not significant
ENSG00000179943	548.5894039333986	0.6820801409459554	0.12794997616562434	5.33083445098137	9.776250895469502e-08	4.065299917553442e-07	FIZ1	7.009827661324135	Not significant
ENSG00000179950	4290.720363453466	0.9696604626716465	0.09690136530077166	10.006674928283232	1.424602822434358e-23	8.577498847466967e-22	PUF60	22.846306199562942	Not significant
ENSG00000179954	1224.9266808141078	0.6962105283761519	0.23389465842399665	2.9765986665419444	0.0029146527881393795	0.005271144229158148	SSC5D	2.535413173727067	Not significant
ENSG00000179958	740.7689660526801	1.4331084656446182	0.12347723547665515	11.606256490214056	3.8301988776741854e-31	6.87653014503745e-29	DCTPP1	30.41677867531752	Not significant
ENSG00000179965	170.97220004875064	0.23575436385806173	0.10587549554833132	2.2267132034384836	0.025966447434694062	0.03954762756410881	ZNF771	1.5855874637340512	Not significant
ENSG00000179967	279.9515576482443	1.4178965361216938	0.1815179147084231	7.8113311206736675	5.6587134499664144e-15	8.300528780540172e-14	PPP1R14BP3	14.247282297626652	Not significant
ENSG00000179978	160.68269896819598	-1.8450996207451806	0.2220579763009874	-8.309089596692754	9.643908761923164e-17	1.8947037938466794e-15	NAIPP2	16.015746907002665	Not significant
ENSG00000179981	1663.9986639161452	-0.3517454583876212	0.07946690141857891	-4.426314001282868	9.585696094092888e-06	2.72226049788642e-05	TSHZ1	5.018376344043447	Not significant
ENSG00000179988	246.85600464955596	-0.5923113224130249	0.08202265998944631	-7.221313262569591	5.148788966556639e-13	5.405188366081957e-12	PSTK	12.288294908238441	Not significant
ENSG00000179994	1.649918445952906	-1.3079634197924153	0.3772048690943271	-3.4675146769256964	0.0005252950552782518	0.001083780504354277	SPDYE7P	3.279596687290318	Not significant
ENSG00000179997	0.6539488295529116	-1.2590169991237146	0.4760849435553006	-2.6445217731979604	0.008180644340689406	0.013657597386579613	RPA3P1	2.0872124881886807	Not significant
ENSG00000180008	2047.1068286197506	-0.15007629228482472	0.08718123125001438	-1.7214289146071216	0.08517302113086918	0.11728899671640512	SOCS4	1.0696979478326114	Not significant
ENSG00000180011	2364.2914141716683	-0.6000150769335639	0.074189302669419	-8.087622545896924	6.084060557213949e-16	1.045535112533126e-14	ZADH2	15.215806471881864	Not significant
ENSG00000180015	17.50022907736565	-0.05981696228676794	0.19367851609029188	-0.3088466573075229	0.7574381755464572	0.7986553392080917	AC093909.1	0.12065280984187049	Not significant
ENSG00000180016	0.7245205704806073	0.01178418276752375	0.5519029114973443	0.02135191266803175	0.9829649329414315	0.9868626526462444	OR1E1	0.007461975251977232	Not significant
ENSG00000180019	2.398768496100076	-1.1178524861778298	0.3212576257141561	-3.4796138572363606	0.0005021369516168204	0.0010398249129781754	AC079741.1	3.299177818273539	Not significant
ENSG00000180035	545.0686415430874	0.4883745706403579	0.08892436591440162	5.492021962916959	3.9735796224535564e-08	1.7773471020092133e-07	ZNF48	7.400818080181815	Not significant
ENSG00000180042	0.7058205848154129	-0.2450631538337352	0.5732751034020069	-0.4274791498522231	0.6690303684256801	0.7203595618683796	OR1R1P	0.17455416841997884	Not significant
ENSG00000180043	0.5673431008796446	0.2938542223931884	0.6124908411656658	0.47976916982780987	0.6313915373938412	0.6864045576177195	FAM71E2	0.19970124329870662	Not significant
ENSG00000180044	111.45852431909891	1.2848451454770637	0.1807059637997819	7.110142457172265	1.1592323776029064e-12	1.1495003202854127e-11	C3orf80	11.935829497431715	Not significant
ENSG00000180053	0.47946543738898917	1.2327307773287977	0.7831921928962364	1.5739824637043078	0.1154915036541413	0.15450188366152562	NKX2-6	0.9374499642726783	Not significant
ENSG00000180061	335.7821167937744	-0.2597508583297411	0.28911121305683485	-0.898446157045725	0.368947738210917	0.43285145381625345	TMEM150B	0.4330351477001897	Not significant
ENSG00000180066	12.272333757814927	1.9062250258988647	0.24071443225579103	7.919030894970383	2.3936887242804617e-15	3.732823742740839e-14	LINC02870	14.620932325991733	Not significant
ENSG00000180068	1.6886376236727383	-1.4923024279008994	0.43984204744546856	-3.3928143900019347	0.0006917849600923027	0.0013974390184393918	OR3A4P	3.1600288840966257	Not significant
ENSG00000180071	486.68212004575753	-1.228386442195857	0.21232178720730097	-5.7854940764817435	7.229950862911671e-09	3.6906238006997e-08	ANKRD18A	8.140864654301435	Not significant
ENSG00000180083	0.45216427926800795	2.1494011599577685	0.7122013910173592	3.017968213860704	0.002544755948301242	0.004652358417043652	WFDC11	2.594353861809872	Upregulated
ENSG00000180089	79.56982001691104	0.6641918016314938	0.1918194904072766	3.4625876662546795	0.0005350075939536507	0.0011018853215701502	TMEM86B	3.2716400535137997	Not significant
ENSG00000180090	3.4384682615446915	-1.683097708392621	0.3261592375912352	-5.1603557845631	2.4648097188984993e-07	9.513178974472851e-07	OR3A1	6.608216602237502	Not significant
ENSG00000180096	378.95653597793734	-0.36885290105609286	0.14488243739270087	-2.5458772484364314	0.010900351151431818	0.017791990777852807	SEPTIN1	1.9625595111719722	Not significant
ENSG00000180098	944.3886955530795	-0.09915405779021853	0.05232875882779428	-1.8948291534396784	0.05811503953386655	0.08279246687055802	TRNAU1AP	1.2357114624230205	Not significant
ENSG00000180104	2969.320292731569	0.06345615130775616	0.06079220058685209	1.043820600261018	0.29656839877710844	0.3576234028875118	EXOC3	0.527875127643102	Not significant
ENSG00000180105	1.2817161768824725	-1.9279110512907272	0.491812844839622	-3.920009555503599	8.854545775902444e-05	0.00021028747609209462	ACER2P1	4.052833712517811	Not significant
ENSG00000180113	277.5627607194763	-0.9303252221491519	0.16922523890479915	-5.497555968424567	3.8509111181270024e-08	1.7278006518008576e-07	TDRD6	7.414436505099016	Not significant
ENSG00000180116	45.08168205137258	-1.618684752054729	0.3033957118280331	-5.335226204423783	9.542551940267949e-08	3.9764928628874847e-07	C12orf40	7.020335467500386	Not significant
ENSG00000180138	8.495729457199428	-1.5446241072314215	0.28815880652430226	-5.360322406461499	8.307355828297485e-08	3.498087607289581e-07	CSNK1A1L	7.08053718703609	Not significant
ENSG00000180139	323.28502199686733	-0.26816904896498783	0.20761363042752054	-1.2916736170586238	0.19647019782904268	0.2485873403350887	ACTA2-AS1	0.7067033175531273	Not significant
ENSG00000180150	3.0727355933885696	-1.6060298714984604	0.34555624895601006	-4.64766554316577	3.357126518462524e-06	1.043359250091475e-05	HMGN2P9	5.474032291389833	Not significant
ENSG00000180152	9.744615878394491	0.9722330481202146	0.36805877053334796	2.6415157739927446	0.008253596369681513	0.013767705924856937	XIAPP3	2.0833567734894047	Not significant
ENSG00000180155	588.4100856566503	-0.003185962717211538	0.1636693372903115	-0.019465849681790902	0.9844694798844948	0.9881119569192373	LYNX1	0.006797743135012252	Not significant
ENSG00000180172	11.301692023057203	0.6181207639845364	0.2858483899759493	2.1624077156304566	0.030586763379589255	0.04597186159630676	RPS12P23	1.514466476619535	Not significant
ENSG00000180176	13.19060241645816	0.5751985507056494	0.25002298374050463	2.3005826988395595	0.02141522989293743	0.03315499310988105	TH	1.6692772590821092	Not significant
ENSG00000180178	11.658641744936581	-0.25591689864531436	0.4760772723253543	-0.5375532786837577	0.5908854930323633	0.6489422436212622	FAR2P1	0.2284966723546256	Not significant
ENSG00000180182	3435.6674786506373	-0.09534396558846431	0.0747532257472931	-1.2754495158614185	0.20215018211657912	0.2549638214704239	MED14	0.6943258630753489	Not significant
ENSG00000180185	1078.9688851879862	0.31791767819790795	0.12684155335903705	2.5064158375450654	0.01219620890617427	0.019708415740373648	FAHD1	1.9137751453084857	Not significant
ENSG00000180189	93.74403206188192	-1.1145245918972764	0.25540121712234615	-4.363818639765448	1.2781154929833989e-05	3.5509041764434394e-05	HMGB1P14	4.893429900716637	Not significant
ENSG00000180190	520.932353838679	-0.5339182458636321	0.12482126975757257	-4.27746206155895	1.8903616221001406e-05	5.0856001529167474e-05	TDRP	4.723455108281804	Not significant
ENSG00000180198	1333.294716942181	0.6146833420180265	0.09781086574580748	6.284407538273671	3.291063343709574e-10	2.125950273526483e-09	RCC1	9.482663758678344	Not significant
ENSG00000180205	0.17612418540981284	0.516927693325038	1.067414466989063	0.4842802016569769	0.628187024768162		WFDC9	0.20191103821733666	Not significant
ENSG00000180209	12.951278736700571	0.021933825967955692	0.14894369781182937	0.14726253134702064	0.8829248056456843	0.9049378984106357	MYLPF	0.05407628156819177	Not significant
ENSG00000180210	7.463084969842674	0.8353303384345878	0.2727799077683335	3.06228690107197	0.0021965281164356212	0.004067778925906208	F2	2.658263233220564	Not significant
ENSG00000180211	25.39772970203256	0.10737517643231319	0.2002946203811251	0.5360861725991306	0.5918989960710703	0.6498673997958745	FO393411.1	0.22775239664102714	Not significant
ENSG00000180219	11.590392043795822	-2.4667626734111967	0.30469064714441	-8.095957970912245	5.681543891927731e-16	9.835525421888356e-15	FAM71C	15.245533633895334	Downregulated
ENSG00000180221	40.90363841912449	-1.2070402947268828	0.2862930543668098	-4.216100517689737	2.4856300147353048e-05	6.545792889242131e-05	TPT1P10	4.604563515484005	Not significant
ENSG00000180228	1811.482699494994	-0.3322100274415449	0.07985569030760606	-4.160129680951524	3.1806694527593836e-05	8.195178594177867e-05	PRKRA	4.497481462078343	Not significant
ENSG00000180229	450.4324442459668	-1.2205473498798618	0.21649345847944612	-5.637802446560945	1.722339319504297e-08	8.24385233956046e-08	HERC2P3	7.763881283735352	Not significant
ENSG00000180230	1.276908934322627	0.17133452282783873	0.467147855143424	0.3667672257110878	0.7137926566029142	0.7605613570830259	NACAP2	0.14642792431708815	Not significant
ENSG00000180233	896.8428848083801	-0.00516687856827012	0.08383392314317424	-0.06163231272674619	0.9508556440130025	0.961291769518592	ZNRF2	0.021885411314186518	Not significant
ENSG00000180245	52.86333581868054	-0.8836365191248641	0.1790967995420044	-4.933848742046453	8.062488621894981e-07	2.818378449756506e-06	RRH	6.093530885249911	Not significant
ENSG00000180251	190.28639872713455	1.0583517060390117	0.4341890870408931	2.4375364043623082	0.014787725154736968	0.02354552265027327	SLC9A4	1.830098629838879	Not significant
ENSG00000180257	675.1097911835691	0.13945972710828125	0.10512787198200936	1.326572339751604	0.18465019076422282	0.23533259037174964	ZNF816	0.733650239338177	Not significant
ENSG00000180259	0.212931843252802	-0.20262144063643042	1.057478049605579	-0.19160817637019012	0.8480491373719166		PRNT	0.0715789832725001	Not significant
ENSG00000180263	3857.582773538842	0.6678082749915664	0.13420837006633488	4.975906306450859	6.49430563779902e-07	2.3132303437660572e-06	FGD6	6.187467276275759	Not significant
ENSG00000180264	3.2702256026901115	-0.5350134731219497	0.31870532226031717	-1.678708938173781	0.09320878312199782	0.12724745030552403	ADGRD2	1.0305431618767875	Not significant
ENSG00000180269	0.5679400369950673	-1.8546433275619951	0.8735372643919669	-2.1231416256213587	0.0337419858131011	0.05032806632924769	GPR139	1.471829361512951	Not significant
ENSG00000180279	18.026881570909705	-1.6423557729088742	0.27499315150948406	-5.972351543642832	2.338579232953949e-09	1.3005218955778594e-08	LINC01869	8.631047911258255	Not significant
ENSG00000180284	1.3908756521810177	-0.3308333229484116	0.39284779846725026	-0.8421412166218147	0.39970891280593124	0.46405559994014106	CNEP1R1P1	0.3982561676286165	Not significant
ENSG00000180287	43.66916845863088	-0.9466231165542198	0.2545846805475942	-3.7183035307470127	0.00020056519226556812	0.0004464519690052132	PLD5	3.6977444358154163	Not significant
ENSG00000180304	2541.2139543833005	0.3853326683123799	0.09999870264869418	3.85337667495641	0.00011649995485391693	0.0002705218592346716	OAZ2	3.933674242935804	Not significant
ENSG00000180305	0.8203885646002519	1.8362490077452973	0.5495716955364008	3.3412364986392817	0.0008340614448671285	0.0016626001960586185	WFDC10A	3.078801953938077	Not significant
ENSG00000180316	16.96731753293386	-0.15286339250034528	0.23341580678982093	-0.6548973465108598	0.5125338487814481	0.5747448835384443	PNPLA1	0.2902774476310936	Not significant
ENSG00000180318	1.8881479803950987	0.5490572765359762	0.40180889559193544	1.3664637158595454	0.1717934619616886	0.22058116103122047	ALX1	0.7649933683743422	Not significant
ENSG00000180329	635.8551189699983	0.40651422608924537	0.06069736831864932	6.697394588100182	2.121681682946179e-11	1.7026719697447075e-10	CCDC43	10.673319772984073	Not significant
ENSG00000180332	92.09359683465854	-0.9242454058244544	0.2646947200695089	-3.4917409972580766	0.0004798833335719362	0.0009976335822608799	KCTD4	3.318864332925321	Not significant
ENSG00000180336	45.333827246571055	-0.7909031690843576	0.14008322104136786	-5.645952193309409	1.642694920163034e-08	7.887108197830333e-08	MEIOC	7.784443085860344	Not significant
ENSG00000180340	373.1578234736459	1.2010862827377553	0.15845379099273155	7.580041318120628	3.454449298940997e-14	4.4276498127547995e-13	FZD2	13.46162117708683	Not significant
ENSG00000180346	559.8420343173979	0.1366456711371801	0.08581104887361217	1.5924018285621973	0.11129444564207604	0.1494744258926737	TIGD2	0.953526509404638	Not significant
ENSG00000180347	81.63466175954069	-0.7678742675989189	0.2454282448874559	-3.128711888686801	0.001755743704990805	0.003306300183187353	ITPRID1	2.755538880019839	Not significant
ENSG00000180353	4147.146818722683	-0.4353284939578472	0.16099309679972407	-2.7040196294838483	0.006850624209677048	0.0115947008494798	HCLS1	2.164269855008684	Not significant
ENSG00000180354	2239.8709731538847	-0.7170589732252883	0.11105006245570391	-6.457078522682611	1.0674351959890298e-10	7.529848620713013e-10	MTURN	9.971658481528854	Not significant
ENSG00000180357	4303.297742578469	-0.47115757992263235	0.06832634131013346	-6.895694557740868	5.3602256534057506e-12	4.751257826929061e-11	ZNF609	11.270816927104596	Not significant
ENSG00000180370	5583.039076836711	0.26695977408072846	0.06913300292129593	3.86153881359164	0.00011267510752462743	0.0002623064602369816	PAK2	3.948172018814295	Not significant
ENSG00000180376	1497.040147161423	-0.9868860561191988	0.10895339905670505	-9.057873041717327	1.3301895598516004e-19	4.127851599559599e-18	CCDC66	18.876086465099547	Not significant
ENSG00000180383	7.196457187130806	-1.0979041579485942	0.22119390608653697	-4.9635370945484585	6.922081319227995e-07	2.451980190076945e-06	DEFB124	6.15976330300714	Not significant
ENSG00000180385	119.27679166931249	-0.6651638546495686	0.1499612059467021	-4.435572856662511	9.182776768435448e-06	2.62095071459819e-05	EMC3-AS1	5.0370259731713025	Not significant
ENSG00000180386	0.02860459024212541	0.4064757350974118	2.905327593156989	0.13990702324061394	0.8887334521275019		KRTAP9-7	0.051228472581861195	Not significant
ENSG00000180389	16.417856502646313	-0.11510126272337792	0.18898054293902183	-0.6090640916431145	0.5424819576559883	0.6036924494746305	ATP5F1EP2	0.2656147013886432	Not significant
ENSG00000180398	5897.760111028184	-0.18284432641893011	0.08607826055641375	-2.124163816009015	0.03365644775477225	0.050209582672567324	MCFD2	1.4729317232357317	Not significant
ENSG00000180409	0.8707909248419947	-0.6756121849729771	0.5259369356769383	-1.2845878263016277	0.19893635496929796	0.2514113117860132	OR10AA1P	0.7012858437242544	Not significant
ENSG00000180422	8.573242381577538	-0.7544352430083207	0.24852256845195203	-3.0356810156425653	0.0023999311628934944	0.004410713273316617	LINC00304	2.619801214956831	Not significant
ENSG00000180423	199.06814326163695	0.12878285536177686	0.0621609918038545	2.0717632010786424	0.03828753005338168	0.0564851471282962	HARBI1	1.4169426492904913	Not significant
ENSG00000180424	0.020049884568740312	0.6859132789575011	2.905327593156989	0.23608810261984037	0.8133643057541451		DEFB123	0.08971489039485847	Not significant
ENSG00000180425	267.0444285837167	0.1380467844559962	0.11659575681627227	1.1839777726519305	0.23642186163480705	0.29295804017251514	C11orf71	0.6263123672646339	Not significant
ENSG00000180432	26.818089313200833	-0.8670464319353152	0.19362976760531977	-4.477857111839523	7.539603675533851e-06	2.1864629231627448e-05	CYP8B1	5.122651482519146	Not significant
ENSG00000180433	0.42752532570756224	0.008833817733425717	0.752428707646353	0.011740404962828287	0.9906327273360437	0.9927492978074006	OR6K6	0.004087328416284746	Not significant
ENSG00000180437	0.2607240829323856	0.2643283566788572	0.8464036936319104	0.3122958449585997	0.7548156975044996	0.7964581404923804	OR6K4P	0.12215907661959295	Not significant
ENSG00000180438	21.955655023286287	1.0799182321265544	0.20643002208479216	5.231401039539552	1.6823008859731627e-07	6.70584202666454e-07	TPRXL	6.774096326355327	Not significant
ENSG00000180440	56.48926557302985	0.06907392713532079	0.33677537616333836	0.2051038526695	0.8374909864289568	0.8671988491893703	SERTM1	0.0770198583988563	Not significant
ENSG00000180447	1361.9252019878666	0.031563365479176236	0.19084236890132095	0.16538971749767337	0.8686372464734596	0.8931122708279565	GAS1	0.06116155237295704	Not significant
ENSG00000180448	2589.799299296831	0.2471946370427324	0.16655624137415712	1.4841511492050705	0.13776882621985598	0.18103700862681596	ARHGAP45	0.8608490417339907	Not significant
ENSG00000180458	9.321455530703473	-0.3875709945433979	0.24509793544987793	-1.5812903271992491	0.11381167025404519	0.1525191299001878	AC022148.1	0.9438132030809115	Not significant
ENSG00000180475	2.441334154762848	-0.9209881303298488	0.39056283014549936	-2.3581049174258237	0.01836850065887767	0.028782836566272323	OR10Q1	1.7359262918243332	Not significant
ENSG00000180479	339.95236970777125	-0.6704784540067044	0.10814207406988034	-6.199977758642282	5.647114052895747e-10	3.5088008434378153e-09	ZNF571	9.248173440872458	Not significant
ENSG00000180481	53.17473761777933	-0.6014118039398727	0.15523925426356874	-3.8740961929563387	0.00010702113716799561	0.0002502295692488293	GLIPR1L2	3.9705304386807545	Not significant
ENSG00000180483	0.3814224084235826	-0.7771912019803153	0.8355586904074062	-0.930145555186995	0.3522957267785676	0.4157951956041174	DEFB119	0.45309262462387623	Not significant
ENSG00000180488	1991.6346659418437	-0.27643305750502606	0.0810789155144356	-3.4094321039088005	0.0006509827979548519	0.0013213963203809952	MIGA1	3.1864304873949276	Not significant
ENSG00000180509	136.55259938377802	-0.7920869378698716	0.23468902889216206	-3.3750488534077574	0.0007380258828978992	0.0014836847546901373	KCNE1	3.131928407008095	Not significant
ENSG00000180525	1241.680885868615	-1.1362728311399557	0.1692503957328889	-6.7135608529579	1.8993135460658942e-11	1.5375128446690494e-10	PRR26	10.721403334322606	Not significant
ENSG00000180530	6191.591308007544	-0.6132058977702015	0.13578734612115684	-4.5159281426935465	6.304003996945502e-06	1.853950949113613e-05	NRIP1	5.200383520161454	Not significant
ENSG00000180532	17.866178830587426	2.351077752374971	0.29023461386929167	8.100611160851367	5.468377096427725e-16	9.486462192720647e-15	ZSCAN4	15.26214154435096	Upregulated
ENSG00000180535	3390.7228439519536	-2.3279797311975416	0.3573836444736338	-6.513951511760605	7.319913484481177e-11	5.314422721195957e-10	BHLHA15	10.135494051924459	Downregulated
ENSG00000180537	54.5084710504047	-0.8044922175201944	0.196665792100597	-4.090656585099897	4.30153673566329e-05	0.00010821290835712625	RNF182	4.366376363818081	Not significant
ENSG00000180539	74.51085536360341	-0.2896078210424971	0.1483506123578074	-1.9521848709595544	0.05091625972316033	0.0733624899892398	C9orf139	1.2931435068497614	Not significant
ENSG00000180543	1158.545931039411	-0.3240784044396996	0.12585101585644218	-2.575095657625638	0.01002123672083335	0.016461007398642053	TSPYL5	1.9990786788789132	Not significant
ENSG00000180549	23.661826621981643	0.2464185919449247	0.23926373871323187	1.02990362547276	0.30305524867819034	0.36451978799277934	FUT7	0.5184781899505033	Not significant
ENSG00000180573	3512.7196414710393	0.15838061340390275	0.123727101958222	1.2800801998690792	0.20051693147483837	0.25314314055374143	H2AC6	0.6978489500481221	Not significant
ENSG00000180574	65.13329834752781	-1.1654570382859222	0.26620940056450404	-4.377971010094083	1.1978927914372568e-05	3.343265285406458e-05	EIF2S3B	4.921582048533234	Not significant
ENSG00000180581	24.908709844943445	-0.4612133621471862	0.16654373638820089	-2.7693227746021782	0.005617295524519003	0.009652551671883345	SRP9P1	2.2504727273982534	Not significant
ENSG00000180592	70.81936217112	-1.3991477379080468	0.16662879103807107	-8.396794630697235	4.588315101369532e-17	9.450742310588925e-16	SKIDA1	16.338346764683813	Not significant
ENSG00000180596	1819.5782981405268	-0.3309799231296728	0.2455241466573584	-1.3480544689218381	0.17764086423228148	0.22726173167693306	H2BC4	0.7504571226273984	Not significant
ENSG00000180610	91.25341309495325	-1.0454366838690206	0.23067115527178553	-4.5321517666014515	5.838587649477844e-06	1.7276760529219068e-05	ZBTB12BP	5.23369219573348	Not significant
ENSG00000180611	585.9022206669468	-0.15813867303196505	0.13018987297210668	-1.214677220445913	0.22448922398145366	0.2797869936490213	MB21D2	0.6488045013319922	Not significant
ENSG00000180613	1.1373305236134628	1.4611507671737767	0.41281372192482974	3.5394917600143176	0.00040089828569851287	0.0008460780611057099	GSX2	3.3969658008541628	Not significant
ENSG00000180616	310.7395894173815	-0.614446064473058	0.1540607899390862	-3.9883351546879817	6.653861470975072e-05	0.00016154329688482556	SSTR2	4.176926245098903	Not significant
ENSG00000180626	852.5431132307109	-1.0674989340556136	0.12187589448356095	-8.758901328101445	1.971626108279925e-18	5.072596363626704e-17	ZNF594	17.705175439550164	Not significant
ENSG00000180628	4299.558148420576	-0.24519216499489654	0.07536536502320319	-3.2533799168810202	0.0011404091414651998	0.0022194126742252295	PCGF5	2.9429393100648045	Not significant
ENSG00000180638	72.46934885248366	-2.0982736380259523	0.1983976329597255	-10.576102177851585	3.8462812777121156e-26	3.427772549516292e-24	SLC47A2	25.414958959075314	Downregulated
ENSG00000180644	535.1878484597569	-0.6017893497771193	0.1862380596642471	-3.231290912620302	0.0012323244669955162	0.0023825164891922556	PRF1	2.9092749288006865	Not significant
ENSG00000180658	9.14559412134334	-4.204643114459666	0.46627930679417107	-9.017434514450187	1.9254542678444692e-19	5.8249710852951676e-18	OR2A4	18.7154667920029	Downregulated
ENSG00000180660	71.31491966470213	-1.560294236079254	0.16547327862650363	-9.429282171903155	4.129049824170465e-21	1.6560475054341524e-19	MAB21L1	20.384149876575105	Not significant
ENSG00000180662	47.758358743655585	-0.9940472513702697	0.2883947177184636	-3.446828912936878	0.0005672076555521383	0.0011633989601562116	RPL21P8	3.2462579161507787	Not significant
ENSG00000180663	0.3382232347435371	0.01738026648361636	0.7774342688193135	0.022355930502023925	0.9821640339216255	0.9863594378336621	VN1R3	0.007815973437324653	Not significant
ENSG00000180667	1099.3303029136443	0.5248210903851199	0.11000969523748652	4.7706803409658365	1.836047174552861e-06	6.000087443872376e-06	YOD1	5.736116164428463	Not significant
ENSG00000180673	3.123841923030292	-0.45447245027603655	0.28085601746825845	-1.618168819642256	0.10562622050895056	0.1426026185115643	EXOC5P1	0.9762282597488556	Not significant
ENSG00000180694	1506.3961495296214	-0.37545645340355915	0.07507314329562423	-5.001208646946894	5.697201439861178e-07	2.0494151511025577e-06	TMEM64	6.2443384246238	Not significant
ENSG00000180697	4.586128857635618	-1.5887696442015609	0.2672870778781552	-5.944057067082807	2.7805272860735348e-09	1.5272020599401776e-08	C3orf22	8.555872838715826	Not significant
ENSG00000180708	0.15466991754409176	0.23788789544139416	1.1985066966736808	0.19848691384172068	0.8426641223162712		OR10K2	0.0743454964214254	Not significant
ENSG00000180712	64.51747489221367	-0.7054787299993276	0.20591026964841522	-3.4261464044698138	0.0006122102978157536	0.0012488553825459401	LINC02363	3.213099369532961	Not significant
ENSG00000180714	1.0501117589438673	0.5820372153738804	0.4899996324812021	1.1878319427029553	0.23489962697610134	0.2913276993409549	OR5AZ1P	0.6291176728875685	Not significant
ENSG00000180720	32.42320984874762	-1.3730825494319132	0.2602175029272679	-5.276672529655688	1.3155065873824733e-07	5.341579741427015e-07	CHRM4	6.8809069728487495	Not significant
ENSG00000180723	0.43621116297727974	-0.6235516121444097	0.628102251335205	-0.9927549388955036	0.3208293943845398	0.38314520002790137	OR51A9P	0.49372584851074	Not significant
ENSG00000180730	571.5658618386876	1.8080428986264114	0.18727702691345569	9.654376345166686	4.710164622748343e-22	2.214187827347554e-20	SHISA2	21.326963913783672	Not significant
ENSG00000180739	83.28363693841608	0.08510400128171841	0.21229673890841724	0.4008728618221095	0.6885137311887233	0.7379260178059662	S1PR5	0.16208739408530362	Not significant
ENSG00000180745	652.1403599074179	0.14325988939233458	0.3812954876258204	0.375718816617418	0.7071259475038165	0.7546630556430424	CLRN3	0.15050322632414753	Not significant
ENSG00000180747	1148.6122169607545	-1.1128532131195406	0.2491301643836198	-4.466954918417379	7.93408410437259e-06	2.2937205785284196e-05	SMG1P3	5.100503200147307	Not significant
ENSG00000180758	766.0121992775413	0.5293071397753228	0.10784671957451279	4.907957718728915	9.202968771388272e-07	3.1800740074256846e-06	GPR157	6.036072051670797	Not significant
ENSG00000180764	73.81034580673207	-1.8403692861089787	0.21692163040272422	-8.48402846084208	2.1752851733994032e-17	4.753484240481099e-16	PIPSL	16.662483800265548	Not significant
ENSG00000180767	30.64219902785428	0.24892959196255002	0.23145479357200227	1.0754998335565324	0.2821510066874022	0.3422608658797185	CHST13	0.5495183958706231	Not significant
ENSG00000180769	189.84702087338903	-0.5414045654398841	0.12312534761708437	-4.397182025618591	1.0966537228632926e-05	3.081440305344402e-05	WDFY3-AS2	4.959930482717002	Not significant
ENSG00000180770	0.39396912227418224	-0.6102425912020177	0.9373226139622013	-0.6510486166789811	0.5150151041175894	0.5771417658319657	OR7E129P	0.28818003399039493	Not significant
ENSG00000180772	22.2795592223258	-2.235033148621201	0.3717253142161507	-6.01259334015002	1.8257864121592068e-09	1.0349337168900615e-08	AGTR2	8.73855002934617	Downregulated
ENSG00000180773	925.659545590507	-0.32298522687028425	0.09074589798626345	-3.5592267423390944	0.0003719483091973217	0.0007899441614698743	SLC36A4	3.4295174111670312	Not significant
ENSG00000180776	5371.615074533465	0.6297391481976107	0.09920434831915063	6.347898644237597	2.182758052904234e-10	1.4578886713742943e-09	ZDHHC20	9.66099440085154	Not significant
ENSG00000180777	40.606646863704746	-2.7793810402547856	0.3719598321432831	-7.472261249930172	7.882830721573365e-14	9.546017129887668e-13	ANKRD30B	13.103317799515505	Downregulated
ENSG00000180785	54.7450754623171	0.8048458102180952	0.18464557694232142	4.358868614922244	1.3073656806195835e-05	3.6231972149059826e-05	OR51E1	4.883602919793204	Not significant
ENSG00000180787	719.5687135242921	-1.0624914171241964	0.08497315168100911	-12.503848522799416	7.1122930423341e-36	2.2224565321906277e-33	ZFP3	35.147990357768045	Not significant
ENSG00000180801	621.8633099769855	0.15034865125858718	0.13747372200774044	1.093653747514902	0.27410686694921127	0.3336835622707907	ARSJ	0.562080084340861	Not significant
ENSG00000180803	1.572066312280806	-0.2416890303041707	0.40273047530717226	-0.6001260026816412	0.5484222642874823	0.6094239034976722	AL157366.1	0.26088492248040407	Not significant
ENSG00000180806	59.237289806055	3.2998713325117053	0.2797896485712724	11.794115148156063	4.185770089878503e-32	8.469665609732846e-30	HOXC9	31.378224629661744	Upregulated
ENSG00000180815	97.24246267437103	-1.5897375190165348	0.2393519843896716	-6.641839728507947	3.0979172780141804e-11	2.4139894547051157e-10	MAP3K15	10.508930183149317	Not significant
ENSG00000180817	6868.477856038508	0.8321032014048716	0.0924630303149093	8.999307058950006	2.2714678815411075e-19	6.805031082976187e-18	PPA1	18.643693399711378	Not significant
ENSG00000180818	90.62744558083295	5.870231638809015	0.42043101196219196	13.962413503732941	2.6432863496624273e-44	2.2119378585683622e-41	HOXC10	43.57785578679564	Upregulated
ENSG00000180822	1051.9771626317442	-0.5422401106455084	0.10158400453344216	-5.337849331062738	9.405556646106708e-08	3.924705398339929e-07	PSMG4	7.026615496638991	Not significant
ENSG00000180828	132.87580515932254	-0.27783598742212723	0.20161421166548132	-1.3780575542120672	0.16818551916127858	0.21636498650348235	BHLHE22	0.7742113998525104	Not significant
ENSG00000180834	9.748567649105496	-1.1958862473040253	0.19691783299892357	-6.0730215699182635	1.2552558666336351e-09	7.332523976270212e-09	MAP6D1	8.901267740206027	Not significant
ENSG00000180846	40.76245243250891	-1.3490146946107104	0.24341566255722807	-5.542020921901652	2.990005705395321e-08	1.3686497467715351e-07	CSNK1G2-AS1	7.52432798297345	Not significant
ENSG00000180855	408.0399096379653	-0.38587337538955474	0.10249857036588325	-3.764670804793908	0.00016676864146746888	0.0003764666163655925	ZNF443	3.7778856090818262	Not significant
ENSG00000180861	783.8794269268406	3.224065667446116	0.3113357153281402	10.355592078628145	3.947366424402031e-25	3.0788210917152775e-23	LINC01559	24.403692557235217	Upregulated
ENSG00000180867	403.8803698855849	-0.24528715423417471	0.08463061219037966	-2.8983265970284164	0.003751596979959176	0.00665793839304617	PDIA3P1	2.4257838224200694	Not significant
ENSG00000180869	4.340697407499965	-1.537404175310088	0.4924535565300131	-3.1219272455724245	0.0017967133422075456	0.0033785546591815563	LINC01555	2.7455212071582267	Not significant
ENSG00000180871	153.04147682218036	-0.5518442259644973	0.2565925649965036	-2.1506633521201866	0.031502780977763094	0.04724795110526199	CXCR2	1.501651106210836	Not significant
ENSG00000180872	0.03246788635752615	0.5256158688719312	2.905327593156989	0.18091449312288607	0.856434692700522		DEFB112	0.06730574849666887	Not significant
ENSG00000180875	218.1293283162769	-0.22556687864701425	0.2993341308523554	-0.7535621748335596	0.4511121642367328	0.5150500606501855	GREM2	0.3457154619963644	Not significant
ENSG00000180878	45.98712263856239	-0.8632702703542561	0.19753755270112805	-4.370157767725176	1.2415679998671548e-05	3.455662306693211e-05	C11orf42	4.90602948943335	Not significant
ENSG00000180879	11438.256664889186	-0.29413708508711944	0.15246628369962587	-1.929194297583848	0.053706745838410085	0.07702792980286959	SSR4	1.2699711612948898	Not significant
ENSG00000180881	467.44025240230894	-0.7508554924147876	0.13820225022284063	-5.433019297472292	5.540841288792191e-08	2.4113038000021863e-07	CAPS2	7.256424289542124	Not significant
ENSG00000180884	731.8343280053413	-0.15478823745145953	0.10878001721465624	-1.422947352049182	0.1547514179034219	0.20087779689043633	ZNF792	0.8103653630845105	Not significant
ENSG00000180891	2017.1609410925782	0.7469530522234051	0.11699748242963487	6.38435149809861	1.721253214103967e-10	1.1707082750618688e-09	CUEDC1	9.764155235774199	Not significant
ENSG00000180900	3019.3248970244044	0.9000557208080633	0.14671193075470693	6.134850220960554	8.523946429286645e-10	5.1334994279914635e-09	SCRIB	9.069359288373404	Not significant
ENSG00000180901	1705.0470769132698	0.3060996333732431	0.07441153066362649	4.113604849185952	3.895279940740238e-05	9.873081843740799e-05	KCTD2	4.409461325578071	Not significant
ENSG00000180902	1308.999735002554	0.08105652163906751	0.13876725297944648	0.5841185142655609	0.559140579371658	0.6197581816388096	D2HGDH	0.2524789878742735	Not significant
ENSG00000180909	1.4972455737721488	-1.4968972497618322	0.396645850822345	-3.773888587661749	0.00016072255916570183	0.0003640331310729898	OR52B1P	3.793923160986699	Not significant
ENSG00000180910	0.008645112663507376	0.6469218502257666	2.905327593156989	0.22266743748604542	0.8237943462325624		TTTY11	0.08418119296763948	Not significant
ENSG00000180913	1.2419239222251208	-1.3614562104860972	0.4287562357810689	-3.175361888337136	0.0014964974066740484	0.002851054214250863	OR56B3P	2.8249240314252777	Not significant
ENSG00000180914	261.3897534394488	1.6697376723099238	0.2188585517651647	7.629300563505295	2.3603076374036215e-14	3.114193176747504e-13	OXTR	13.627031388335176	Not significant
ENSG00000180917	1962.329697498504	-0.08467954929022445	0.0713016348250649	-1.187624231870442	0.2349814866532871	0.2914145828802615	CMTR2	0.6289663528816324	Not significant
ENSG00000180919	2.006745115315001	-0.2543057470244616	0.2953616746390193	-0.8609977829224634	0.38923926414890153	0.4534234068336921	OR56B4	0.409783357141833	Not significant
ENSG00000180921	3387.295441777567	1.899758329561856	0.17426802703589073	10.90135902652182	1.135484874427761e-27	1.24304122439573e-25	FAM83H	26.944818646557685	Not significant
ENSG00000180926	0.029756194099417946	0.6447560026464508	2.905327593156989	0.22192196300515826	0.8243746327987838		OR7E18P	0.08387538055731988	Not significant
ENSG00000180929	9.429874224552373	-0.9238461343156905	0.18390226250234143	-5.023571334822094	5.071937384262391e-07	1.8430241593861984e-06	GPR62	6.2948261166872825	Not significant
ENSG00000180934	6.288522754067479	-0.9518031940944173	0.3394793395355478	-2.803714639590759	0.005051759458710696	0.008745896205746001	OR56A1	2.296557336707693	Not significant
ENSG00000180938	220.94750051394826	-0.5349808305163979	0.10720435958893867	-4.990289877834382	6.02887498991358e-07	2.1600697823077886e-06	ZNF572	6.21976372123559	Not significant
ENSG00000180953	93.42205408519304	-0.11016513433073563	0.15232108473963143	-0.7232428427032629	0.4695307017197075	0.5331816046116519	ST20	0.328336004779094	Not significant
ENSG00000180957	3228.7259842421354	0.259333452499689	0.06911674062860325	3.752107667999126	0.00017535412049072803	0.00039435108120926596	PITPNB	3.7560840245622864	Not significant
ENSG00000180964	2045.1286841555893	0.576842031887703	0.08948283998541459	6.44639834835066	1.1453937545905794e-10	8.033865670073318e-10	TCEAL8	9.941045189263761	Not significant
ENSG00000180974	2.9677156019163946	-1.4069016069609281	0.5232130929301885	-2.688964832821278	0.007167396955210576	0.012086918826131658	OR52E4	2.1446385421352456	Not significant
ENSG00000180979	741.8357160617251	0.2846328538027899	0.07370649234466943	3.8617066794031882	0.0001125977015674312	0.0002621386203511677	LRRC57	3.948470474553674	Not significant
ENSG00000180988	4.8480998076380315	-0.13967452350495463	0.34902297708263175	-0.4001871873091222	0.6890186509483811	0.7383649636893853	OR52N2	0.16176902207737526	Not significant
ENSG00000180992	1247.821995881122	1.3497571092125376	0.12079609239725309	11.173847451734549	5.475655434528162e-29	7.370896501342996e-27	MRPL14	28.26156388844003	Not significant
ENSG00000180998	74.12780360254972	-0.010027255707426418	0.12333305496540639	-0.0813022568056792	0.9352015792625781	0.94853470502798	GPR137C	0.029094768458230814	Not significant
ENSG00000180999	21.24089058993439	-1.1102944260802883	0.19782385745265002	-5.612540572089704	1.9937744246037965e-08	9.418871963595698e-08	C1orf105	7.700323979269877	Not significant
ENSG00000181001	25.448472795397002	-1.5959045603786566	0.3474887432490204	-4.592679882107679	4.375900392081953e-06	1.330502242627603e-05	OR52N1	5.358932572337676	Not significant
ENSG00000181004	413.6246689173234	0.10260911253818016	0.0769783171182769	1.332961233492824	0.18254452597725665	0.23289805502228353	BBS12	0.7386311858504679	Not significant
ENSG00000181007	413.38555980591224	-0.7648504790254341	0.11676798448375822	-6.550172826968856	5.7470533745372496e-11	4.245750698902485e-10	ZFP82	10.240554769429838	Not significant
ENSG00000181009	19.5540705613932	-1.1563678512696103	0.3547137411798265	-3.2600029742951944	0.0011141104546825552	0.0021717412100674006	OR52N5	2.9530717503820823	Not significant
ENSG00000181016	67.89933332708631	-1.5140307376804867	0.18437631302909055	-8.211633657310447	2.181991425037637e-16	4.02275133073033e-15	LSMEM1	15.661146960469104	Not significant
ENSG00000181017	19.38939213643619	-1.0131231015186404	0.3457784916943314	-2.9299772133144777	0.003389868608358152	0.00606085656037582	OR56B2P	2.4698171347676805	Not significant
ENSG00000181019	6264.61849801977	2.5177308116691646	0.19717399723686296	12.769081354295627	2.440173744620984e-37	9.196660925147116e-35	NQO1	36.612579250036774	Upregulated
ENSG00000181023	14.17920350708226	-1.5328321879292495	0.29602587238024874	-5.178034526523778	2.242357388087443e-07	8.733801590774158e-07	OR56B1	6.649295168143919	Not significant
ENSG00000181026	1548.3908593053322	0.11415624574875963	0.08393571783440937	1.3600437179076745	0.17381608979188673	0.2229520663325201	AEN	0.7599100242947019	Not significant
ENSG00000181027	623.4700595979413	0.2034677865360035	0.09214833520936935	2.2080462557864586	0.027241048876569897	0.04134094811834165	FKRP	1.5647761745662714	Not significant
ENSG00000181029	59.054762207908404	-0.49009144091263956	0.1289668584924025	-3.800134752770698	0.00014461742667754327	0.0003301452623999476	TRAPPC5	3.839779370569298	Not significant
ENSG00000181031	1631.0149807590574	-1.1511912613483715	0.2059957979597267	-5.588421087955569	2.2914346120708915e-08	1.0727359003665841e-07	RPH3AL	7.639892531184617	Not significant
ENSG00000181035	511.12224676786946	-0.32405660167475636	0.12106254669009318	-2.676770070799069	0.007433562899345685	0.012499910339106133	SLC25A42	2.1288029794231287	Not significant
ENSG00000181036	135.13450297331514	-1.0164766136987091	0.19850387409030412	-5.120689046281735	3.0442126471866076e-07	1.1545465264779321e-06	FCRL6	6.516525014097867	Not significant
ENSG00000181038	534.2455690190864	0.26179455764099946	0.06585825607367522	3.9751213173353923	7.034338904651374e-05	0.00017011137362874591	METTL23	4.152776711811747	Not significant
ENSG00000181045	660.8588347040695	-0.12537663758054143	0.11587245439944216	-1.0820228002449652	0.2792423968899076	0.33913255157672295	SLC26A11	0.5540186428630631	Not significant
ENSG00000181061	1642.4229399851426	0.6556697947742695	0.14221760110086584	4.610328044481954	4.02034064767827e-06	1.2315707542171096e-05	HIGD1A	5.395737147129671	Not significant
ENSG00000181072	120.84820526631759	-2.9397771746115295	0.42664551842038084	-6.890444286150731	5.561840658990627e-12	4.9211325630051116e-11	CHRM2	11.25478145738347	Downregulated
ENSG00000181074	31.700523819105037	-1.5708315213246757	0.25463781870608715	-6.168885396940155	6.877304914664587e-10	4.216918756170144e-09	OR52N4	9.162581720194742	Not significant
ENSG00000181085	241.45510500788305	1.1575583989195821	0.20263687855620086	5.712476461181453	1.1134382152249672e-08	5.50166849100151e-08	MAPK15	7.9533338769966475	Not significant
ENSG00000181090	3651.9172779206533	-0.29072778278998196	0.07502024580082753	-3.875324316609677	0.00010648278236587647	0.0002490887866468328	EHMT1	3.972720609389509	Not significant
ENSG00000181092	463.98816015206046	-0.9335327136315212	0.5412072131235881	-1.7249081146639174	0.08454403295809468	0.11649236542845744	ADIPOQ	1.0729170390990228	Not significant
ENSG00000181097	38.44579963171261	0.2771284540720742	0.15322189766194153	1.8086739447876554	0.07050167314022247	0.09868755085705151	LINC02878	1.1518005762434413	Not significant
ENSG00000181101	5.485461270146799	-0.15506684826498945	0.254252890225551	-0.6098921751781373	0.5419332362426713	0.6031905798226513	ENTR1P2	0.2660542133091427	Not significant
ENSG00000181104	5572.392587845364	0.3883580778996654	0.15448428843470943	2.5139001631470075	0.01194042304391674	0.019336850674853457	F2R	1.922980286072316	Not significant
ENSG00000181109	17.552663066491043	-1.345814964720101	0.32789980127661206	-4.104348216987142	4.054563663835061e-05	0.00010249445354096802	OR52P1P	4.392055875999029	Not significant
ENSG00000181123	8.420450210767958	-0.1056329997155477	0.28575580164919717	-0.3696617850132964	0.7116345090122698	0.7586711359926105	AC004832.1	0.14774300000601914	Not significant
ENSG00000181126	212.22361205166388	1.937557458133944	0.1945223697031636	9.96058942264897	2.2671456335880998e-23	1.3122334609790348e-21	HLA-V	22.644520581403153	Not significant
ENSG00000181135	492.0748794353036	0.517003858608583	0.10242677247603928	5.047546125985038	4.475207475623496e-07	1.6437033061425717e-06	ZNF707	6.3491868255034465	Not significant
ENSG00000181143	4613.118499358381	3.400941055181172	0.37870211351598004	8.980517757363039	2.694955522830029e-19	7.938863011525308e-18	MUC16	18.569448397953636	Upregulated
ENSG00000181163	20760.32104668799	0.16986090746828852	0.07517281714776458	2.259605451986705	0.023845748931455902	0.03657612514737917	NPM1	1.6225890329830668	Not significant
ENSG00000181171	86.98867441930872	0.34426262091354487	0.5013399254118237	0.6866850283881774	0.4922812335343514	0.5551220579233492	FER1L6-AS1	0.30778671983931455	Not significant
ENSG00000181191	1664.2928643355592	0.8103034076138256	0.09892788366699766	8.19084951156337	2.593887539214232e-16	4.741407463387081e-15	PJA1	15.586048857148413	Not significant
ENSG00000181192	2181.6881723436645	-0.4961103872869112	0.08176714836656608	-6.067355865986965	1.300332231132727e-09	7.574327856947263e-09	DHTKD1	8.885945672528745	Not significant
ENSG00000181195	92.87281684516283	-1.5080820184561965	0.3151932986612313	-4.784625894210644	1.7130609816016005e-06	5.623487153167169e-06	PENK	5.766227176729949	Not significant
ENSG00000181201	4.000675234299676	0.5879944551352385	0.3455271275119559	1.7017316682751422	0.08880568104065177	0.12180220808231405	H2BU2P	1.0515592508240108	Not significant
ENSG00000181211	29.78520398175052	0.7823572062020007	0.4644700419342263	1.6844083268405725	0.09210278265940897	0.12588374679457243	HECW1-IT1	1.0357272484636255	Not significant
ENSG00000181214	0.05894457095679341	0.28517504201375	2.2033251775446407	0.12942939377270932	0.8970178904198042		OR8G2P	0.047198895157559484	Not significant
ENSG00000181215	61.55499309313616	-0.8105364950587879	0.207698638991449	-3.9024641615112263	9.521834004346154e-05	0.0002248156417495951	C4orf50	4.02127939392062	Not significant
ENSG00000181218	290.19247291865446	1.865067758680755	0.16041067811584975	11.626830461584294	3.0106997565183323e-31	5.546427924582952e-29	H2AW	30.521332552553964	Not significant
ENSG00000181220	1130.0408871596633	-0.02863348872828109	0.0671591569987974	-0.42635271209246745	0.6698508533244222	0.7210857389310433	ZNF746	0.17402188504364077	Not significant
ENSG00000181222	7730.463434615019	-0.01112111822131502	0.12520966341144454	-0.08881996739157846	0.9292249887234348	0.9434906189316962	POLR2A	0.0318791196652008	Not significant
ENSG00000181227	155.20260099044	-1.8735399426234158	0.20444718209714294	-9.163931355792444	5.0040302017743246e-20	1.6829630730381606e-18	DLSTP1	19.300680077790698	Not significant
ENSG00000181234	257.7743447713154	-0.8284572193860884	0.23216423307551445	-3.568410208632877	0.00035915389474682223	0.000764976104031066	TMEM132C	3.4447194196166437	Not significant
ENSG00000181240	11.896983996334345	0.14428364044371603	0.24356458173431628	0.5923835042695275	0.5535938098900688	0.6144653578357608	SLC25A41	0.25680877466693347	Not significant
ENSG00000181260	2.0447047822241906	-0.14201648241187562	0.39135366250405157	-0.3628852774832671	0.7166905850533136	0.7628918021053901	MTHFD2P7	0.14466830068777828	Not significant
ENSG00000181264	486.7427705593771	-0.14093998502421698	0.09903210638206812	-1.4231746670162433	0.1546855274275581	0.2008047594144058	TLCD5	0.8105503175376998	Not significant
ENSG00000181273	2.2160685717647786	-1.4937714519591665	0.493259194977448	-3.028370210163973	0.002458766695593997	0.004508412082014753	OR5AK2	2.6092826781027125	Not significant
ENSG00000181274	820.4927734792597	0.0070056128708650784	0.1342603045981937	0.052179330978214755	0.9583858019844333	0.9670629650222862	FRAT2	0.018459628766834338	Not significant
ENSG00000181282	0.7698425607783634	-1.6396594201626704	0.6770201073676126	-2.4218769905342823	0.015440576181593753	0.024509696017815767	OR5AK3P	1.811336497535397	Not significant
ENSG00000181284	181.60102167266675	0.8147232567107042	0.12510385481773537	6.5123753212695155	7.397160707490841e-11	5.365250748497691e-10	TMEM102	10.13093494590289	Not significant
ENSG00000181291	87.55374084831524	-0.4908578441351667	0.19544213521808132	-2.5115251815451667	0.012021070912735483	0.019453417453983293	TMEM132E	1.9200568409211025	Not significant
ENSG00000181296	0.7500805366212474	-1.8460846820019274	0.6932037900875893	-2.6631197180394337	0.007741986449699327	0.012977434473910341	OR5G1P	2.1111475931340826	Not significant
ENSG00000181315	559.6837723655902	-0.5762955094728941	0.11770405491241108	-4.896139813549683	9.773754012679394e-07	3.3614722941864015e-06	ZNF322	6.009938595559567	Not significant
ENSG00000181322	205.1836398285864	-1.0432396771800112	0.15757857472397227	-6.620441129179119	3.581285226551647e-11	2.750275535935727e-10	NME9	10.445961088822076	Not significant
ENSG00000181323	0.2626828823379946	0.3643026975542136	0.7749996339313979	0.47006821887926364	0.6383062793238348	0.6928690885317116	SPEM1	0.19497088318686762	Not significant
ENSG00000181325	0.06853922134415018	0.12406233325914504	2.7010790667167637	0.04593065593224053	0.9633655200534975		OR9G3P	0.016208901636361028	Not significant
ENSG00000181333	103.29738179967457	-0.2336264864727705	0.255426926498038	-0.9146509715159771	0.36037489075687046	0.42413418608934944	HEPHL1	0.4432454762546426	Not significant
ENSG00000181350	595.8078281391622	-1.0560013672414463	0.17599786895255928	-6.000080418735607	1.9721982961682944e-09	1.1111648325735596e-08	LRRC75A	8.705049420732495	Not significant
ENSG00000181355	46.835710863686195	4.155038482843049	0.48867427980703604	8.502674796970611	1.8527138466499115e-17	4.1037320788155867e-16	OFCC1	16.73219165268197	Upregulated
ENSG00000181358	2.6261384492079536	-0.5029438503573048	0.33590332461895706	-1.497287503563222	0.13431846506273326	0.17695987343768554	CTAGE10P	0.8718642797838991	Not significant
ENSG00000181359	5.322352094573692	1.0004589216098	0.30047551896233105	3.3295854686092485	0.0008697536588398344	0.0017284446000740744	HSP90AA6P	3.0606037356064064	Not significant
ENSG00000181371	0.0						OR5M8		Not significant
ENSG00000181374	250.79695425245646	1.3367546709566063	0.30534959315869126	4.377784352448408	1.1989188743250218e-05	3.345750772279843e-05	CCL13	4.921210202743495	Not significant
ENSG00000181378	58.13690631464471	0.40108774321112406	0.23409168018320534	1.7133788902588247	0.08664285730022502	0.11912699185793839	CFAP65	1.0622672340228638	Not significant
ENSG00000181381	4312.707358153939	0.37402397713089125	0.1467496933858936	2.548720671922334	0.010811886013026798	0.017654598367348825	DDX60L	1.9660985416057968	Not significant
ENSG00000181392	221.9583010607493	0.35303845573841325	0.16672833786099978	2.1174472214359796	0.034221910120630764	0.05097460165557781	SYNE4	1.4656957536582096	Not significant
ENSG00000181396	1304.3760461275347	0.17370360236196994	0.10473050350292698	1.6585769814151168	0.097201063364422	0.13223329936151887	OGFOD3	1.0123289839340688	Not significant
ENSG00000181404	326.0297997350057	-0.35340239030170495	0.15432506649951852	-2.2899869626999805	0.022022072423537514	0.03402834751173304	WASHC1	1.6571418134407792	Not significant
ENSG00000181408	15.943769366597119	-2.6348238418567345	0.31739090476669696	-8.301510226934518	1.0279620153913002e-16	2.0123925703370052e-15	UTS2R	15.988022932822004	Downregulated
ENSG00000181409	1337.2199129588087	-0.7008662284921651	0.19084418701196393	-3.6724525879754886	0.00024023373190366375	0.0005271006937848941	AATK	3.6193660121242766	Not significant
ENSG00000181418	7.206753098117085	0.6233427518685194	0.25006477436885693	2.492725148681119	0.012676693200606354	0.020410034133387798	DDN	1.8969940202732498	Not significant
ENSG00000181433	9.814034092565679	-1.5455549590545195	0.4446534583850089	-3.475864023790592	0.000509210397681337	0.00105336807115779	SAGE1	3.293102736971395	Not significant
ENSG00000181444	318.17475414459784	0.6339315494646267	0.1872791423270949	3.384955428498413	0.0007118981319584105	0.0014349569107148952	ZNF467	3.1475821466629688	Not significant
ENSG00000181449	65.05672411994561	2.1199577110492864	0.29195390413143685	7.261275430983404	3.834572195320594e-13	4.114768494400529e-12	SOX2	12.416283081147917	Upregulated
ENSG00000181450	1212.8737867530924	-0.694989920426184	0.13324932109965562	-5.215710779542428	1.8311370121510612e-07	7.249370264126549e-07	ZNF678	6.737279159032564	Not significant
ENSG00000181458	1767.635688687225	1.0130865769356074	0.18849949579413988	5.3744789749570385	7.680444425878679e-08	3.2566034197396267e-07	TMEM45A	7.114613648962974	Not significant
ENSG00000181467	3076.8168377671586	0.6619126254287235	0.1091747460600376	6.062873048174741	1.337112060650111e-09	7.765662470111431e-09	RAP2B	8.873832193872968	Not significant
ENSG00000181472	839.0075889642686	0.03018148882560472	0.05270945130411366	0.5726010815682544	0.5669148272339884	0.6268132496572867	ZBTB2	0.24648218421260434	Not significant
ENSG00000181481	1038.9386776272536	0.28353092477968844	0.0627052708103767	4.521644211331094	6.1361133840193994e-06	1.808669791019736e-05	RNF135	5.212106624026642	Not significant
ENSG00000181499	125.72849985257358	-3.559186103019622	0.6044809325197207	-5.888003924596094	3.908878391344458e-09	2.0924768940416198e-08	OR6T1	8.407947840642091	Downregulated
ENSG00000181511	0.43856291254935026	-0.2573012490924931	0.8601460935099412	-0.29913668274948607	0.764835758184496	0.8051011498868098	GLRX5P1	0.11643181579056198	Not significant
ENSG00000181513	906.1958353976778	-0.28439325354571704	0.1287790701283906	-2.208381014571558	0.02721772412340739	0.041306820220732496	ACBD4	1.5651481922101376	Not significant
ENSG00000181514	0.10338505910090004	0.3631611293944227	1.7188353244797707	0.2112832592059617	0.8326662452867527		FO393414.1	0.07952904046099056	Not significant
ENSG00000181518	195.37592410102835	-3.579809841915819	0.6285155497611431	-5.695658354477095	1.2289675658453314e-08	6.029072601442339e-08	OR8D4	7.9104595785946445	Downregulated
ENSG00000181523	1418.0699524809074	0.03818481589305005	0.11989168662455522	0.3184942756925846	0.7501100361078801	0.7924685490492427	SGSH	0.12487502384937178	Not significant
ENSG00000181524	66.82272763796128	0.8010907391038498	0.16521485007394207	4.848781684850489	1.2422204116154973e-06	4.178993333488712e-06	RPL24P4	5.905801338897305	Not significant
ENSG00000181541	196.65941618244358	-0.8670809784766789	0.25740546877084314	-3.368541401304116	0.0007556704695156304	0.0015164395570022233	MAB21L2	3.1216675490366854	Not significant
ENSG00000181544	132.05644786043237	0.08343960923651304	0.1733822422704409	0.48124656910575814	0.6303412666644204	0.6854891854131225	FANCB	0.20042425990915588	Not significant
ENSG00000181552	2.2033701044377354	-1.8515874814495883	0.4016502597532156	-4.609949667621906	4.027664706032622e-06	1.2335082306695777e-05	EDDM3B	5.394946690645925	Not significant
ENSG00000181555	7891.234785090402	-0.8208404239136944	0.07605862327969977	-10.792207228036675	3.746809076633333e-27	3.8539053694071024e-25	SETD2	26.42633843636367	Not significant
ENSG00000181562	2.3242813483015823	-0.6645557172444405	0.3094092772683337	-2.147820915751365	0.031727984791349334	0.04755248816460747	EDDM3A	1.4985575113156082	Not significant
ENSG00000181577	502.50283928125555	2.5009177215521845	0.21995999106934638	11.369875536882182	5.907176053110726e-30	9.14260489323457e-28	C6orf223	29.228620085557466	Upregulated
ENSG00000181585	37.529327920136694	0.8702162499193585	0.17567083170441522	4.953675242931562	7.282471130623058e-07	2.5676652478834653e-06	TMIE	6.137721228339286	Not significant
ENSG00000181588	743.8047526908214	1.155110762064955	0.12290141379983845	9.398677577022905	5.525312405690222e-21	2.165045429315378e-19	MEX3D	20.257643161582816	Not significant
ENSG00000181609	15.782638782591107	-1.7044907584890152	0.28956195146491076	-5.886445887886503	3.945888676441516e-09	2.1109157626316018e-08	OR52D1	8.403855171463237	Not significant
ENSG00000181610	1500.6641313261703	0.42567910172202605	0.06159175435442086	6.911300159961626	4.802317001850405e-12	4.294511773507666e-11	MRPS23	11.31854917547216	Not significant
ENSG00000181616	28.228490159504805	-1.7371420466364382	0.3072429917915611	-5.653968009187155	1.5678540463779308e-08	7.552008778319141e-08	OR52H1	7.804694368821842	Not significant
ENSG00000181617	242.74063181047882	1.6754523341038492	0.4342427828090718	3.858330870269209	0.00011416402810748649	0.0002656223560661085	FDCSP	3.9424707161899115	Not significant
ENSG00000181619	253.4643059440907	-0.7501674336521581	0.14009833091606483	-5.3545779506937565	8.575634550297359e-08	3.603678857922216e-07	GPR135	7.066733734667512	Not significant
ENSG00000181625	1.4683378242932097	-0.9009286620759391	0.36761743565576077	-2.4507234279267816	0.014256945101207105	0.022762794474559297	SLX1B	1.8459735227183798	Not significant
ENSG00000181626	476.0361027816935	-3.5090725255039428	0.45880969212773287	-7.6482092373214625	2.03797414580046e-14	2.721635367229113e-13	ANKRD62	13.690801329852368	Downregulated
ENSG00000181631	370.38004590954455	-0.7243700645763511	0.17876030349473948	-4.052186365848655	5.0741219997147474e-05	0.00012579691555905016	P2RY13	4.294639095024035	Not significant
ENSG00000181634	548.8650253762323	0.1928979052680518	0.19809442913277286	0.973767440672256	0.3301720229087291	0.392772886659995	TNFSF15	0.48125972941096334	Not significant
ENSG00000181638	383.1176742608016	0.35768087182723346	0.1378539645901187	2.594636091103555	0.009469111787289255	0.015624778154541797	ZFP41	2.0236907563684428	Not significant
ENSG00000181649	915.7244425810959	4.195951021959698	0.2675553141495765	15.682555344850883	1.990813311259544e-55	9.829043480350619e-52	PHLDA2	54.70096946407668	Upregulated
ENSG00000181652	172.3144734798741	2.458538983184819	0.1868485220125564	13.157925771655838	1.532350481803698e-39	7.417177253687468e-37	ATG9B	38.814641890770716	Upregulated
ENSG00000181656	28.156972129486444	-0.8254987913192352	0.22403501990698713	-3.684686401536503	0.0002289843967232165	0.0005043458973509389	GPR88	3.640194110008925	Not significant
ENSG00000181666	2125.7864595520077	-0.2803015861683511	0.055108158366346686	-5.086390009714514	3.6494320453578483e-07	1.3642746948088717e-06	ZNF875	6.43777471876535	Not significant
ENSG00000181690	466.97581937715563	0.23569209771186367	0.1938582541001977	1.215796040286444	0.22406262759592407	0.27932582692823865	PLAG1	0.6496305753363347	Not significant
ENSG00000181693	0.05367005461966114	0.44546841008966187	2.777539816323016	0.16038236696796854	0.8725798789355544		OR8H1	0.059194805752143136	Not significant
ENSG00000181698	0.020417349142596103	0.6057645739147164	2.905327593156989	0.2085012978713633	0.8348375693519762		OR5T1	0.0783980150508618	Not significant
ENSG00000181704	3394.619718833573	0.16499170975574928	0.06200813134480631	2.6608076421185154	0.007795347749102027	0.013059786531003235	YIPF6	2.1081645062419856	Not significant
ENSG00000181705	0.13834987613716918	0.6380614632374387	1.2758682086628927	0.5000998213648774	0.6170047919232172		AL596028.1	0.20971146303688873	Not significant
ENSG00000181718	0.00840748519478209	0.766061984000286	2.905327593156989	0.26367490736831756	0.7920304324749506		OR5T2	0.10125813103421323	Not significant
ENSG00000181722	10705.795661850527	-1.4086800468740066	0.2923552183392372	-4.818385164719143	1.447247833320533e-06	4.818173973479525e-06	ZBTB20	5.839457091944362	Not significant
ENSG00000181733	0.16684636258050703	-0.2445793507858641	1.3774971848654498	-0.17755343057906425	0.8590737003139991		OR2Z1	0.06596957625412408	Not significant
ENSG00000181741	16.039223749389876	-1.0342277387360725	0.2517577348604899	-4.108027661232271	3.9905232030037075e-05	0.00010096346806328742	FDX1P1	4.398970159631313	Not significant
ENSG00000181744	1337.8806883766097	-0.06062238795012708	0.07643923276985835	-0.7930794927344142	0.4277315099870186	0.4917328764280511	DIPK2A	0.36882875509877044	Not significant
ENSG00000181751	756.1529250670559	0.617179494948362	0.11127108156465389	5.546629782597654	2.9122847749845508e-08	1.3357982526062546e-07	MACIR	7.535766160211542	Not significant
ENSG00000181752	0.009782434762846404	0.766061984000286	2.905327593156989	0.26367490736831756	0.7920304324749506		OR8K5	0.10125813103421323	Not significant
ENSG00000181754	622.6119815449396	-0.6787948197003943	0.14198954978676873	-4.780597027878229	1.7477538045594288e-06	5.730895984506085e-06	AMIGO1	5.757519743813535	Not significant
ENSG00000181761	0.04406506394637114	0.36531845878636215	2.905327593156989	0.12574088362593203	0.8999370382308594		OR8H3	0.045787873788909236	Not significant
ENSG00000181767	0.07491966160907795	0.6014436546845724	1.638552726884409	0.367057858326094	0.7135758607337455		OR8H2	0.14655984995403454	Not significant
ENSG00000181773	38.557722058698836	0.6806351145801914	0.18848426909667576	3.6110977210044295	0.00030490374120596925	0.0006575681435731932	GPR3	3.5158372467558396	Not significant
ENSG00000181778	31.009847371109334	-2.075011448884779	0.27952159622692174	-7.42343874997136	1.141179544712262e-13	1.34887039697232e-12	TMEM252	12.942646021538453	Downregulated
ENSG00000181780	0.0						OR5J1P		Not significant
ENSG00000181781	7.198702904203593	-0.06582470465995333	0.23487854373802147	-0.2802499692495233	0.7792857320477808	0.817762230072117	ODF3L2	0.10830327519112955	Not significant
ENSG00000181785	0.33497319373208406	-0.3036296817940301	0.686197642234604	-0.44248138306809015	0.6581408991699473	0.7105406064555475	OR5AS1	0.18168111978820345	Not significant
ENSG00000181786	0.18046411294059936	0.2305428562167981	0.8913309697001978	0.2586501132058072	0.7959052138005848		ACTL9	0.09913865032074097	Not significant
ENSG00000181788	1208.3254885054985	0.47227431407223686	0.07684554956405752	6.145760122107718	7.958147630436166e-10	4.828679670761883e-09	SIAH2	9.0991880085813	Not significant
ENSG00000181789	10940.151647763989	0.449205416897824	0.07055202820883248	6.367009259722281	1.9274954302196243e-10	1.30076960607987e-09	COPG1	9.715006642917864	Not significant
ENSG00000181790	130.20275283298716	0.7943689625639612	0.19331704528147273	4.109151168782593	3.971160726543967e-05	0.00010050963622849682	ADGRB1	4.401082535187806	Not significant
ENSG00000181798	29.385050943530477	-0.7714353913975681	0.15819853728231856	-4.876374994674426	1.0805310848433682e-06	3.6784100338472575e-06	LINC00471	5.96636273476708	Not significant
ENSG00000181800	341.3338587159265	-1.5323254942178757	0.3042797600853326	-5.035910024998536	4.755839273473575e-07	1.7376252246720738e-06	CELF2-AS1	6.322772831055663	Not significant
ENSG00000181803	0.557969393499183	-0.7950124472385287	0.6209736744216022	-1.2802675539813062	0.2004510546607291	0.253079388075937	OR6S1	0.6979916543941033	Not significant
ENSG00000181804	989.0027472093075	-1.0707673071119257	0.16605332757923696	-6.448333934175329	1.1308638216422379e-10	7.939847639664471e-10	SLC9A9	9.946589689566226	Not significant
ENSG00000181817	680.8181625534882	1.0358636485034134	0.1440739893468082	7.189803330911665	6.488471596261078e-13	6.69765460277236e-12	LSM10	12.187857592179975	Not significant
ENSG00000181819	5.968375504077295	0.222998171533207	0.267455056918642	0.8337781087498431	0.40440603346058884	0.4687373153351534	KCTD9P2	0.39318237365696657	Not significant
ENSG00000181826	2001.1173192047684	-0.03042912768897706	0.08834901813206987	-0.3444195343913117	0.7305308002002096	0.775154822167111	RELL1	0.13636146888094303	Not significant
ENSG00000181827	1867.4714589619505	-0.5129333426971564	0.08087353966719336	-6.342412423246878	2.2619479805860496e-10	1.507924597589717e-09	RFX7	9.645517387033998	Not significant
ENSG00000181830	2021.6004858208253	1.1356321841393144	0.12405120263761499	9.154543930192954	5.458789762794752e-20	1.824721517729875e-18	SLC35C1	19.262903631580894	Not significant
ENSG00000181837	0.01801071709791714	0.8050534127320205	2.905327593156989	0.2770955725021125	0.7817067214022868		OR5D17P	0.10695615380292535	Not significant
ENSG00000181847	421.8345973017139	-0.20213892039083464	0.21580543045458317	-0.9366720752348042	0.3489272646643044	0.41233214243671706	TIGIT	0.4572650940926421	Not significant
ENSG00000181852	2273.763241251027	0.0818582846266927	0.050749565880339714	1.612984923254377	0.10674778335211674	0.14395934333954405	RNF41	0.9716411344569347	Not significant
ENSG00000181856	121.89247148193644	-1.1846305081588564	0.27731679777319196	-4.271758933000971	1.939371651685463e-05	5.208369081103932e-05	SLC2A4	4.712338956878157	Not significant
ENSG00000181867	0.09731102155262522	0.28517596895653025	2.0557297247877893	0.13872250107487677	0.8896694367291703		FTMT	0.050771328716732886	Not significant
ENSG00000181873	775.8858550617715	-0.758366974494246	0.10354491418054865	-7.324038853051736	2.4061697297853594e-13	2.6792379769725477e-12	IBA57	12.618673741040517	Not significant
ENSG00000181885	3368.759085857737	1.0305933675146157	0.21885369920317482	4.709051623376285	2.4887203901741344e-06	7.936000975500701e-06	CLDN7	5.604023894000388	Not significant
ENSG00000181894	755.3424197124704	-0.2699298835056653	0.08795686353133506	-3.0688893699523687	0.002148561392301295	0.003985825996118566	ZNF329	2.667852232412119	Not significant
ENSG00000181896	896.0492393330793	-0.3657218220875222	0.10676702208876163	-3.4254193376628637	0.00061385117851808	0.0012516977314495055	ZNF101	3.211936906028955	Not significant
ENSG00000181903	0.507698475665816	0.5553239210800279	0.7474212821416586	0.7429864981751717	0.45748985488594335	0.5213190185202944	OR4C6	0.33961853223339133	Not significant
ENSG00000181904	2253.918181910334	0.3042188023529174	0.07619934729421966	3.992406932020989	6.540600630125776e-05	0.000158996816499542	C5orf24	4.1843823681326375	Not significant
ENSG00000181908	26.000818618254524	-0.9648514902627939	0.20640351221643852	-4.6745885275975	2.9454356228374916e-06	9.260781224653418e-06	LINC02724	5.530850465018287	Not significant
ENSG00000181915	1197.5853978084883	0.6033904184013693	0.0816450828140656	7.390407328944724	1.4637969107799165e-13	1.6933125838572174e-12	ADO	12.834519173718792	Not significant
ENSG00000181924	1434.7072171727777	0.8282573006945858	0.09105387347552833	9.096343396277243	9.342425778087679e-20	2.9854643722701933e-18	COA4	19.029540343764115	Not significant
ENSG00000181927	0.03414319100734477	0.6447560026464509	2.905327593156989	0.2219219630051583	0.8243746327987838		OR4P4	0.08387538055731988	Not significant
ENSG00000181929	2003.4680512866369	0.401930961791609	0.05469942834952267	7.347991997710089	2.0120654188735895e-13	2.2706215739571853e-12	PRKAG1	12.696357903042582	Not significant
ENSG00000181938	183.21135101869882	0.3847086171725082	0.09310125860562163	4.132152700557356	3.5938153165379265e-05	9.168760324933366e-05	GINS3	4.444444244719903	Not significant
ENSG00000181939	0.009616427428469637	0.6469218502257666	2.905327593156989	0.22266743748604542	0.8237943462325624		OR4C15	0.08418119296763948	Not significant
ENSG00000181943	0.0						OR4A21P		Not significant
ENSG00000181950	0.02548136535145628	0.7249047076892357	2.905327593156989	0.24950876775363537	0.8029672596416927		OR4A13P	0.09530216237614826	Not significant
ENSG00000181958	0.0						OR4A15		Not significant
ENSG00000181961	0.014302295121062705	0.5667731451829817	2.905327593156989	0.19508063273756826	0.8453298241276219		OR4A16	0.0729738083867493	Not significant
ENSG00000181963	4.0333313036972465	-0.04890051379181271	0.38688851408028135	-0.12639432811299642	0.8994197916576584	0.9190205499642358	OR52K2	0.04603756004900035	Not significant
ENSG00000181965	0.13613557252297753	0.6784386472104877	1.5566131925387543	0.4358427966963263	0.6629507907321974		NEUROG1	0.17851870705015377	Not significant
ENSG00000181977	0.01728326268869159	0.6859132789575013	2.905327593156989	0.23608810261984045	0.813364305754145		PYY3	0.08971489039485854	Not significant
ENSG00000181982	1373.1980941757256	-0.5137473408493234	0.10116900334641117	-5.078110131125927	3.812077163535798e-07	1.4198089447653095e-06	CCDC149	6.418838317016232	Not significant
ENSG00000181984	1.4613030645361642	-2.416124887338373	0.5806839484706269	-4.160826028861015	3.1709857864777734e-05	8.171933930993873e-05	GOLGA8CP	4.498805704635827	Downregulated
ENSG00000181991	706.2821613888711	0.07772358067790257	0.05588853920798432	1.3906890711288955	0.16431973310588058	0.21196064958598396	MRPS11	0.7843102791432032	Not significant
ENSG00000181995	2.4753204448639408	-2.984588592340764	0.7396812456714854	-4.0349658853812675	5.461023149002008e-05	0.00013458202800864887	LINC00301	4.262725982508125	Downregulated
ENSG00000181997	5.455882537373862	-0.29599078739189033	0.3191729613986615	-0.9273679891141668	0.35373550496298245	0.4172750358635344	AQP7P2	0.45132134720918704	Not significant
ENSG00000182000	3.1932261775283006	-0.3019513242777223	0.2631445852017539	-1.1474730671209334	0.25118615811784656	0.309134855512484	PPIAP73	0.6000042965378237	Not significant
ENSG00000182004	1526.1759575814983	0.841062424082876	0.09202443174636328	9.139555747554116	6.27094042261179e-20	2.075126478184915e-18	SNRPE	19.202667325241848	Not significant
ENSG00000182010	476.38251224753674	1.1560307049673992	0.18828994840849636	6.139630472782235	8.27136639223571e-10	4.998456566921193e-09	RTKN2	9.082422741041103	Not significant
ENSG00000182013	624.8984726190077	-0.12848810411355432	0.159312769505945	-0.806514785425029	0.41994608625598673	0.48403357466162195	PNMA8A	0.37680646185081884	Not significant
ENSG00000182021	2.8493861860027074	0.28833921500589843	0.29366086400662295	0.9818782491881366	0.32615983251136743	0.3885992241789433	AL591379.1	0.4865695245734603	Not significant
ENSG00000182022	3389.7862626913115	0.3792371092185742	0.11696781981815524	3.2422345719374572	0.0011859636370133702	0.0023008132612921573	CHST15	2.9259286267276923	Not significant
ENSG00000182035	1.2805845238072606	-1.435169696660599	0.40964547654405953	-3.5034432914243077	0.00045928443674322065	0.000958449158594913	ADIG	3.3379182707829393	Not significant
ENSG00000182040	8.200149836239595	-1.9218110795532788	0.3941801788399051	-4.875463513181407	1.0855326041086802e-06	3.6946722549327005e-06	USH1G	5.964357127924126	Not significant
ENSG00000182048	13.26451688305487	-0.04473097276316008	0.17158453341366922	-0.2606935011754189	0.7943288781246408	0.8308638666716757	TRPC2	0.09999964822462513	Not significant
ENSG00000182050	76.33157358956012	-1.1569133281950914	0.22230271134285576	-5.204225001155262	1.9480786395309546e-07	7.677858912023811e-07	MGAT4C	6.710393515617049	Not significant
ENSG00000182053	0.15706016905089518	-0.2589835912243803	1.490291308475177	-0.1737805150922908	0.8620379580855722		TRIM49B	0.0644736104813651	Not significant
ENSG00000182054	4777.814328699819	-0.1308777205619247	0.1114761559825222	-1.174042282032441	0.24037809019290063	0.2972858162121162	IDH2	0.6191051196225296	Not significant
ENSG00000182057	222.70284244462263	0.013494055131208464	0.12611167384487726	0.10700084076123459	0.9147883127545506	0.9317473460239292	OGFRP1	0.038679392533402954	Not significant
ENSG00000182070	0.5154436385970194	-0.10082271221870373	0.5025684854562351	-0.2006148716769938	0.84099972856492	0.8701869100240428	OR52A1	0.0752041443718577	Not significant
ENSG00000182077	48.565701505507434	-0.5829765215866786	0.34312817970972054	-1.6990050834060462	0.08931822581295146	0.12242017225131972	PTCHD3	1.0490599121937219	Not significant
ENSG00000182083	0.23758295851332276	-0.0020837814485482656	1.071889916449018	-0.0019440256098792919	0.9984488929570718		OR6B2	0.0006741602121818504	Not significant
ENSG00000182087	3685.9493253673677	0.6128777406895731	0.123561545824875	4.960100948868112	7.045655585001061e-07	2.4921773000621323e-06	TMEM259	6.152078590389716	Not significant
ENSG00000182093	594.3264772064524	0.04726335308201194	0.10430558026836646	0.4531239168643583	0.6504595142267355	0.7038791701129291	GET1	0.18677972953299288	Not significant
ENSG00000182095	6479.458279630163	0.5238190236489417	0.13937261808284027	3.7584070017081426	0.00017099857163678522	0.0003852403138878102	TNRC18	3.76700751728535	Not significant
ENSG00000182103	33.73976249273407	-0.4440971327088518	0.1853096337617902	-2.396514005740926	0.01655186090472993	0.0261361331943687	FAM181B	1.7811531719654534	Not significant
ENSG00000182107	2889.268017433586	0.5916225504870807	0.14950338167157112	3.957251962278395	7.581694730680076e-05	0.00018222346034618667	TMEM30B	4.120233705988474	Not significant
ENSG00000182108	413.13315526381746	-0.6327884310026574	0.12792635787530202	-4.9465054857535815	7.55575993280919e-07	2.6549212113205843e-06	DEXI	6.121721849256365	Not significant
ENSG00000182111	0.7445967760355514	-1.1916530217098364	0.5801223775499375	-2.054140760338551	0.03996207000061796	0.05876592959047209	ZNF716	1.3983520237853428	Not significant
ENSG00000182117	2135.5791932598972	1.008714143132494	0.10821488106655414	9.321399544967537	1.148156628760967e-20	4.2335167345172863e-19	NOP10	19.939998862489773	Not significant
ENSG00000182118	340.69256149685606	0.3479600058139143	0.13361523715619905	2.604194051664494	0.009209059983411408	0.015235899386803434	FAM89A	2.035784698234466	Not significant
ENSG00000182132	153.43527697973758	-0.7011139762091286	0.18076015840979112	-3.8786975093243328	0.00010501724283101548	0.0002459985440552686	KCNIP1	3.9787393880580493	Not significant
ENSG00000182134	434.307695168159	0.35414312136634535	0.06932391548435896	5.108527394795639	3.2467933617515783e-07	1.2243235458366986e-06	TDRKH	6.488545350643088	Not significant
ENSG00000182141	1166.5532037067965	-1.0172775138962096	0.1262370804453664	-8.058468322518538	7.725633625236771e-16	1.300034026398057e-14	ZNF708	15.11206589136474	Not significant
ENSG00000182149	7689.1848516999535	0.26828169732258456	0.03563591142759647	7.5284084670506575	5.136250345452003e-14	6.387172053947114e-13	IST1	13.289353816520455	Not significant
ENSG00000182150	3091.8526190254292	-0.9342819175320889	0.12217465686574863	-7.647100810430126	2.055611710846952e-14	2.7429638212955596e-13	ERCC6L2	13.687058916798442	Not significant
ENSG00000182154	1009.1608242707152	1.034260272073011	0.14202034111515674	7.282479847266275	3.277389118576529e-13	3.5586376855588387e-12	MRPL41	12.484471992545567	Not significant
ENSG00000182156	96.40336486808631	-3.4294246229715153	0.365798663423255	-9.375169911442317	6.906444028291714e-21	2.6392024347122174e-19	ENPP7	20.16074550347892	Downregulated
ENSG00000182158	6227.609991927207	-0.29469727588385747	0.09835962857788569	-2.996120259345048	0.002734385729567649	0.004967878279308702	CREB3L2	2.563140221148425	Not significant
ENSG00000182162	599.1708744319366	-0.4143408830673945	0.18750401910188635	-2.2097706761274756	0.027121081833819526	0.041175339861603245	P2RY8	1.5666929908710727	Not significant
ENSG00000182162	0.0						P2RY8		Not significant
ENSG00000182165	223.67855855934576	0.5188339638096785	0.1268328386417424	4.090691096768714	4.300896635051395e-05	0.0001082062111015886	TP53TG1	4.366440994871213	Not significant
ENSG00000182168	667.1707979615876	-0.4610123199702374	0.15738353003508923	-2.929228489584984	0.003398045339491958	0.00607393991895286	UNC5C	2.468770830717178	Not significant
ENSG00000182170	0.04864551810930138	0.8028923769893476	2.4998371738553757	0.3211778692574149	0.7480756022043836		MRGPRG	0.12605450913953883	Not significant
ENSG00000182173	1284.208806015366	0.3647510409355606	0.0983320449327205	3.7093812214027064	0.00020776639868146912	0.00046127541306329226	TSEN54	3.6824246879972495	Not significant
ENSG00000182175	560.6074103534462	-0.5354519946239588	0.1958456936799787	-2.734050387132398	0.006256047011689235	0.010661047875730871	RGMA	2.2036999963867463	Not significant
ENSG00000182177	4.151646828146888	0.13459433707723586	0.3555042343464197	0.37860122067092156	0.704984015564122	0.7527188169899404	ASB18	0.15182072986107878	Not significant
ENSG00000182179	3447.705306007128	-0.0951808686042854	0.08683571088545701	-1.0961028318157757	0.2730337755270719	0.3325412232114512	UBA7	0.5637836254218394	Not significant
ENSG00000182180	2344.447141781979	0.3493995614836669	0.054768618369192765	6.37955770818209	1.7760015324518697e-10	1.2056200695753295e-09	MRPS16	9.750556663819184	Not significant
ENSG00000182183	99.15012708061214	-0.429892163310069	0.2136919825977325	-2.0117374460385142	0.04424762106657019	0.0644936541581408	SHISAL2A	1.3541100737895293	Not significant
ENSG00000182185	720.2226732151515	-0.6813097092636853	0.1415591495604583	-4.812897727763655	1.4875742625784983e-06	4.939771085016519e-06	RAD51B	5.82752134423941	Not significant
ENSG00000182187	0.09738029303748647	0.7190791106964814	1.385764774668606	0.5189041631314688	0.6038275744850106		CRYGB	0.2190870582999351	Not significant
ENSG00000182195	502.7729794465457	1.197793803522647	0.2146668386653607	5.57978032829682	2.4082253101537937e-08	1.1231711695910929e-07	LDOC1	7.618302883535904	Not significant
ENSG00000182196	19.602548319206146	0.06077980798191511	0.18260406660435152	0.3328502432183332	0.7392473299220533	0.7827583424259068	ARL6IP4	0.13121023542167926	Not significant
ENSG00000182197	4269.34999746445	0.030592849109513195	0.09259300918056663	0.3304012838577667	0.7410967715761856	0.7843057062132263	EXT1	0.13012507863675762	Not significant
ENSG00000182199	2719.230156048782	0.6046688928409775	0.10007157600916308	6.042364045366996	1.5187230948698596e-09	8.739207067589128e-09	SHMT2	8.81852140278802	Not significant
ENSG00000182208	1498.0154281446582	0.4923367294880257	0.1035815607183752	4.753131021327486	2.0029045923807867e-06	6.4993365451872626e-06	MOB2	5.698339737670683	Not significant
ENSG00000182218	364.1603609974096	0.5269894371639899	0.13856034429272163	3.8033207831143643	0.00014276928924066677	0.000326348689679624	HHIPL1	3.84536520255782	Not significant
ENSG00000182220	6027.974847079957	0.6642563313562165	0.08440640305639822	7.869738637155018	3.553829097614839e-15	5.367379939046798e-14	ATP6AP2	14.449303461096683	Not significant
ENSG00000182223	3.0791342219646927	-0.264240893117696	0.30419411909578875	-0.8686587824351998	0.3850337922450249	0.4492045745580323	ZAR1	0.4145011532407951	Not significant
ENSG00000182224	3.3496070324633873	-0.1617846575345297	0.1998478491680638	-0.8095391479468736	0.4182050942688589	0.4823176183189576	CYB5D1	0.37861068122810376	Not significant
ENSG00000182230	21.405227561126882	-1.1599739533085236	0.3201024564816144	-3.623758361801727	0.00029035288471576106	0.0006281905190277285	FAM153B	3.537073854804022	Not significant
ENSG00000182240	8101.415778251223	1.1885809265974336	0.1360736820311099	8.734833281910413	2.4401576059448896e-18	6.206875905240138e-17	BACE2	17.612582122357303	Not significant
ENSG00000182247	829.8154304185543	0.1739546715426767	0.1146566749086222	1.5171787572011235	0.12922155810204422	0.17086038475131568	UBE2E2	0.888665026714512	Not significant
ENSG00000182253	2794.4481353923934	-2.17364206971481	0.28744249494459406	-7.562006689838223	3.968979648916249e-14	5.029683347697461e-13	SYNM	13.401321127947469	Downregulated
ENSG00000182255	10.432638834783202	-1.7066530045514994	0.3398219267201602	-5.022198011245196	5.108347795382297e-07	1.8554354988127328e-06	KCNA4	6.2917195420128955	Not significant
ENSG00000182256	3.0564554413724196	-0.8967891761599973	0.34918471052203737	-2.5682372370178568	0.01022171741490433	0.01676132160512327	GABRG3	1.9904761295287083	Not significant
ENSG00000182257	253.70632056771842	-2.0856847889392034	0.2298250716381794	-9.075096872906714	1.135764239650672e-19	3.567108908399044e-18	PRR34	18.944711809509645	Downregulated
ENSG00000182261	2.295761155982951	1.4123122351461486	0.4289691268224445	3.292340046958022	0.0009935739803753278	0.0019542161803478082	NLRP10	3.002799790282812	Not significant
ENSG00000182263	682.5346275465703	-1.5206774075353873	0.15489582303007565	-9.817420365429234	9.473675457399317e-23	5.0132294178212126e-21	FIGN	22.023481497112265	Not significant
ENSG00000182264	126.68907461683678	-2.977771330946719	0.2846089984937099	-10.462674570047124	1.2818533200966713e-25	1.049546635486117e-23	IZUMO1	24.89216166742028	Downregulated
ENSG00000182271	1.285455626166574	-1.685004676369233	0.6244443848139001	-2.698406323040932	0.006967234363314734	0.011775513315951495	TMIGD1	2.156939580454027	Not significant
ENSG00000182272	138.81116300775932	0.8806180796071839	0.20130029961225893	4.374648628459147	1.2162823039399986e-05	3.3900183179667273e-05	B4GALNT4	4.914965611893931	Not significant
ENSG00000182287	1353.0919483213866	-0.26325579520105524	0.11496656048435076	-2.289846665777999	0.022030206890306818	0.03403985148775477	AP1S2	1.6569814242792504	Not significant
ENSG00000182307	1685.3392276181312	0.5943123380912109	0.07428391411091537	8.000552275743395	1.2386239313493048e-15	2.0256157912745242e-14	C8orf33	14.90706053327805	Not significant
ENSG00000182308	41.3925140607999	0.062459823910651795	0.15553340217119369	0.4015846309457247	0.6879897425666821	0.7374764881999658	DCAF4L1	0.16241803673526897	Not significant
ENSG00000182310	322.0246585712381	-0.010648591496492235	0.1433917852571481	-0.07426221437578065	0.9408017425388804	0.9530791126196159	SPACA6	0.02650188687346457	Not significant
ENSG00000182315	0.019541195377403658	0.766061984000286	2.905327593156989	0.26367490736831756	0.7920304324749506		MBD3L3	0.10125813103421323	Not significant
ENSG00000182318	287.30092823773225	-0.05535781368115672	0.05318857026739389	-1.040784014363564	0.29797580078173863	0.3591100455536407	ZSCAN22	0.5258190044260875	Not significant
ENSG00000182324	63.27471936332055	0.4789413459064422	0.12685852318706736	3.775397457529823	0.00015975273340530864	0.0003620690393723328	KCNJ14	3.7965517022294275	Not significant
ENSG00000182325	559.5874112618702	1.0024225850963076	0.15076207289140503	6.649036895495325	2.950170459986828e-11	2.306505399057319e-10	FBXL6	10.530152889888646	Not significant
ENSG00000182326	28382.744658427495	-0.030305145526202875	0.15519361447072366	-0.19527314722036943	0.8451791178105562	0.8737422715470242	C1S	0.07305124178025497	Not significant
ENSG00000182327	63.24348960400767	-1.15230683707829	0.1806842989109524	-6.377459713011298	1.8004939205188258e-10	1.2207358671224315e-09	GLTPD2	9.744608340712904	Not significant
ENSG00000182329	37.51777241966509	-0.3170346762884745	0.1786195116611686	-1.7749162638506808	0.07591171443676839	0.10558691585452246	KIAA2012	1.119691200090252	Not significant
ENSG00000182330	0.05106048477913929	0.5646115356804068	2.486304127004395	0.22708868538969718	0.8203547819882593		PRAMEF8	0.08599828598552627	Not significant
ENSG00000182333	34.82674256497368	-3.4591648342067356	0.4670003749379243	-7.407199265453572	1.289945694161361e-13	1.505607536929899e-12	LIPF	12.889428572818968	Downregulated
ENSG00000182334	3.775339483468518	-0.7447054778025558	0.4842850511762239	-1.5377420302233713	0.12411170258602093	0.1648101931166494	OR5P3	0.9061872666163775	Not significant
ENSG00000182346	0.06528664652926278	0.7227467332111193	2.155467501075609	0.3353085735927164	0.7373923269318872		DAOA	0.13230138583551443	Not significant
ENSG00000182347	114.2468613141878	-1.0027277561252295	0.3316892002790787	-3.0230943765475273	0.002502041999650168	0.004582343556893245	PDSS1P1	2.6017054044494663	Not significant
ENSG00000182348	23.726023031464177	-3.3746015421663276	0.4708000178569104	-7.167802493992185	7.621114115818357e-13	7.788883161562474e-12	ZNF804B	12.117981535355474	Downregulated
ENSG00000182351	0.5553561613954835	-0.3977402806726821	0.7404740173339495	-0.5371427914577366	0.5911689844918014	0.6491669469613492	CRIP1P4	0.2282883591487586	Not significant
ENSG00000182352	3.3760946840068655	-0.016258320063232842	0.5315422738903219	-0.030587068727834756	0.9755988549860428	0.980946735406876	C17orf77	0.010728718068777607	Not significant
ENSG00000182359	354.0389381316301	-0.4477979893129236	0.08701769755621229	-5.146056513660937	2.660193112759011e-07	1.0215373287947259e-06	KBTBD3	6.575086835263136	Not significant
ENSG00000182362	359.4382338204611	0.0973888987655636	0.09860663966222245	0.9876505182528252	0.32332383589666913	0.38567194312166614	YBEY	0.4903622773964534	Not significant
ENSG00000182365	0.009164164332602741	0.6469218502257666	2.905327593156989	0.22266743748604542	0.8237943462325624		OR5F2P	0.08418119296763948	Not significant
ENSG00000182366	60.77120079456488	-2.014094698897997	0.24810088085844673	-8.11804735206536	4.737439667838505e-16	8.285401037212989e-15	FAM87A	15.32445630780839	Downregulated
ENSG00000182372	1415.9780240318055	-0.6007909649009276	0.08444947326191489	-7.114206183827945	1.1255877783502493e-12	1.1183843790039948e-11	CLN8	11.948620631124006	Not significant
ENSG00000182376	47.04226782383677	-1.1425691035186392	0.26864977829982906	-4.253005942344253	2.1091997734610397e-05	5.627116136135224e-05	AC138028.1	4.675882283986043	Not significant
ENSG00000182378	887.5403532103019	0.5457212205618858	0.11792055678322597	4.627871810044861	3.694425663287565e-06	1.1396512580308257e-05	PLCXD1	5.43245306759454	Not significant
ENSG00000182378	0.0						PLCXD1		Not significant
ENSG00000182379	38.02106837878704	0.9075128219849737	0.2665815946985605	3.4042591087773775	0.0006634378846546638	0.001344191367415055	NXPH4	3.178199732354228	Not significant
ENSG00000182383	7.588682322993211	-0.7942975763495441	0.24971825304507306	-3.1807750000804984	0.0014688165901288281	0.0028010201887926035	RPL27AP5	2.833032430804656	Not significant
ENSG00000182389	353.59800591681574	-1.0450630823900848	0.18473147897118558	-5.657200863709286	1.5386165874918055e-08	7.429298597324736e-08	CACNB4	7.812869589838393	Not significant
ENSG00000182393	3.4647958093647744	0.5606896872870512	0.3324244771001039	1.6866678777032689	0.09166723203621091	0.12534049462977193	IFNL1	1.0377858823135877	Not significant
ENSG00000182397	39.41688644342865	-1.1188829758778993	0.17773723872577704	-6.295152236522447	3.0709831506472496e-10	1.9960581900178516e-09	DNM1P46	9.51272256636416	Not significant
ENSG00000182400	481.0524188752673	-0.38633468146620187	0.10801042514995232	-3.576827708342489	0.00034778923655315184	0.0007427246069078338	TRAPPC6B	3.458683862752816	Not significant
ENSG00000182405	243.57887933549063	-0.22722421226383396	0.08930883332855044	-2.544252385740151	0.010951192521008212	0.017864345375907534	PGBD4	1.9605385861120854	Not significant
ENSG00000182415	0.012092247234846394	0.6469218502257666	2.905327593156989	0.22266743748604542	0.8237943462325624		CDY2A	0.08418119296763948	Not significant
ENSG00000182446	5447.2378616799015	0.3480604196804584	0.06175388332679639	5.636251534799063	1.737914814107256e-08	8.31195681508316e-08	NPLOC4	7.759971514809006	Not significant
ENSG00000182447	0.15338223727314312	0.3560136886115832	1.0810024669384184	0.3293366106923642	0.7419012748116833		OTOL1	0.12965388266859698	Not significant
ENSG00000182450	0.49384682609837455	0.43639366422039516	0.5430725028779357	0.8035642790010336	0.42164865990980993	0.4857238301655926	KCNK4	0.3750492756160187	Not significant
ENSG00000182459	0.877353120991886	2.5206665370743058	0.6001900062091088	4.199780921037354	2.6717336289360845e-05	6.989288016098785e-05	TEX19	4.573206843071421	Upregulated
ENSG00000182463	3627.6732176091673	-0.4777686429558226	0.15045257593594538	-3.175543123696538	0.0014955629071248052	0.002849383802213702	TSHZ2	2.8251953147339077	Not significant
ENSG00000182472	310.89572466034093	1.1311409001518289	0.1853720956810613	6.102002008425224	1.0474805868065509e-09	6.20917415437784e-09	CAPN12	8.979854017164453	Not significant
ENSG00000182473	3423.4972124236456	-0.24897532684021348	0.05999441848810729	-4.14997483290163	3.325118321807512e-05	8.539284358090013e-05	EXOC7	4.47819289604695	Not significant
ENSG00000182477	4.363565837310378	-2.112819878947135	0.36833700724669516	-5.736105352922265	9.687841289315741e-09	4.836280082265892e-08	OR2B8P	8.013772984619235	Downregulated
ENSG00000182481	2042.5700893129335	0.914628701001401	0.12476731335457857	7.330675610543128	2.289953434611089e-13	2.5579090718013275e-12	KPNA2	12.640173348794201	Not significant
ENSG00000182484	313.41441982395895	0.05778551866094572	0.12737937555492837	0.45364893970631476	0.6500815230770981	0.7035862001149631	WASH6P	0.18703217750719667	Not significant
ENSG00000182484	0.0						WASH6P		Not significant
ENSG00000182487	93.22171941661063	-0.4912860228864144	0.23225635936114458	-2.1152747947904165	0.03440653340803366	0.0512264216224311	NCF1B	1.4633590820318751	Not significant
ENSG00000182489	95.33753458402109	-1.2400397954233553	0.2550058313800349	-4.862789955478804	1.1574264989486827e-06	3.919910900404333e-06	XKRX	5.936506578810689	Not significant
ENSG00000182492	26510.85210098397	1.6630454713757348	0.2562627244358305	6.489611296519912	8.605811358113105e-11	6.184659656080934e-10	BGN	10.06520817801043	Not significant
ENSG00000182504	1038.575949723402	-0.2566982990586192	0.11409228429562017	-2.249918131128815	0.024454142767702827	0.037434885797067594	CEP97	1.6116475566325812	Not significant
ENSG00000182508	7.384516058902373	-0.905561846477164	0.27057146659309556	-3.346849015084845	0.0008173571561729808	0.0016316929747488213	LHFPL1	3.087588130663221	Not significant
ENSG00000182511	1494.1176649056922	-0.2203119991074664	0.1209897945957969	-1.8209139030567452	0.06861994545107399	0.09628009397551508	FES	1.1635496315189444	Not significant
ENSG00000182512	1116.7681270208818	0.9077937334425998	0.1064707292566372	8.526228192299243	1.5119685972136375e-17	3.4024117402749185e-16	GLRX5	16.82045722880734	Not significant
ENSG00000182518	339.53365107080515	0.4294963277126613	0.10068482975437122	4.265750150846481	1.9923164295409172e-05	5.3386511131231565e-05	FAM104B	4.700641683638321	Not significant
ENSG00000182521	2.2194983595655167	-0.6552390754241412	0.2822813874179249	-2.321226636363533	0.020274615317956466	0.03152949185706648	TBPL2	1.6930473771598986	Not significant
ENSG00000182531	2.204826625402625	-1.0266180943988543	0.35895499297014843	-2.8600189842859502	0.004236156483310224	0.00744270730201745	OR7E115P	2.373028005461883	Not significant
ENSG00000182533	10.894695616737916	-0.9749015113096925	0.24232649343805943	-4.023090903012984	5.7439313815742784e-05	0.00014108924386621157	CAV3	4.240790756924121	Not significant
ENSG00000182534	4618.127918950968	0.18695585725335834	0.12436786070830871	1.5032489598887848	0.13277485647035236	0.17509442596368058	MXRA7	0.8768841593809973	Not significant
ENSG00000182541	4103.151119797049	0.15771280325202022	0.05708184671039446	2.7629239826836423	0.005728610657048634	0.009829804516727665	LIMK2	2.2419506934147737	Not significant
ENSG00000182544	1222.590107842977	1.1172526607640776	0.10383959376021921	10.759409010632082	5.351223650138047e-27	5.337386142517488e-25	MFSD5	26.271546897653838	Not significant
ENSG00000182545	3.094880618328079	0.8131201399410041	0.28020708119404175	2.901854358840857	0.0037096096039744247	0.006588870934540609	RNASE10	2.430671792746364	Not significant
ENSG00000182551	3238.4748885285685	0.10796948071477641	0.11458286068598743	0.9422829912639825	0.3460477738817544	0.40929187389717986	ADI1	0.4608639402217509	Not significant
ENSG00000182552	699.4999494205492	-0.07886529646028025	0.06800182744272766	-1.1597526041002646	0.24614954600963207	0.30360227299176984	RWDD4	0.6088009608893707	Not significant
ENSG00000182557	104.63964734405056	-0.009251997518764292	0.14783154010826263	-0.06258473335249504	0.9500971866034167	0.9607020356971325	SPNS3	0.022231967925077104	Not significant
ENSG00000182565	0.029716808195124556	0.5256158688719312	2.905327593156989	0.18091449312288607	0.856434692700522		OR4C2P	0.06730574849666887	Not significant
ENSG00000182566	0.04316447652020231	0.5646108890792592	2.5546813835816726	0.22101029612063505	0.8250844160591233		CLEC4G	0.08350161562808125	Not significant
ENSG00000182568	3301.6377896877243	-1.1327614041492426	0.09278098378393544	-12.208982465492833	2.7834847789221356e-34	7.309904814092749e-32	SATB1	33.55541114922617	Not significant
ENSG00000182574	12.26611174430046	-0.1930540503938011	0.2372465468252767	-0.8137275462052489	0.4158010499872196	0.4798945588846839	CSGALNACT2P1	0.38111441831604603	Not significant
ENSG00000182575	215.3257575629146	0.16913569376116486	0.16089861717938456	1.051194203692856	0.2931694047677725	0.3539655642226955	NXPH3	0.5328813547465984	Not significant
ENSG00000182578	5059.000885696742	-0.3790342620818175	0.14003092916532128	-2.7067895952781087	0.006793729983677602	0.011504717432829038	CSF1R	2.1678917181267483	Not significant
ENSG00000182580	1238.124269501575	0.8298646824287969	0.17925472212730503	4.6295275939198675	3.6650088729821504e-06	1.131142202143369e-05	EPHB3	5.435924969595153	Not significant
ENSG00000182583	0.9882878486634974	-0.5009961340582129	0.48920377763541495	-1.0241052031114655	0.30578558709694387	0.3673295865243385	VCX	0.5145829884847829	Not significant
ENSG00000182584	9.087409673499034	-0.05071693498381242	0.16839329386778099	-0.3011814414868227	0.7632761407400991	0.8038324613515107	ACTL10	0.11731831302370575	Not significant
ENSG00000182585	23.465955155844682	0.5414050680156929	0.2803782364010554	1.9309810738707354	0.05348539297600049	0.0767282898073889	EPGN	1.271764808933723	Not significant
ENSG00000182586	7.956285065998472	-0.30720906388314423	0.20829452762153358	-1.4748782283965525	0.14024528458696697	0.18395340693997858	LINC00334	0.8531117319419419	Not significant
ENSG00000182591	1.4329549495233278	-1.6005987697655917	0.4692725097051537	-3.410808723424383	0.0006477051207073082	0.0013153379902748116	KRTAP11-1	3.1886226694334674	Not significant
ENSG00000182600	148.32436785525482	0.14020059059525822	0.20093024786150868	0.6977575157917069	0.4853288520451746	0.5484220471293225	SNORC	0.3139638897859907	Not significant
ENSG00000182601	2.4979902092006165	-0.052772692375939144	0.31354496425546313	-0.16830980686056304	0.8663395591628684	0.8911766962869644	HS3ST4	0.0623118542101501	Not significant
ENSG00000182606	7058.418384384744	0.25778808258080876	0.0979611500784303	2.631533851679128	0.008500039874406595	0.01414152745245998	TRAK1	2.0705790369687502	Not significant
ENSG00000182612	67.70957102791206	0.4655957934116368	0.15020602391551702	3.099714520594127	0.0019370724711279595	0.0036217958814106495	TSPAN10	2.712854130844027	Not significant
ENSG00000182613	0.33543997107894724	0.481916063831092	0.8575795077635122	0.5619491364571949	0.5741506742947162	0.6334942474641592	OR2V2	0.2409741207941961	Not significant
ENSG00000182621	2074.519943557828	-1.2706590500652466	0.1378099092718937	-9.220375057052571	2.960628154030772e-20	1.0366817958922502e-18	PLCB1	19.528616135263015	Not significant
ENSG00000182625	24.223671702881298	-1.03112202011205	0.29176644531242696	-3.5340664996892026	0.00040921810568532224	0.0008623465070594447	AC091046.1	3.388045159355596	Not significant
ENSG00000182628	1082.2637158634686	0.4645518479557025	0.07201408026187434	6.450847476859956	1.1122639753632012e-10	7.819264842892207e-10	SKA2	9.953792128726702	Not significant
ENSG00000182631	8.409715811215507	-0.04297226007500313	0.2656424532799756	-0.16176729112538435	0.8714891116313611	0.8952055679815155	RXFP3	0.059738034587214855	Not significant
ENSG00000182632	4.972044498247526	-0.929844850125071	0.25832575465713997	-3.599505017837642	0.0003188234814057307	0.0006847763050404026	CCNYL2	3.496449700232668	Not significant
ENSG00000182634	54.096715073124436	-4.032936044946277	0.6580056465135444	-6.129029539966513	8.841671089876283e-10	5.311242061678694e-09	OR10G7	9.053465644882376	Downregulated
ENSG00000182636	1091.999092053572	0.4689905945621944	0.14909829146239775	3.145512869142922	0.0016579590056136455	0.003135313008470848	NDN	2.780426211937667	Not significant
ENSG00000182645	33.776250269763786	-3.2028655433464834	0.8122887449325105	-3.9430135691620296	8.04641009097325e-05	0.00019252113351661318	CCDC172	4.094397837075697	Downregulated
ENSG00000182648	491.05850260779107	0.16873326774062827	0.12572824395647492	1.3420474384342869	0.17958061474116724	0.22952920448899525	LINC01006	0.7457405460947987	Not significant
ENSG00000182652	0.0610663610698102	0.32416793295400126	1.9952351177898313	0.16247104417101965	0.8709349287061436		OR4Q3	0.06001429178859716	Not significant
ENSG00000182667	1812.9792176056449	1.3193716375418174	0.20608385762522238	6.402110542501515	1.532436461769101e-10	1.0512637625463952e-09	NTM	9.814617523253347	Not significant
ENSG00000182670	17371.345652753724	-0.5478776739726239	0.08718499438370717	-6.284082230496873	3.297961190643256e-10	2.129645750425539e-09	TTC3	9.481754459300552	Not significant
ENSG00000182674	153.97889078552694	-1.7759343420314588	0.24482077902067684	-7.2540180173247	4.045862658352821e-13	4.323643531779123e-12	KCNB2	12.392988863960637	Not significant
ENSG00000182676	9.554747192133865	-0.8389763210133383	0.22230853904795775	-3.7739275540484267	0.00016069744399037892	0.0003639929441984212	PPP1R27	3.793991030951044	Not significant
ENSG00000182685	123.96132856567534	0.08682656087847665	0.12835998266934429	0.6764301386838151	0.498767587416545	0.5614234035367667	BRICD5	0.3021017770529886	Not significant
ENSG00000182687	9.105704151693017	-0.5880312186606426	0.28616762654507116	-2.0548488512135323	0.03989360609363029	0.0586757364172639	GALR2	1.3990967048337961	Not significant
ENSG00000182698	0.3434616800493712	-1.0828534197009374	0.7526489993058861	-1.4387229913273982	0.150229022566713	0.19559882125959266	RESP18	0.8232461583905261	Not significant
ENSG00000182700	1228.896780142401	-0.3197359873523678	0.07330329786100678	-4.361822683048061	1.289833872839541e-05	3.5794321831169594e-05	IGIP	4.889466222069064	Not significant
ENSG00000182704	2211.4521411847236	1.158810678862953	0.1538128502008516	7.533900303841696	4.9246732288998814e-14	6.15390955852303e-13	TSKU	13.307622581327552	Not significant
ENSG00000182707	0.07612871933552601	0.4823017992283053	1.7757403721453517	0.2716060336261966	0.7859249596464908		FXYD6P3	0.10461891854994657	Not significant
ENSG00000182712	0.0						CMC4		Not significant
ENSG00000182718	56355.39881036805	1.4279692461515625	0.10982174270554161	13.002609601454695	1.1823856189151036e-38	5.2591660159528373e-36	ANXA2	37.92724086114123	Not significant
ENSG00000182722	9.28753655285077	-0.7402773743747703	0.2403441478130969	-3.0800723924863163	0.002069502866711067	0.003850013019905	SEPHS1P1	2.684133967670597	Not significant
ENSG00000182732	149.83935019864893	0.588940245075874	0.2602882309664791	2.2626464626889717	0.023657491537808967	0.036309925149362855	RGS6	1.626031306582225	Not significant
ENSG00000182742	279.49026977127335	0.6618780431381893	0.11620180779854015	5.695935852269112	1.2269700689022766e-08	6.021068108721122e-08	HOXB4	7.911166031461363	Not significant
ENSG00000182747	27.158647573463316	0.8526981780602034	0.2387033650101279	3.5722084522102335	0.00035398346724739875	0.0007549107878322939	SLC35D3	3.4510170211688314	Not significant
ENSG00000182749	925.1788711884186	-0.34764692458967206	0.15774494853454438	-2.203854562820066	0.02753457388822006	0.041754314823060405	PAQR7	1.560121640062547	Not significant
ENSG00000182752	1242.2256806435976	-0.4832299463625401	0.1812319043432854	-2.6663624603713085	0.0076676974094837145	0.012866012659768555	PAPPA	2.1153350340287753	Not significant
ENSG00000182759	135.36208576693667	-0.2619126037177516	0.3410418217020411	-0.7679779635547966	0.44250027691319727	0.5064473010282899	MAFA	0.35408645318799553	Not significant
ENSG00000182768	689.0080803684227	0.42956600217077373	0.10028248411839297	4.283559646005881	1.839267622577023e-05	4.958680776599835e-05	NGRN	4.735355074159301	Not significant
ENSG00000182771	246.667810668139	-0.2282684670606873	0.12918609142681464	-1.766974018174425	0.07723257964389796	0.10727604226131748	GRID1	1.112199459057783	Not significant
ENSG00000182774	317.7782751498015	-0.4181689092606066	0.10316175837045471	-4.053526382896254	5.0451307164775964e-05	0.0001251636569689623	RPS17	4.297127576957402	Not significant
ENSG00000182776	0.0729008575421168	0.8808793737410758	2.12217636346144	0.41508301991654023	0.6780811292822205		AC239585.1	0.16871834169088318	Not significant
ENSG00000182782	101.77550945046669	0.7846517255570297	0.31145947917556743	2.5192738639196377	0.011759715115468592	0.019072355780859186	HCAR2	1.9296031991169034	Not significant
ENSG00000182783	1.0821315736627068	-2.2488247621718367	0.6450067693019584	-3.486513427766918	0.0004893608162677094	0.0010154513954817941	OR2T29	3.3103708080941465	Downregulated
ENSG00000182791	30.219508377500674	0.18552590827118948	0.12947859477309684	1.432869337177408	0.15189518153363002	0.19755456659936202	CCDC87	0.8184560027438427	Not significant
ENSG00000182793	0.22516156090185035	0.1902825182069454	1.3488761554383188	0.14106744895724907	0.8878166584272589		GSTA5	0.05167671040869003	Not significant
ENSG00000182795	4012.6305818978244	1.4170004009912456	0.19647988446589432	7.211936249062756	5.516180040718705e-13	5.762692360777908e-12	C1orf116	12.258361567475408	Not significant
ENSG00000182796	857.1949421562139	-0.12111806801188518	0.11069300733751736	-1.0941799389601952	0.2738760680579752	0.333419945852037	TMEM198B	0.5624459157725235	Not significant
ENSG00000182798	10.378524277947303	-2.2046031332283635	0.34359118610503475	-6.416355315221687	1.3957547369738503e-10	9.63793047187034e-10	MAGEB17	9.855190889547307	Downregulated
ENSG00000182809	3659.8361454066558	1.5106965863335744	0.17443040076047728	8.660741360148675	4.6870590438700875e-18	1.1467268538848065e-16	CRIP2	17.32909957554626	Not significant
ENSG00000182810	443.00600712570605	0.506895886064274	0.08718804681802825	5.813823162276196	6.106191955124844e-09	3.161108411538469e-08	DDX28	8.214229547279228	Not significant
ENSG00000182814	1.5468507541031757	-1.957581265677674	0.5215736349833241	-3.753221279561538	0.00017457662103160612	0.0003927456909492599	FUNDC2P2	3.7580139166258375	Not significant
ENSG00000182816	0.12534497080832638	0.5602869601271937	1.448089938623836	0.38691447622352204	0.6988195237663992		KRTAP13-2	0.15563497010930255	Not significant
ENSG00000182824	0.04757679123881922	0.802892277292939	2.5089034857686676	0.32001720347044443	0.7489552893083491		FAM230E	0.12554410778283653	Not significant
ENSG00000182827	3528.4846159462863	0.6277737816515082	0.06609176118356727	9.49851797575633	2.1289857673317028e-21	8.976283971366424e-20	ACBD3	20.67182724189186	Not significant
ENSG00000182831	4701.512317378565	-0.19588879179206614	0.06966180117611753	-2.8119972278182144	0.004923492765295239	0.008545107913247673	C16orf72	2.3077266959073306	Not significant
ENSG00000182836	798.0514301645751	-1.1597311359848503	0.2137143441015424	-5.426547950538246	5.745439530018854e-08	2.494186586442371e-07	PLCXD3	7.240676741882537	Not significant
ENSG00000182841	376.97748784875085	-0.6960018302393419	0.10338289672148192	-6.732272477471796	1.6703345971996916e-11	1.3642309302389278e-10	RRP7BP	10.777196523366143	Not significant
ENSG00000182853	147.69947802218763	0.3159475235012791	0.1833978235592343	1.722744127327299	0.08493480663948932	0.11698379940313751	VMO1	1.070914297580869	Not significant
ENSG00000182854	0.9697333906262535	0.8961858023155523	0.6023432188431502	1.4878324753730123	0.13679507891006548	0.17990587986328957	OR4F15	0.8639295257200333	Not significant
ENSG00000182858	575.7732648454213	-0.15587715123606194	0.07354464823663555	-2.1194900645185664	0.034049072534901456	0.05074930744734052	ALG12	1.4678947133682374	Not significant
ENSG00000182866	805.579664093617	0.3088659380488209	0.19554925249138033	1.5794790013960063	0.11422622927394326	0.15302068624916906	LCK	0.9422341594791506	Not significant
ENSG00000182870	22.97665547698214	0.6330907720047249	0.21488801177440206	2.946142815399905	0.0032176379938887484	0.005777612126646614	GALNT9	2.492462818565207	Not significant
ENSG00000182871	9815.201034267748	0.3404346034522297	0.16445000772111518	2.0701403920245505	0.03843919931611164	0.05669365641927001	COL18A1	1.4152256672109857	Not significant
ENSG00000182872	2672.2568644180965	0.29741612738200285	0.08855493030055282	3.3585496185540578	0.0007835265329243515	0.0015682601039259368	RBM10	3.1059462922298184	Not significant
ENSG00000182873	89.5569045050331	0.11701942467463963	0.17180904397980373	0.6811016577706779	0.4958071681874801	0.5586387527728216	PRKCZ-AS1	0.3046871986618567	Not significant
ENSG00000182885	158.2446347598662	0.011425785292222754	0.24169365381715585	0.04727383243941729	0.9622949834469574	0.9703530885736527	ADGRG3	0.016691778226442872	Not significant
ENSG00000182888	1.0515365482591328	-0.25409557966123253	0.39602743923659506	-0.6416110463230568	0.5211257588835213	0.5831468227736727	RPS27AP20	0.2830574594287343	Not significant
ENSG00000182890	114.76415966217611	-0.33293537908389004	0.14707693301092223	-2.263681817863074	0.023593691570448366	0.03622213813290764	GLUD2	1.6272041022155188	Not significant
ENSG00000182896	7.050965565544692	-1.038617651866192	0.2910125979958791	-3.5689783157803343	0.0003583760828194009	0.000763549991842207	TMEM95	3.4456609818395845	Not significant
ENSG00000182898	2.813825609908519	0.015729468980803532	0.36200431081993834	0.043451054340144034	0.9653419806238721	0.9726310001094202	TCHHL1	0.015318806876448097	Not significant
ENSG00000182899	16464.977747838973	0.48152700050869823	0.10676992907911333	4.509949614670074	6.484302490302264e-06	1.9028945705611232e-05	RPL35A	5.188136733674714	Not significant
ENSG00000182901	65.06949709238135	-0.4679921235840769	0.21404495182185193	-2.18641981322495	0.02878490535720469	0.043490664330670344	RGS7	1.540835194136981	Not significant
ENSG00000182902	83.97357867858838	-0.772200331841629	0.1226643989328735	-6.295227780508716	3.0694878746968097e-10	1.995348984193955e-09	SLC25A18	9.512934077860379	Not significant
ENSG00000182903	1925.45757936525	-0.7671849820985737	0.11509978461669136	-6.6653902494559425	2.6396300455238857e-11	2.0811851582179063e-10	ZNF721	10.578456936935552	Not significant
ENSG00000182912	45.551983590981166	-0.7208789748384133	0.2115780831585332	-3.407153350086202	0.0006564423420728735	0.0013312452158009266	TSPEAR-AS2	3.1828034137013272	Not significant
ENSG00000182916	179.60869775772076	0.30637327732540076	0.14418357430079384	2.124883356589905	0.03359634705920138	0.050125981294215666	TCEAL7	1.4737079410112315	Not significant
ENSG00000182919	1176.202789509403	-0.4079470730635745	0.12056263107126558	-3.38369417985274	0.000715176152176209	0.0014410348522729379	C11orf54	3.1455869756871873	Not significant
ENSG00000182921	0.2970469140079914	-0.014998954915825343	0.9073109530531491	-0.01653121773230343	0.9868105973387363	0.9898379312043252	CCDC75P1	0.005766195277737731	Not significant
ENSG00000182923	1403.4184917411017	-0.1809002884011819	0.05464071153528747	-3.3107235121628102	0.0009305510325429372	0.0018400082333577593	CEP63	3.0312598046459955	Not significant
ENSG00000182931	16.909348655208248	2.8363068039591703	0.2678472215440145	10.5892709568133	3.3418436299836975e-26	2.9998818854464567e-24	WFDC10B	25.476013875275665	Upregulated
ENSG00000182934	7776.522834478033	-0.02536421639913146	0.12735549783687894	-0.1991607494763891	0.8421370017046768	0.8711810763140281	SRPRA	0.07461725025292351	Not significant
ENSG00000182938	428.0745734584258	-5.850889277860677	0.4918341970279089	-11.896060325241416	1.2406718820360454e-32	2.674866906545137e-30	OTOP3	31.90634306029242	Downregulated
ENSG00000182944	11106.573884210782	-0.19451218079368274	0.048577373040950396	-4.004172490548434	6.223494429328872e-05	0.00015190150631047314	EWSR1	4.205965694853647	Not significant
ENSG00000182950	34.35835384467483	-0.3401185523407041	0.19630794942744398	-1.7325765631636478	0.08317095789549725	0.11478494250619137	ODF3L1	1.080028296636932	Not significant
ENSG00000182952	2949.7423984149477	0.5574258932574475	0.09309929420993149	5.987434147465142	2.13177208280195e-09	1.1931736908751602e-08	HMGN4	8.671259229510673	Not significant
ENSG00000182957	3517.9873665622426	-0.7391686488997762	0.09813153707253695	-7.532427096840406	4.980573486064904e-14	6.211186515635172e-13	SPATA13	13.302720647703369	Not significant
ENSG00000182963	713.3514671379206	-0.12567774717268965	0.1329315234502493	-0.945432233910458	0.34443825226872743	0.40763232635820534	GJC1	0.4628886231106196	Not significant
ENSG00000182965	0.44112578537472724	0.6377689463423732	0.6143275434943288	1.0381578249197625	0.2991965840659432	0.36045810859919836	NPM1P14	0.5240433691290337	Not significant
ENSG00000182968	0.9625797543969615	-0.1014549080101889	0.44141207131021354	-0.22984171617474614	0.8182147675357546	0.8508730438480796	SOX1	0.08713268641010583	Not significant
ENSG00000182973	1411.6510046712658	-0.21225513684175432	0.04191050694620278	-5.064485073258825	4.095057210099491e-07	1.5154873291135001e-06	CNOT10	6.387740026539225	Not significant
ENSG00000182974	0.0						AC135068.1		Not significant
ENSG00000182979	1788.4155094170892	0.14277358314075236	0.10867825768277406	1.3137271997633668	0.18893802418564712	0.2401649836537105	MTA1	0.7236806305790366	Not significant
ENSG00000182983	833.029988545026	-0.9102490730224666	0.12841715593212452	-7.088220155752265	1.3584774441673395e-12	1.3320903351227384e-11	ZNF662	11.866947568107323	Not significant
ENSG00000182985	2167.756892488544	-0.4597883230505996	0.132766047603291	-3.463146876409706	0.0005338968730449454	0.001099873004088085	CADM1	3.272542622733217	Not significant
ENSG00000182986	1833.0138425643136	-0.09877171570897944	0.08703980466137293	-1.1347878834660687	0.25646420417123317	0.31472834282019596	ZNF320	0.5909732426993963	Not significant
ENSG00000182993	177.8281525786005	-1.2002298256886406	0.16507983529100206	-7.270602272972227	3.578882301598683e-13	3.859689318360205e-12	C12orf60	12.446252583981254	Not significant
ENSG00000183010	1432.7005471370699	0.4553947673496733	0.17393570399246416	2.6181787689168377	0.008840047965765598	0.014666672765837056	PYCR1	2.0535453785151163	Not significant
ENSG00000183011	1219.0853862482643	0.5714469274196131	0.11626217984123326	4.915157518979746	8.871110361242504e-07	3.0761656184524857e-06	NAA38	6.05202201787061	Not significant
ENSG00000183018	1807.946205579681	0.565324635939315	0.1473364315555499	3.8369643541025495	0.00012456454442952812	0.00028775971774165556	SPNS2	3.9046055559901474	Not significant
ENSG00000183019	132.39896614331903	2.0805612358670253	0.280878461717348	7.40733633738255	1.2886135932938788e-13	1.504408378531695e-12	MCEMP1	12.889877291691066	Upregulated
ENSG00000183020	4400.402264915756	0.06548976755642111	0.09403763954859826	0.6964207935331711	0.48616534473802453	0.5492092345932565	AP2A2	0.3132160021472629	Not significant
ENSG00000183022	9.268345584250316	-0.4725146260884398	0.2549590179608414	-1.8532963841310852	0.06383988916613728	0.09017546442109489	TPM3P8	1.1949078756450584	Not significant
ENSG00000183023	2926.827853566305	-0.891419488869933	0.17670556778656824	-5.0446598827413505	4.543287971294823e-07	1.6663785284805587e-06	SLC8A1	6.342629735036426	Not significant
ENSG00000183024	0.6532877312987578	0.8962555079216914	0.5355012077177259	1.6736759786994295	0.09419429722126467	0.128462875950792	OR1G1	1.025975389779388	Not significant
ENSG00000183032	62.36252989465285	-0.9969034172304018	0.18810169078045505	-5.299811038880818	1.1592259317377514e-07	4.7492575472372637e-07	SLC25A21	6.935831912315483	Not significant
ENSG00000183034	10.344869575398514	-5.075102345271843	0.7008396715564785	-7.241459853436473	4.4388056591885727e-13	4.7089108939720284e-12	OTOP2	12.352733868939405	Downregulated
ENSG00000183035	0.12869435842135193	0.15983886220056664	1.58064805774542	0.10112236017203924	0.9194533281759834		CYLC1	0.03647031083053823	Not significant
ENSG00000183036	85.38786435881045	0.9037151191953089	0.273133198732033	3.3086974538087204	0.0009373106486281238	0.0018522615011234281	PCP4	3.028116448999378	Not significant
ENSG00000183044	4056.0694539804176	-1.87837964725915	0.2068445403180507	-9.081117850008969	1.0746538859485955e-19	3.398962950483924e-18	ABAT	18.968731386563352	Not significant
ENSG00000183048	196.210435058044	0.5942840636718567	0.1813546441902416	3.276916708283747	0.001049473233388086	0.0020552374946982105	SLC25A10	2.979028633537125	Not significant
ENSG00000183049	2463.092161900749	-0.9472553079418242	0.12867846179430817	-7.3614130502741535	1.8197353053775417e-13	2.0687076098802667e-12	CAMK1D	12.73999177892377	Not significant
ENSG00000183054	9.137378239364539	-0.5847592925269136	0.27864927440378073	-2.0985494894185863	0.035856632956374354	0.05319309043877702	RGPD6	1.4454304943923915	Not significant
ENSG00000183055	201.4354018394201	-1.560067625227576	0.34567751495818294	-4.5130723223820315	6.389522156244709e-06	1.8770884677978923e-05	FAM133CP	5.194531619567088	Not significant
ENSG00000183060	576.0188533505627	-0.19887801159419136	0.09295740143460299	-2.139453217548311	0.03239898088769034	0.048496315922479	LYSMD4	1.4894686503431835	Not significant
ENSG00000183066	187.68648625328174	-0.8262942900565918	0.16209571885128807	-5.097570101864697	3.440410279609213e-07	1.2916123209251468e-06	WBP2NL	6.463389763374543	Not significant
ENSG00000183067	115.20182351538728	-1.1356229894345655	0.22787227217605802	-4.983594443457183	6.241382787907309e-07	2.230220387960915e-06	IGSF5	6.204719181050283	Not significant
ENSG00000183072	3.1524521362651687	0.4575562915647818	0.32047169389621694	1.427758832619267	0.1533612858138017	0.19925142504668344	NKX2-5	0.8142842588969613	Not significant
ENSG00000183077	1478.863107795892	-0.4646544445419899	0.13246020495003122	-3.507879553087468	0.00045169350582645475	0.0009437584329100179	AFMID	3.345156153414718	Not significant
ENSG00000183087	5526.66638942573	0.4965901948582181	0.14824443260814382	3.3498067085653096	0.000808679706680693	0.0016154616418466185	GAS6	3.0922234551052554	Not significant
ENSG00000183090	49.62075210651207	-1.6512726439919505	0.27574937914000996	-5.988309562624718	2.1203321068485584e-09	1.187443702124853e-08	FREM3	8.673596110356332	Not significant
ENSG00000183091	1559.0157630430504	-0.03194769186785912	0.20940887098310018	-0.15256131088370833	0.8787442371975507	0.9014390591725877	NEB	0.056137510064877	Not significant
ENSG00000183092	380.87019154409217	-1.5893288389990283	0.24158836210752185	-6.578664738377084	4.746917449097801e-11	3.572089746941878e-10	BEGAIN	10.323588320780699	Not significant
ENSG00000183098	1884.8663173480109	0.13565221844870895	0.15783702174930248	0.8594448687974463	0.3900951241237071	0.4542721529409078	GPC6	0.40882947798711233	Not significant
ENSG00000183111	1354.3139085542102	-0.4650889442656201	0.1255711205059172	-3.7037890750023528	0.00021240288573704964	0.0004710396296370487	ARHGEF37	3.6728395871613624	Not significant
ENSG00000183114	78.16979955036231	0.6319384966180891	0.20696225634395943	3.05339972505829	0.002262643264083517	0.004179401520233881	FAM43B	2.6453839129708796	Not significant
ENSG00000183117	91.07778631604084	-1.6868577837065366	0.24458361114713809	-6.896855336279039	5.316627306336291e-12	4.715999341869123e-11	CSMD1	11.274363782505942	Not significant
ENSG00000183122	26.285463898845677	-1.4932130328794109	0.3207188615976249	-4.655831669647174	3.226754938113913e-06	1.0064523646759753e-05	OR2A3P	5.491234016643268	Not significant
ENSG00000183128	82.60448989488192	3.087132659933061	0.3163360571336404	9.759028698485865	1.6876375164067268e-22	8.544660931858887e-21	CALHM3	21.77272082875868	Upregulated
ENSG00000183134	101.57240475164384	-0.7282995702899087	0.21679911694429027	-3.3593290441171675	0.0007813197640836326	0.001564096800565102	PTGDR2	3.107171189738935	Not significant
ENSG00000183137	1218.4427981941117	-0.7123739199544107	0.11723981920427107	-6.0762113485795854	1.2305520273033184e-09	7.2009973559345075e-09	CEP57L1	8.909900019756323	Not significant
ENSG00000183145	27.454021840512613	2.4818594037514683	0.23157500310136103	10.717302690330317	8.442967019823178e-27	8.189512135613162e-25	RIPPLY3	26.073504907177895	Upregulated
ENSG00000183146	1.1357211925294857	-3.1001211395241257	1.0160573715865444	-3.0511280427830325	0.0022798332835776147	0.004208005117080788	PRORY	2.642096910310752	Downregulated
ENSG00000183148	0.31338040674467244	-0.3419920883340181	0.9343941498463292	-0.36600409836712083	0.714362017396079	0.760987367529273	ANKRD20A2P	0.14608164492832806	Not significant
ENSG00000183150	42.35901560975337	0.5929673855162347	0.1515713608878268	3.912133413878043	9.14843454860216e-05	0.00021669377784186615	GPR19	4.03865321468424	Not significant
ENSG00000183153	89.71505874635923	0.758322263184965	0.19317996452157274	3.9254705583108325	8.65603574131937e-05	0.0002058007303382548	GJD3	4.062680959004403	Not significant
ENSG00000183154	15.89491729554693	-0.8320550601055607	0.15997550580220207	-5.201140361664713	1.9806944085322138e-07	7.797069393880758e-07	AC138356.1	6.703182524423971	Not significant
ENSG00000183155	607.1365673146606	0.6047175334453461	0.07810767532192008	7.742101284579374	9.77870391736972e-15	1.3774441364005075e-13	RABIF	14.009718703375519	Not significant
ENSG00000183160	2823.3721133091453	0.11293292581298388	0.19482618667583504	0.5796598893601983	0.5621439973889939	0.6224635312592084	TMEM119	0.2501524224005659	Not significant
ENSG00000183161	783.3980022787003	0.22977410160644254	0.08461142588194256	2.715639161158257	0.0066147969984413045	0.011225964437200746	FANCF	2.1794834793388467	Not significant
ENSG00000183166	138.70843646909822	-1.4474665079438167	0.3381722713382773	-4.280263731309598	1.8667196997021163e-05	5.0255567377552146e-05	CALN1	4.728920889341595	Not significant
ENSG00000183169	0.7373455285139984	-0.94536448334158	0.5423832870173481	-1.7429823262812716	0.08133670206071791	0.11244205785243223	POM121L1P	1.0897134408061369	Not significant
ENSG00000183171	41.435577263907064	-0.9462730663778506	0.21872069785473242	-4.326399264720416	1.515665864233631e-05	4.152458523330716e-05	BX322650.1	4.819396530441318	Not significant
ENSG00000183172	1147.4993752808282	0.6362280267094951	0.16165043576494273	3.935826239495201	8.291094799762851e-05	0.0001977908448269673	SMDT1	4.081388119135742	Not significant
ENSG00000183185	1.0442038166516538	-0.8458233264508115	0.44124437502951375	-1.9169044962765507	0.05525006576439869	0.07902561698012318	GABRR3	1.2576672006998932	Not significant
ENSG00000183186	59.967841515466105	0.7045235623689103	0.1993860816662944	3.5334641038186763	0.0004101517824645153	0.000864092758858035	C2CD4C	3.387055396723467	Not significant
ENSG00000183196	382.2792778524412	1.5043884627029425	0.29393066464429585	5.118174602583567	3.0850693716832197e-07	1.1686951969519215e-06	CHST6	6.510735065860726	Not significant
ENSG00000183199	47.02405281253045	0.3556706556617805	0.18530132963852183	1.9194177200757714	0.054931490127848454	0.07861094291571404	HSP90AB3P	1.2601786197020317	Not significant
ENSG00000183206	43.5600438846074	-3.623601084717277	0.7094672829515112	-5.1074956827359905	3.264565537733797e-07	1.2305552735455263e-06	POTEC	6.486174608300002	Downregulated
ENSG00000183207	2299.6262961672396	0.977673263832513	0.10121931460202448	9.658959534319536	4.504151748860535e-22	2.1239635161866507e-20	RUVBL2	21.346386986144594	Not significant
ENSG00000183208	191.32332032546762	0.5247617613974748	0.09557319130050076	5.490679491359888	4.0039035635903765e-08	1.7899377647734883e-07	GDPGP1	7.397516391308834	Not significant
ENSG00000183230	133.60193966335027	-1.6593016294331315	0.21578017159834031	-7.6897780604318235	1.473904761227041e-14	2.0152208770784122e-13	CTNNA3	13.831530578220425	Not significant
ENSG00000183239	3.567834645048733	-0.7685946621059307	0.23509543408341926	-3.2692879174897507	0.0010781852995159398	0.002106952883740391	AL109615.1	2.967306593841673	Not significant
ENSG00000183242	73.40631003948559	-0.8276989757365447	0.27871950772608434	-2.9696485276157203	0.002981406465788113	0.005382798216517616	WT1-AS	2.525578811013624	Not significant
ENSG00000183246	2.332321375057985	0.03276721894672104	0.3385160603577383	0.09679664507525337	0.9228878882668449	0.9384746420232054	RIMBP3C	0.03485105353999115	Not significant
ENSG00000183248	139.74433751230075	1.6425093301728806	0.2877659807127089	5.707795362415265	1.1444890298467304e-08	5.6421080760452097e-08	PRR36	7.941388365767825	Not significant
ENSG00000183249	0.0907083510485828	0.20502529081561088	2.3037916042451774	0.0889947208930758	0.929086105590912		NF1P3	0.031944034714549596	Not significant
ENSG00000183250	209.44333874813904	0.43244181824016087	0.13517215614873382	3.1991930184522075	0.0013781286782713134	0.0026428809129388727	LINC01547	2.8607102297040927	Not significant
ENSG00000183251	5.646632601863441	-2.006367343100999	0.28389478609357843	-7.067291973582259	1.5798632177272105e-12	1.5297314529442604e-11	OR51B4	11.80138051200619	Downregulated
ENSG00000183255	16462.196528495035	1.0965263668587086	0.09533451589510224	11.501882152160192	1.2906978666736265e-30	2.145600507522232e-28	PTTG1IP	29.889175407766867	Not significant
ENSG00000183258	2421.1048529755867	0.7072431262071399	0.07962149455675119	8.88256531913055	6.533585912120041e-19	1.8183551502434647e-17	DDX41	18.184848393855077	Not significant
ENSG00000183260	0.0						ABHD16B		Not significant
ENSG00000183269	0.9705985628835209	-1.0901142161035415	0.596454358089233	-1.8276573912474527	0.06760098664868441	0.09501240926949575	OR52E8	1.1700469654052248	Not significant
ENSG00000183273	44.9648830751508	-0.3602759080010168	0.28729301598852425	-1.2540364295364834	0.20982876457100846	0.26352426140618207	CCDC60	0.6781349763990612	Not significant
ENSG00000183281	23.635116304421196	-1.3989266861740899	0.17388747462524534	-8.045011230331543	8.623751456353365e-16	1.4403648745029714e-14	PLGLB1	15.064303768702988	Not significant
ENSG00000183283	9161.257644816997	0.6516818369431551	0.09671325675058967	6.738288615631607	1.6026299308016832e-11	1.3132787542496383e-10	DAZAP2	10.795166750612438	Not significant
ENSG00000183287	122.68705157268805	-0.8484260008485369	0.15582908160079845	-5.444593474676486	5.192383195053508e-08	2.2738898625703548e-07	CCBE1	7.284633264328595	Not significant
ENSG00000183291	5830.724921850127	0.7247619175764577	0.08517689134161172	8.50890313277244	1.7558644885675575e-17	3.9120280473627006e-16	SELENOF	16.75550900445399	Not significant
ENSG00000183292	0.41962545489021175	0.012586261266029694	0.5929343391283645	0.02122707429043824	0.983064516985025	0.9869224940032261	PRSS40A	0.007417979165695968	Not significant
ENSG00000183298	12.546957214881633	-0.10729148742793831	0.2455602119507095	-0.4369253739261089	0.6621654694787651	0.7143076725901414	RPSAP19	0.17903347052722787	Not significant
ENSG00000183303	4.354222027519135	-0.7989662004055985	0.4617568451688183	-1.7302747295787169	0.08358120226245079	0.11532211156419865	OR5P2	1.0778913860974795	Not significant
ENSG00000183304	0.14504075011680473	0.9259843995453565	1.3775283481564584	0.6722071460704226	0.5014518323001431		FAM9A	0.2997707774410164	Not significant
ENSG00000183305	0.029062048558391805	0.4866244401401966	2.905327593156989	0.16749382798909104	0.8669815034835846		MAGEA2B	0.06199016783025094	Not significant
ENSG00000183307	64.50457258857806	-0.2646308635151517	0.14069483279706577	-1.880885447277568	0.05998750325259101	0.08520211372126177	TMEM121B	1.2219392135115783	Not significant
ENSG00000183308	0.09498967326870796	0.20208065188442487	1.5011468790962768	0.1346175079190664	0.892914298296359		AC005037.1	0.049190222593084636	Not significant
ENSG00000183309	2053.1891212848313	0.07909027158886382	0.06901799258274886	1.1459370032247582	0.2518212190633045	0.3097928693990848	ZNF623	0.5989076779857385	Not significant
ENSG00000183310	0.6913580151006933	-2.3029366235254827	0.9352061235798458	-2.462490958367707	0.013797565168959202	0.022081471232475	OR2T34	1.8601975459887339	Downregulated
ENSG00000183313	1.1246794002733915	-0.7414729954076726	0.49463841168953593	-1.4990202497113478	0.13386837887991146	0.17642810319948185	OR52L1	0.873321995801759	Not significant
ENSG00000183317	492.33077488483724	1.0163619326125874	0.18911354214810638	5.374347712320952	7.686041113407326e-08	3.258416811361381e-07	EPHA10	7.114297296780572	Not significant
ENSG00000183318	3.434700651314991	-1.93247184890704	0.26601056889787816	-7.264643118931559	3.7402442928426953e-13	4.021240569380089e-12	SPDYE4	12.427100031069923	Not significant
ENSG00000183323	1240.6249866315397	-0.29767618419547526	0.08187717124742692	-3.6356432404817607	0.0002772878635587502	0.0006018224195367775	CCDC125	3.55706913837313	Not significant
ENSG00000183324	49.33377943388969	-1.7519102533649973	0.2659352755933847	-6.587731730797797	4.465966299912085e-11	3.3719787147768693e-10	REC114	10.350084558429257	Not significant
ENSG00000183336	0.0						BOLA2		Not significant
ENSG00000183337	2312.1613785910295	-0.17366197921254317	0.08904491421157952	-1.9502739797121387	0.05114347228457066	0.07366832517311887	BCOR	1.2912097897465948	Not significant
ENSG00000183340	964.6200454435808	0.5213454524306258	0.0707361199972422	7.370286247690028	1.7026205534886528e-13	1.948580944989378e-12	JRKL	12.768882128248459	Not significant
ENSG00000183346	51.15593902715494	0.04409225454392109	0.19119022852059378	0.23061981192815909	0.8176101747717248	0.8504413590534192	CABCOCO1	0.08745371258641806	Not significant
ENSG00000183347	59.994759796604306	1.37264291581064	0.2246305259837371	6.110669553033131	9.921400717275309e-10	5.907373326258038e-09	GBP6	9.003427009212823	Not significant
ENSG00000183354	3658.0874785474243	-0.9263939028465036	0.10408142498292136	-8.900665061018476	5.551304305498345e-19	1.5661656924060818e-17	KIAA2026	18.25560496532236	Not significant
ENSG00000183378	19.217213747199533	-0.8643403071908444	0.25755151567494317	-3.3559899848608614	0.0007908143249951623	0.0015820131626280859	OVCH2	3.1019254723755565	Not significant
ENSG00000183379	21.51441939273284	-0.2487837930091348	0.2285631947717675	-1.0884683041710133	0.2763884217089749	0.3360798255452924	SYNDIG1L	0.5584801541097917	Not significant
ENSG00000183385	0.0						TTTY8		Not significant
ENSG00000183386	921.7291877518022	1.1712183821492645	0.17944704341799042	6.5268190539150694	6.718112396198135e-11	4.919706989396238e-10	FHL3	10.17275273454611	Not significant
ENSG00000183389	1.4646587552680097	-0.5865867690367613	0.412551933608817	-1.4218495206302069	0.15506994008565772	0.20125393775698536	OR56A4	0.8094723809108878	Not significant
ENSG00000183395	0.0						PMCH		Not significant
ENSG00000183396	2.8491862140885242	-0.0602527110945206	0.29635001947450973	-0.20331603554931832	0.8388880227214786	0.8683840959808122	TMEM89	0.076296006226996	Not significant
ENSG00000183397	143.8234457201189	-0.28775847353968603	0.1084502452666145	-2.653368582360137	0.007969279632174642	0.013328566192402656	C19orf71	2.098580934050674	Not significant
ENSG00000183401	655.3282413667416	0.19901479272932263	0.1097156187255415	1.8139148741180322	0.0696908324054765	0.09763558859065252	CCDC159	1.1568243481225737	Not significant
ENSG00000183421	1393.9294736855734	0.6538399509589319	0.19360629094355636	3.377162734601177	0.0007323770645453402	0.0014735286862028827	RIPK4	3.13526526472174	Not significant
ENSG00000183423	30.70265087875345	-0.8202873571037109	0.13881924325589365	-5.909032046743167	3.441237594764625e-09	1.8580575517139005e-08	LRIT3	8.463285341173616	Not significant
ENSG00000183426	195.69950930644504	-0.028662592260240705	0.10762965148578023	-0.2663075822003153	0.7900023341369884	0.8272672274754261	NPIPA1	0.10237162554333512	Not significant
ENSG00000183431	3320.3054606460537	0.21682227558077755	0.05206946811283143	4.164096224507932	3.125882735857694e-05	8.065803409363754e-05	SF3A3	4.50502731810351	Not significant
ENSG00000183432	28.605085597162248	-1.090788183700331	0.3282067167132229	-3.323479161620659	0.0008890206458288548	0.0017639644466447865	ZBTB8OSP1	3.051088153241899	Not significant
ENSG00000183434	0.1832399280812302	0.9610592221168304	1.122238269694047	0.8563771598867694	0.3917891940757811		TFDP3	0.40694754643719266	Not significant
ENSG00000183439	86.65533449297024	0.04032524851103336	0.16253050523424992	0.24810879934762953	0.8040502275491643	0.8392188198329354	TRIM61	0.09471682082107465	Not significant
ENSG00000183444	62.93928511872282	-1.009957170468494	0.20415821472986945	-4.946933787625504	7.539160643663164e-07	2.6496543230277456e-06	OR7E38P	6.12267700268681	Not significant
ENSG00000183454	416.3447236090054	0.09357466312254713	0.23378046238712552	0.40026725145060865	0.6889596858441289	0.7383238394976521	GRIN2A	0.16180618988870213	Not significant
ENSG00000183458	280.4885167298821	-0.9527248233563624	0.17838120418677056	-5.34094849118089	9.246152754595355e-08	3.8630875332138606e-07	PKD1P3	7.0340389359109325	Not significant
ENSG00000183463	7.123452059660935	-3.781157306111343	0.48726303977902624	-7.759992031872759	8.493472162507472e-15	1.2098664385669906e-13	URAD	14.070914732282626	Downregulated
ENSG00000183470	0.573562461890449	-0.8152212518452803	0.5744333226327912	-1.4191747235499665	0.15584808315799706	0.2021153549166438	FLJ40288	0.8072985349272377	Not significant
ENSG00000183474	284.708121611229	-0.6591356165214957	0.12266284214546082	-5.373555715755011	7.719893631435964e-08	3.2710829760663953e-07	GTF2H2C	7.1123886835501	Not significant
ENSG00000183475	934.5096250838451	0.007343340410682749	0.05095327118829651	0.1441191161907078	0.8854064097680147	0.9070106494951121	ASB7	0.052857338335482555	Not significant
ENSG00000183476	69.99942058257999	-0.40313466410411297	0.26119907423438454	-1.543400049505397	0.12273374168894367	0.16316029765654777	SH2D7	0.9110360255791528	Not significant
ENSG00000183479	35.290599345679546	0.16216350650245606	0.13320989195370167	1.217353337084137	0.22346980897549512	0.27867123178263653	TREX2	0.6507811422457574	Not significant
ENSG00000183484	641.5445721255606	0.5598952858610926	0.1684121661746681	3.324553674349151	0.0008856018475145138	0.0017576047921970728	GPR132	3.052761486117001	Not significant
ENSG00000183486	2315.949393169343	0.9114937562405805	0.1379927322457818	6.605375090458384	3.965121101431704e-11	3.021545902452324e-10	MX2	10.401743544063809	Not significant
ENSG00000183495	4039.8701656895796	-0.4274494518147996	0.09385732548898575	-4.554247093530928	5.257353146875493e-06	1.5724582583060217e-05	EP400	5.279232849576945	Not significant
ENSG00000183496	151.86470959016216	0.752718198247179	0.1434886494693493	5.2458379184059964	1.5557362836489064e-07	6.235068739046498e-07	MEX3B	6.808064019340343	Not significant
ENSG00000183506	327.494621733039	-0.29512955900634	0.11730599751980567	-2.5158948838614243	0.01187305881963328	0.019238485725071686	PI4KAP2	1.925437380678627	Not significant
ENSG00000183508	7192.902251137898	-2.073750997826103	0.1864174414696257	-11.124232697743542	9.562508852933064e-29	1.264319276365288e-26	TENT5C	28.019428149770018	Downregulated
ENSG00000183513	1213.7698280200725	0.026812809755930887	0.05976572617903693	0.44863187432223633	0.653697236390272	0.7066238988277906	COA5	0.18462335107965647	Not significant
ENSG00000183514	0.1350153764911529	0.48013750739746447	1.4442576367664333	0.33244588442852235	0.7395525960209213		TDGF1P2	0.1310309341087595	Not significant
ENSG00000183520	1171.9092535756567	0.31706834911474086	0.07655672489331639	4.14161328814135	3.448714578927591e-05	8.828194198911677e-05	UTP11	4.4623427470434684	Not significant
ENSG00000183527	817.620775173207	0.30568845241257164	0.07951603055575907	3.8443625804260133	0.00012086619124025333	0.0002798445692137398	PSMG1	3.9176951632514627	Not significant
ENSG00000183530	4957.252354816365	-0.5147670722909992	0.10213835018321366	-5.039900011774428	4.657751286701354e-07	1.7045622750501761e-06	PRR14L	6.33182370551731	Not significant
ENSG00000183535	213.84923456123335	-2.4786790261419345	0.3410763520370034	-7.2672262715915945	3.6694388146952807e-13	3.953033671375418e-12	COL18A1-AS1	12.43540034945822	Downregulated
ENSG00000183542	13.106879346356465	-1.1548487352245802	0.31789203491869084	-3.6328331897965382	0.00028032625049433075	0.0006079358534396073	KLRC4	3.5523362318471543	Not significant
ENSG00000183549	117.40899955887694	-1.2137013010873898	0.18516492744611657	-6.554704056687948	5.575233078211002e-11	4.125605628558657e-10	ACSM5	10.253736971783844	Not significant
ENSG00000183559	1.1893603682066058	-1.9934463304414072	0.6276420933654494	-3.1760876963373263	0.0014927581741393504	0.002844259670176289	C10orf120	2.8260105420025585	Not significant
ENSG00000183560	2.268259003276835	0.009241336522085825	0.3386426471607844	0.027289346452864585	0.9782289540046378	0.9831274664559903	IZUMO1R	0.009559486905916263	Not significant
ENSG00000183562	271.8108946873662	-0.8522005183261803	0.3029913188885744	-2.8126235479359676	0.004913914222110596	0.00853028279505096	AC131971.1	2.3085724288875173	Not significant
ENSG00000183566	0.18700806579178608	0.08242919677003853	1.0413254093925883	0.07915796160022638	0.9369069814067935		BPIFA4P	0.028303524872158585	Not significant
ENSG00000183569	132.51379730244773	-0.7994623157674609	0.1015533841983796	-7.872335541332134	3.4808108210160983e-15	5.265152936740405e-14	SERHL2	14.4583195795946	Not significant
ENSG00000183570	234.48123836295625	-0.311006256188645	0.13256879000046867	-2.3459990559432993	0.01897615553452825	0.02965688807099265	PCBP3	1.7217917686873248	Not significant
ENSG00000183571	9.079938245594892	-1.6058630223966988	0.2538249539412413	-6.326655427143088	2.5053193984471237e-10	1.655415274894692e-09	PGPEP1L	9.60113689888232	Not significant
ENSG00000183576	4029.576710022182	-0.1035021906630857	0.045446850855676305	-2.2774337212444786	0.02276033832243143	0.035068138299060185	SETD3	1.6428212866322813	Not significant
ENSG00000183578	305.6978331947668	-0.3825599251924349	0.19084445508450634	-2.0045640048752613	0.04500967797747595	0.06550577234712719	TNFAIP8L3	1.3466940942178314	Not significant
ENSG00000183579	779.4204888930858	-0.1448199786981693	0.09450608725215445	-1.5323878377460582	0.12542675692399813	0.16632832432251715	ZNRF3	0.9016098068475225	Not significant
ENSG00000183580	722.3118637216314	0.02601743766153815	0.13529900095374095	0.19229585937913596	0.8475104616133804	0.8756390263000841	FBXL7	0.07185493218928028	Not significant
ENSG00000183586	0.5641250898506975	-1.0336648552017045	0.5148426595400052	-2.007729616122428	0.04467203169680073	0.06505080515954713	HMGN3P1	1.3499642952415198	Not significant
ENSG00000183597	657.3742299951997	-0.2579166702189668	0.07323286430601819	-3.5218705790505522	0.0004285132867627764	0.0008996665246662611	TANGO2	3.3680357075137226	Not significant
ENSG00000183598	168.0354963611452	0.06097313918443637	0.3375899469239316	0.18061301807122623	0.8566713369937802	0.8832555914057745	H3C13	0.06718576373261083	Not significant
ENSG00000183604	604.075208442697	-1.2778909430516527	0.2553716847278541	-5.004043202414874	5.614016660217436e-07	2.0212588824345895e-06	SMG1P5	6.2507263028825975	Not significant
ENSG00000183605	1032.500841455807	-0.01030494163885393	0.09625217804182536	-0.1070619060108544	0.9147398680154599	0.9317242276708055	SFXN4	0.03870239221505902	Not significant
ENSG00000183607	32.70542677157105	1.0154262566201835	0.6045153073588798	1.6797362188503857	0.09300864955804079	0.12700583709424687	GKN2	1.031476661331523	Not significant
ENSG00000183615	189.9807814112886	1.2892324424514299	0.18181838062928607	7.090770680001145	1.3336718449852747e-12	1.3101083631240149e-11	FAM167B	11.874951017079107	Not significant
ENSG00000183617	995.9618643949309	0.6542578550079081	0.11731085595464713	5.577129667017748	2.4451960681733108e-08	1.1386928907550717e-07	MRPL54	7.611686311218593	Not significant
ENSG00000183621	898.2175505260527	0.08648162725515303	0.07241389750184825	1.1942683688990186	0.23237300662357518	0.28852797738582264	ZNF438	0.6338143227330943	Not significant
ENSG00000183624	1790.8360610408433	0.7362644623257965	0.10245468013620948	7.186245287642905	6.659735488668804e-13	6.858809687416451e-12	HMCES	12.176543019792586	Not significant
ENSG00000183625	25.51384234788565	0.20406352272571834	0.24082352183788666	0.8473571068489159	0.39679610491024153	0.4610858899366514	CCR3	0.40143259968391576	Not significant
ENSG00000183628	9.85242615686719	-0.6675883855137341	0.33877813676821744	-1.9705769441977876	0.048772285949396074	0.07052442500473202	DGCR6	1.3118268886171143	Not significant
ENSG00000183629	0.8875168934107762	-0.37340894290833415	0.45161980964935794	-0.8268214434576121	0.4083382740847304	0.47268474990296383	GOLGA8G	0.388979911174817	Not significant
ENSG00000183631	0.19758451003697114	0.9499142669933953	0.8546402694325786	1.1114784792718366	0.26636244835612793		PRR32	0.5745270018037113	Not significant
ENSG00000183632	0.00839828579500211	0.6469218502257666	2.905327593156989	0.22266743748604542	0.8237943462325624		TP53TG3	0.08418119296763948	Not significant
ENSG00000183638	49.66368740751436	2.10603535382361	0.22510906416479623	9.355622180908	8.310911367405001e-21	3.1418554060606407e-19	RP1L1	20.080351349244463	Upregulated
ENSG00000183640	0.49058519626076746	-1.590594350993309	0.6153283638342101	-2.584952107655268	0.009739252455729123	0.016035160977899032	KRTAP8-1	2.0114743764695424	Not significant
ENSG00000183643	0.5337719320044189	0.6498895286987663	0.5096260759216253	1.275228171014373	0.2022284929495137	0.2550430457214517	C15orf32	0.6941576545859357	Not significant
ENSG00000183644	6.604343294296746	0.5572004979193408	0.19970345260189198	2.7901395326905924	0.005268533058940215	0.009096625780241173	HOATZ	2.278310290497592	Not significant
ENSG00000183647	219.01160091242735	-0.26737045423892425	0.0860405174724145	-3.107494725663942	0.0018868035223303787	0.003535438290048786	ZNF530	2.724273321674153	Not significant
ENSG00000183648	1620.0674635486014	0.5254758010726073	0.10570922621650043	4.9709549476447155	6.66239310593953e-07	2.367806452824982e-06	NDUFB1	6.176369745901285	Not significant
ENSG00000183654	9.776756361187001	-2.4582388818303342	0.4345673549088268	-5.65674999298113	1.5426621861579452e-08	7.445192322090917e-08	MARCHF11	7.8117291658032	Downregulated
ENSG00000183655	836.0154756693787	0.793317748896309	0.1150928948073449	6.892847297170266	5.468656975767752e-12	4.84302299923956e-11	KLHL25	11.262119317108693	Not significant
ENSG00000183662	13.376066341213475	-0.6849469217282181	0.19301205733764923	-3.548726080516273	0.00038709953561551046	0.0008194785298177251	TAFA1	3.412177349682704	Not significant
ENSG00000183663	1.421194784728401	-0.08815600161084955	0.416920919202328	-0.21144537860924228	0.83253975009094	0.8629162476695195	GAPDHP30	0.07959502168588034	Not significant
ENSG00000183665	691.4344555113026	0.13036782051831525	0.056292727788667236	2.315890979874681	0.020564221953752945	0.03193962395560244	TRMT12	1.6868877173526626	Not significant
ENSG00000183666	723.339384359273	-1.1965413280393127	0.1347640072308629	-8.878790061425892	6.759154028722831e-19	1.8726877256234772e-17	GUSBP1	18.17010765666907	Not significant
ENSG00000183668	17.71935175025962	-2.7792895497297225	0.37869508791046497	-7.339122260774692	2.1499914907238003e-13	2.412485906363988e-12	PSG9	12.667563258939749	Downregulated
ENSG00000183671	88.74503756263816	1.9314917236186824	0.23979425760357678	8.054787228523992	7.961718328026095e-16	1.3361181417107558e-14	GPR1	15.09899319107594	Not significant
ENSG00000183674	2.1447453791801707	3.2946480488733463	0.41880328767371017	7.8668151512702735	3.637835481239823e-15	5.482515670933227e-14	LINC00518	14.439156945515888	Upregulated
ENSG00000183682	1263.7923995425226	0.3204358232714248	0.14782217771228676	2.1677114234854806	0.030180649768943024	0.04540708923672157	BMP8A	1.5202714143938036	Not significant
ENSG00000183684	1344.4860869707163	1.081471842298819	0.1131154056327296	9.560782956569255	1.1686916998428912e-21	5.169626354497579e-20	ALYREF	20.93230004034877	Not significant
ENSG00000183688	1028.6224438588206	0.4432582757094783	0.13860659823351068	3.197959414332647	0.0013840375781531918	0.002652873022306832	RFLNB	2.8588521181429773	Not significant
ENSG00000183690	103.87799465348192	0.3999615453263184	0.15878272877363783	2.5189234900762245	0.011771423208455372	0.01908823681683691	EFHC2	1.9291710261784443	Not significant
ENSG00000183691	68.15517594930346	1.3815563080372197	0.24074465058539704	5.738679155187099	9.541779077137278e-09	4.7686680493614915e-08	NOG	8.020370642974212	Not significant
ENSG00000183695	0.9984242109008197	-1.0930620556395951	0.5043525194488235	-2.167258045690218	0.03021518359830192	0.04545489029572389	MRGPRX2	1.519774762478336	Not significant
ENSG00000183696	1737.0540783950544	0.6314939674215234	0.1357982508279346	4.650236387961051	3.3155478648748095e-06	1.0316059313372769e-05	UPP1	5.479444698018612	Not significant
ENSG00000183704	0.04360526759957117	0.5646109329272493	2.5501024658653835	0.22140715539273328	0.8247754214809306		SLC9B1P1	0.08366428961863814	Not significant
ENSG00000183706	0.0						OR4N4		Not significant
ENSG00000183709	2.3996332750594322	0.6460383829689722	0.4302245039739753	1.5016308392514335	0.13319247425065017	0.1755841834535699	IFNL2	0.875520313332007	Not significant
ENSG00000183715	69.69277489279386	1.2069468844972722	0.21975245329325613	5.492302208278971	3.9672775563481473e-08	1.7748498324757227e-07	OPCML	7.401507414606842	Not significant
ENSG00000183718	950.0919859833738	-0.49001825653345304	0.08139688613526481	-6.020110593900901	1.7429794006852883e-09	9.918669775315129e-09	TRIM52	8.75870774554725	Not significant
ENSG00000183722	2760.300700632898	-0.19812009141576717	0.1565190786288633	-1.265788766144911	0.20558871809023666	0.2587916523775219	LHFPL6	0.6870007214160155	Not significant
ENSG00000183723	4161.120952997493	-0.2526287147485898	0.12528936054433165	-2.0163620729726777	0.04376212842174249	0.06384444785882248	CMTM4	1.3589015637464068	Not significant
ENSG00000183726	4308.948080467831	0.7966618409658365	0.08946462072598765	8.904769667619263	5.349700982338733e-19	1.5118800051518484e-17	TMEM50A	18.27167049187587	Not significant
ENSG00000183733	1.949718399880287	-1.9017019471373915	0.3546774783499342	-5.36177813145813	8.240671770982484e-08	3.4708961497777444e-07	FIGLA	7.084037383625816	Not significant
ENSG00000183734	73.039367517454	-0.301441588601797	0.2038728105803579	-1.478576705465007	0.1392534823541886	0.1827981954957592	ASCL2	0.8561939354842308	Not significant
ENSG00000183735	2536.1007012594723	-0.07121334722103316	0.09342486306570018	-0.7622526261660456	0.44590924234937696	0.5099115486571728	TBK1	0.35075352594656695	Not significant
ENSG00000183741	4152.560138904197	-0.35478584576493494	0.12073277133650591	-2.9386043394637005	0.0032969366320127337	0.00590796876436312	CBX6	2.481889400030542	Not significant
ENSG00000183742	4736.8688863965035	0.5566947821386546	0.18959514312235534	2.9362291299803567	0.0033222882567434968	0.005950590089313982	MACC1	2.4785626888978807	Not significant
ENSG00000183747	5.334377768309422	-1.3159617795485787	0.28801272076414597	-4.569109920065724	4.897998650424823e-06	1.4738175851339248e-05	ACSM2A	5.3099813388750725	Not significant
ENSG00000183751	1576.8521810056811	0.9232152411094869	0.1260950898777064	7.321579626969371	2.4506883366649837e-13	2.7244896227375524e-12	TBL3	12.610711916113473	Not significant
ENSG00000183753	0.0						BPY2		Not significant
ENSG00000183760	16.364812669157534	1.8763323959917206	0.3155687421391344	5.945875321087552	2.7498339859661776e-09	1.5116891610636025e-08	ACP7	8.560693524771613	Not significant
ENSG00000183762	1208.1961430577298	0.13703107994440478	0.10144131576794124	1.3508409163173636	0.17674639804289008	0.22625225347231115	KREMEN1	0.7526494280319768	Not significant
ENSG00000183763	140.01879709184075	0.4585459328070806	0.09452419335183199	4.85109596334041	1.2278111826143494e-06	4.136437646402979e-06	TRAIP	5.91086841548611	Not significant
ENSG00000183765	404.0995189397235	0.24609050151642844	0.09918405297805541	2.48114988375073	0.013095929304488793	0.02104110845199065	CHEK2	1.8828636780335983	Not significant
ENSG00000183770	8.22723716074649	1.1499813507534158	0.33971215627084494	3.3851639675695364	0.0007113574799788533	0.0014341013271341751	FOXL2	3.147912097489337	Not significant
ENSG00000183773	126.04839721129063	0.47060765694522205	0.1451334731171142	3.2425852343895145	0.0011845051176422995	0.0022983449270283203	AIFM3	2.926463058572276	Not significant
ENSG00000183775	706.3661580937074	-2.195573582336828	0.2446822171145891	-8.973163674206047	2.8811749727500505e-19	8.44511845993124e-18	KCTD16	18.540430366366458	Downregulated
ENSG00000183778	4251.340088573481	0.21589084261334018	0.2338759880216673	0.9230996496884455	0.35595527718102077	0.41961281564828223	B3GALT5	0.44860456408782134	Not significant
ENSG00000183779	1670.2672485430687	2.1757039588736635	0.21801022995049038	9.979825072281061	1.8679580471666013e-23	1.095306706706763e-21	ZNF703	22.728632881900705	Upregulated
ENSG00000183780	137.79741404198364	-0.3701067512393419	0.20344334203267972	-1.819212895056996	0.068878956270125	0.09660233016983244	SLC35F3	1.1619134424132815	Not significant
ENSG00000183783	25.00002522553071	-0.0890404013745634	0.2707246130015197	-0.32889658752255224	0.7422338537220823	0.7853407446308912	KCTD8	0.1294592411090457	Not significant
ENSG00000183784	61.63648519502311	-0.3203042066042252	0.14727624305218437	-2.1748531872226797	0.029641119891318627	0.04466477556154993	DOCK8-AS1	1.5281053920074161	Not significant
ENSG00000183785	27.832215217979773	-0.6480533208950181	0.1533954439471562	-4.224723396076017	2.392344335754516e-05	6.323063412466379e-05	TUBA8	4.621176311157061	Not significant
ENSG00000183793	43.56721117274563	-0.31909394864490875	0.21169961729306955	-1.5072958219058386	0.13173484806422578	0.173801852349606	NPIPA5	0.8802993251136408	Not significant
ENSG00000183795	0.0						BPY2B		Not significant
ENSG00000183798	59.57041463472502	-0.7521382618952679	0.17756086791912615	-4.235946077025514	2.2759139438227664e-05	6.0408807717013935e-05	EMILIN3	4.642844163379549	Not significant
ENSG00000183801	838.9131367387774	-0.22437586580491806	0.12601684165692828	-1.7805228480155462	0.07499043352528012	0.10441138420784349	OLFML1	1.1249941357039634	Not significant
ENSG00000183807	70.13902091740951	-0.4171653238690251	0.15536035273523874	-2.6851466060967812	0.007249799769613121	0.012217117694905421	FAM162B	2.139673987932864	Not significant
ENSG00000183808	1899.237389036313	-0.5237636525519143	0.1266180432419655	-4.136564103672085	3.525448999104035e-05	9.006906493338391e-05	RBM12B	4.452785563661141	Not significant
ENSG00000183813	313.540860708188	-0.24673569731231973	0.2529171016257454	-0.9755595636922465	0.3292827711308362	0.3918366501483944	CCR4	0.48243099202891376	Not significant
ENSG00000183814	339.90630854776714	0.3056857986724668	0.10633930832729459	2.8746265466728174	0.004045056344780978	0.0071290255534563595	LIN9	2.393075424593851	Not significant
ENSG00000183822	2.474191391142422	-0.8800173067617736	0.32245911745093203	-2.7290817940531147	0.006351094879506993	0.010807039682613106	NCF4-AS1	2.197151399252967	Not significant
ENSG00000183826	1987.6036255396627	-0.48543056088896935	0.0708844368214538	-6.848196623353146	7.478673069545919e-12	6.465365904213291e-11	BTBD9	11.12617545156003	Not significant
ENSG00000183828	704.9535069536447	0.4541186641324618	0.13415994266022438	3.384905025508024	0.0007120288624794308	0.0014351618288766875	NUDT14	3.1475024016419435	Not significant
ENSG00000183831	13.210331670816544	0.24780048879845887	0.21875283492333547	1.132787553977545	0.2573034793103051	0.31568766632311285	ANKRD45	0.5895543411310838	Not significant
ENSG00000183833	331.07061523258403	-1.4844128692252414	0.21297444366280732	-6.969910772841104	3.171420631881734e-12	2.911399314860898e-11	CFAP91	11.498746152804154	Not significant
ENSG00000183837	73.10899491383108	-0.9718395902811201	0.1999431977892532	-4.860578409401411	1.1704327374471206e-06	3.960699459440661e-06	PNMA3	5.931653539331655	Not significant
ENSG00000183840	310.2670850695995	0.09194203016492837	0.17114357079344059	0.5372216422660513	0.5911145235465025	0.6491215804390107	GPR39	0.2283283700055091	Not significant
ENSG00000183844	3070.0902528546444	-1.1802752560886531	0.27134361733534257	-4.34974394341474	1.3629658768414464e-05	3.7635543216675554e-05	FAM3B	4.865515017008301	Not significant
ENSG00000183850	27.972353123159436	-1.1380938908269222	0.19401772313563145	-5.865927464942561	4.466290270497314e-09	2.365729892017953e-08	ZNF730	8.350053054937073	Not significant
ENSG00000183853	3782.062625142809	0.19440573966788527	0.14204341529701464	1.3686360558240613	0.17111306753888675	0.2197704110332696	KIRREL1	0.7667168230519731	Not significant
ENSG00000183856	1253.2488153299473	1.8578472747387802	0.20742041947587006	8.956916003898595	3.338858598894859e-19	9.668394530477243e-18	IQGAP3	18.476401972985173	Not significant
ENSG00000183862	0.12500738492689167	0.39814312482819875	1.722420736451001	0.23115323474830043	0.8171957594199484		CNGA2	0.08767389566819359	Not significant
ENSG00000183864	3408.0084749375405	0.3216012736315033	0.09004921275945162	3.5713946160817254	0.0003550854211746754	0.0007570289927556817	TOB2	3.449667158262638	Not significant
ENSG00000183873	85.65356357180042	0.5424973959540722	0.22830371632954652	2.3762092211017745	0.017491541712418415	0.02751170428243141	SCN5A	1.7571719099216896	Not significant
ENSG00000183876	257.655779637416	0.8589803508282519	0.21595227088308983	3.9776398151111754	6.960269731704421e-05	0.00016847695111717932	ARSI	4.15737392982608	Not significant
ENSG00000183878	2427.7484804346536	-1.4396971050600267	0.5333493292262302	-2.6993511122413953	0.006947483493154514	0.011744141987332648	UTY	2.1581724764095935	Not significant
ENSG00000183888	0.7421493272332905	-0.6141157651568979	0.6038140503547765	-1.017061071692632	0.30912437757963307	0.37071798610268997	SRARP	0.5098667450795032	Not significant
ENSG00000183889	14.8886296775011	-1.0537196381271872	0.208298667563259	-5.05869600825545	4.22133195766896e-07	1.5574323824094448e-06	AC138969.1	6.374550494394946	Not significant
ENSG00000183891	379.6922413759467	-0.11490869271637219	0.08499946888317204	-1.3518754202371432	0.17641517184445216	0.22586924600135605	TTC32	0.7534640679287679	Not significant
ENSG00000183908	153.65095814712558	0.12625879976187637	0.23595021021550158	0.5351078078996403	0.5925753111461263	0.6505082203391381	LRRC55	0.22725644677490542	Not significant
ENSG00000183909	0.1044533125162765	0.5212937947329882	1.716786082287475	0.3036451658778638	0.761398237794898		OR4G2P	0.11838813266590877	Not significant
ENSG00000183911	4.646650022918792	-0.6325475405532628	0.2398383842612888	-2.6373907683773505	0.008354652767208665	0.013923575237894557	RPL21P132	2.0780715953718993	Not significant
ENSG00000183914	495.4109819832798	1.9501734497890932	0.21290113139536843	9.159995707902182	5.189938154448576e-20	1.7419281207439505e-18	DNAH2	19.284837817361897	Not significant
ENSG00000183918	245.40127093883854	-0.5457666891332744	0.23099808285947002	-2.362645968214797	0.018144994230675348	0.028458802857679828	SH2D1A	1.741243165550295	Not significant
ENSG00000183921	14.90445962959736	-0.88525037992919	0.1755175428389985	-5.043657549041844	4.5671638269971574e-07	1.6743893403616518e-06	SDR42E2	6.340353409701351	Not significant
ENSG00000183929	23.504897962865204	1.4441152945454059	0.2781365209728769	5.192109578037873	2.079245614415657e-07	8.149282724055713e-07	DUSP5P1	6.68209420586578	Not significant
ENSG00000183935	212.9526640550372	-0.5935889456535072	0.11037287791336325	-5.378032691323337	7.53041452664018e-08	3.1987578594965066e-07	HTR7P1	7.123181116538027	Not significant
ENSG00000183938	4.59992444116481	-5.140314048008091	0.7145850382043571	-7.193425237288642	6.318575834320657e-13	6.533208923394335e-12	TRBV21OR9-2	12.199380797824318	Downregulated
ENSG00000183943	1547.1093219487466	-0.2594608152102544	0.08982553772810555	-2.888497211067311	0.003870874615316636	0.006846620611133884	PRKX	2.412190896042972	Not significant
ENSG00000183955	1327.1958054724819	0.12112754324034258	0.056673488150495624	2.1372875958982824	0.032574607124572996	0.04873260720424271	KMT5A	1.4871208135174174	Not significant
ENSG00000183960	433.7616198055867	-0.5388150677459129	0.18394793359770675	-2.9291716259466054	0.003398667074226944	0.00607483132245068	KCNH8	2.468691375842842	Not significant
ENSG00000183963	3304.592965968497	0.09609955043095769	0.17514933172164654	0.5486720930439087	0.5832305010501688	0.6418057392646755	SMTN	0.2341597719133297	Not significant
ENSG00000183971	18.848098753130895	1.3213853807534917	0.25171458459605944	5.249538412221894	1.5248080284301737e-07	6.118564855303522e-07	NPW	6.816784830049306	Not significant
ENSG00000183977	105.86639219134733	-1.1015613136639009	0.19078908588983587	-5.773712414031675	7.754374248061422e-09	3.938775363943297e-08	PP2D1	8.110453242541382	Not significant
ENSG00000183978	1920.316939589293	0.22971511956898438	0.13507157044307896	1.7006918540699838	0.08900086555367286	0.12203940271387924	COA3	1.0506057697218734	Not significant
ENSG00000183979	0.0						NPB		Not significant
ENSG00000183981	0.009288372401086485	0.6469218502257666	2.905327593156989	0.22266743748604542	0.8237943462325624		MAGEA13P	0.08418119296763948	Not significant
ENSG00000184005	284.6269636084091	-0.19501827778114608	0.14759258860126842	-1.3213283920915666	0.18639189104536166	0.23728284157212168	ST6GALNAC3	0.7295729854952204	Not significant
ENSG00000184007	9209.780321480208	0.2390819786960388	0.06125995220534843	3.9027451065357712	9.510784601080503e-05	0.00022456549848137093	PTP4A2	4.021783654054783	Not significant
ENSG00000184009	101027.67943697232	1.0525461895260861	0.12244983013619211	8.595734174195382	8.273412227905994e-18	1.9359000403610176e-16	ACTG1	17.082315336141054	Not significant
ENSG00000184012	5185.63946808125	-0.14130376204809206	0.24849255183719826	-0.568643852716633	0.5695978584407777	0.6292583622415716	TMPRSS2	0.24443165221723467	Not significant
ENSG00000184014	4652.597026442126	-0.4748065682521782	0.10518620326093325	-4.513962416480946	6.362749736864464e-06	1.8696683728631846e-05	DENND5A	5.196355158334772	Not significant
ENSG00000184022	7.685150348300424	-2.1554961413557097	0.46458771167437213	-4.639589225438853	3.491023872370332e-06	1.081501102005823e-05	OR2T10	5.457047181376811	Downregulated
ENSG00000184029	0.46755180298018434	-0.011562096923856341	0.8363673233018677	-0.013824185380905019	0.9889702472325366	0.9915006101280266	DSCR4	0.004816773779056432	Not significant
ENSG00000184032	0.08613113081202901	0.6014418905021486	1.9045251937411933	0.3157962375497348	0.7521571740928481		KRTAP20-2	0.12369139782752538	Not significant
ENSG00000184033	0.0						CTAG1B		Not significant
ENSG00000184047	180.83315616166885	-0.61433573663922	0.14995242805080267	-4.096870885152244	4.1877231602977504e-05	0.00010555554051746709	DIABLO	4.3780220361453015	Not significant
ENSG00000184055	1.073597634512443	-1.1573052459755777	0.46052117120784253	-2.513033750305613	0.011969788301465232	0.019380591874198713	OR7E87P	1.921913530489036	Not significant
ENSG00000184056	140.30561075600073	0.44104862968102604	0.08989517440943673	4.906254785960202	9.283192001399259e-07	3.205103185266323e-06	VPS33B	6.032302667074869	Not significant
ENSG00000184058	54.194386582227835	0.09372605929328433	0.21194285536888188	0.44222325461340123	0.6583276598862547	0.7107111543940736	TBX1	0.18155789747724924	Not significant
ENSG00000184060	872.5342443350968	-0.3028054555954742	0.13241891413720497	-2.286723596613429	0.022211961495109206	0.034300292848008625	ADAP2	1.6534130880572098	Not significant
ENSG00000184068	93.36223949035856	-1.2835576081081863	0.24966955358643497	-5.141025766539138	2.732425745314129e-07	1.0469138902502653e-06	SREBF2-AS1	6.563451631331968	Not significant
ENSG00000184076	779.5450764265898	0.4652874402662021	0.1111878867332823	4.184695419046271	2.855487091862199e-05	7.424562738204979e-05	UQCR10	4.544319798709046	Not significant
ENSG00000184083	892.7845230765172	-0.6541221773229788	0.09378697600973733	-6.974552386197688	3.068461933990072e-12	2.8216819259630813e-11	FAM120C	11.513079260015898	Not significant
ENSG00000184084	51.96982877934638	-1.1116111205482408	0.30617607903127203	-3.6306269388037458	0.00028273360748239546	0.0006128066933851718	AC091868.1	3.548622565487623	Not significant
ENSG00000184100	11.97071934063892	-0.015195743682710592	0.19063075964226167	-0.07971296820737103	0.9364655451386978	0.9494656007595652	BRD7P2	0.02850819675260697	Not significant
ENSG00000184106	10.590423224248488	0.8053680008512377	0.2755682481938302	2.922571835216498	0.0034715353155667216	0.006197000564037898	TREML3P	2.4594784123524835	Not significant
ENSG00000184108	0.13260173862814056	0.2770456268802207	1.14574865354321	0.2418031441917574	0.8089327024862273		TRIML1	0.09208760713257505	Not significant
ENSG00000184110	392.62923100812117	-0.30242944942548583	0.14098783142360052	-2.1450748364008168	0.031946864000464766	0.04786455161687696	EIF3C	1.4955717670560544	Not significant
ENSG00000184111	3.933262177764708	-0.09949500856804758	0.3418424044778582	-0.29105519755519993	0.7710091043730806	0.8106720761345853	RPL11P4	0.11294049360190303	Not significant
ENSG00000184113	821.4628416792674	0.7118473243429922	0.2154095870654111	3.3046222967171524	0.0009510447285696985	0.0018773731693632063	CLDN5	3.0217990572852997	Not significant
ENSG00000184115	2.8252809257747318	-1.087244574681967	0.33958212960703765	-3.2017131641765713	0.0013661295607833059	0.0026218916320482452	AC112229.1	2.8645081111486075	Not significant
ENSG00000184117	1716.0618229387123	0.27950386553447243	0.09507384960071068	2.9398606105498764	0.003283599279809003	0.005887273982014384	NIPSNAP1	2.4836498482597764	Not significant
ENSG00000184139	17.97937270739331	-0.7331013200999537	0.2127432598796279	-3.4459438128133844	0.0005690686673065352	0.0011666829267609937	RPL7AP28	3.2448353258140665	Not significant
ENSG00000184140	0.2035129012813839	-0.43598836978836963	0.9948267357882984	-0.43825558170478146	0.6612010211014335		OR4F6	0.17966648441339167	Not significant
ENSG00000184144	108.80656420811142	-0.9012891148450203	0.19770188522213922	-4.558829137275679	5.1439599014327825e-06	1.5409719571235927e-05	CNTN2	5.288702425514307	Not significant
ENSG00000184148	0.23593930007882022	1.7198773148463893	1.0617907247312515	1.6197893565906833	0.10527753339313073		SPRR4	0.9776642989419503	Not significant
ENSG00000184154	271.8040973307076	-0.1425653390120064	0.05887161931345737	-2.421631011250571	0.015451030443770197	0.024524152095088476	LRTOMT	1.811042551765338	Not significant
ENSG00000184155	0.12852884927336453	0.19889298611761164	1.2112244652250819	0.16420819742990525	0.8695672480897133		OR10J5	0.06069682614551549	Not significant
ENSG00000184156	497.27027476033265	0.0893393225861625	0.17994485314620717	0.4964816777147459	0.6195546112190278	0.6754250632641282	KCNQ3	0.2079204063085004	Not significant
ENSG00000184160	275.36977162125294	0.39710657820711687	0.22226409014507986	1.7866429882933899	0.07399520903017993	0.10315952618281028	ADRA2C	1.1307963986354248	Not significant
ENSG00000184162	405.86477353106056	0.9214858848723729	0.10106550011456313	9.117709642042236	7.67286654948773e-20	2.490629633670665e-18	NR2C2AP	19.11504235521059	Not significant
ENSG00000184163	120.34160312582105	0.8026368446794409	0.26680533005862356	3.0083238760750475	0.002626930172428084	0.004788156550120699	C1QTNF12	2.580551471230761	Not significant
ENSG00000184164	2010.9710151305424	0.031938230005147096	0.13768876779691638	0.23195958912388764	0.8165694010059474	0.8495735758095342	CRELD2	0.08800689825976676	Not significant
ENSG00000184166	2.5062532932696984	-0.42514027428009893	0.3982245962794817	-1.0675891902511399	0.2857058618476649	0.3460374303587212	OR1D2	0.5440808490748048	Not significant
ENSG00000184178	1209.734995009638	-0.27016823221421216	0.05743627919620021	-4.703790635380949	2.5537512883989228e-06	8.125358248451842e-06	SCFD2	5.592821401252535	Not significant
ENSG00000184182	706.3653150341419	0.04877467903782535	0.07438812876449236	0.6556782627540289	0.5120311578753418	0.5743758054806848	UBE2F	0.2907036107397779	Not significant
ENSG00000184185	101.44653362763924	-0.5394182191193427	0.19171468338038386	-2.8136510443964027	0.004898236844926953	0.00850605851034904	KCNJ12	2.309960219219881	Not significant
ENSG00000184188	2.7814402613168276	0.7789145530512765	0.4110470613937095	1.8949522480717016	0.05809872825716673	0.08277161770344353	AC026410.1	1.2358333739253269	Not significant
ENSG00000184194	234.10207601850104	0.874280045604083	0.14425789868276523	6.060535011165631	1.356695150798311e-09	7.864594691230975e-09	GPR173	8.867517727284614	Not significant
ENSG00000184203	3162.78253650249	0.3678618166993006	0.07079533525470481	5.196130724938601	2.034791972668056e-07	7.993455543807071e-07	PPP1R2	6.6914799843456	Not significant
ENSG00000184205	2232.88886485611	-0.33545953890718966	0.130746073510292	-2.5657331795955094	0.010295799315206125	0.01687271231089577	TSPYL2	1.987339931250134	Not significant
ENSG00000184206	22.089197537741025	-0.8062896724482187	0.1958767879090474	-4.11631046769364	3.8498563656054444e-05	9.7659717660521e-05	GOLGA6L4	4.414555473293737	Not significant
ENSG00000184207	526.2549689742684	0.9991289157041372	0.10919970595125703	9.149556832599108	5.716758208478747e-20	1.901939260572862e-18	PGP	19.242850175976056	Not significant
ENSG00000184208	744.8008876838337	0.5296606187570235	0.09128561183500565	5.802235512364858	6.543656248136068e-09	3.368857104097747e-08	C22orf46	8.184179523129341	Not significant
ENSG00000184209	751.7685773807651	0.622218472026705	0.08893756745049224	6.99612649483659	2.631359814987735e-12	2.4498490813798688e-11	SNRNP35	11.5798197619564	Not significant
ENSG00000184210	9.637779468296024	-1.5386626631389475	0.24785129063650255	-6.2080074676534265	5.366060169027322e-10	3.3501912324888333e-09	DGAT2L6	9.270344461941745	Not significant
ENSG00000184216	5786.142754498484	0.8647614123021127	0.10095573945346802	8.565747890942783	1.0737659168321204e-17	2.485418229996974e-16	IRAK1	16.969090385404122	Not significant
ENSG00000184220	845.9723298444353	0.014631790354079934	0.07180308738293814	0.20377661862986607	0.838528065088464	0.8681206909255309	CMSS1	0.07648239720926071	Not significant
ENSG00000184221	6.4077141781093525	0.38511711145991556	0.2668476861967755	1.4432094838398835	0.14896146874301672	0.1941686415180775	OLIG1	0.8269260542477834	Not significant
ENSG00000184224	1.8768008149843873	-0.06899774597886536	0.2836654775558064	-0.24323631685244892	0.8078223347131812	0.8421944867592791	C11orf72	0.09268414360401349	Not significant
ENSG00000184226	2518.0172067001427	-1.6996315345078665	0.23324722505290577	-7.28682424462864	3.1734645703350153e-13	3.4541510751009782e-12	PCDH9	12.498466345937985	Not significant
ENSG00000184227	130.8875667770219	0.004740415416776705	0.1439201185547135	0.03293782317844993	0.9737241706140842	0.9794175359388523	ACOT1	0.011564049430859006	Not significant
ENSG00000184232	2914.3468724648287	-0.050855141724488975	0.13079178983291576	-0.38882518382427167	0.6974054699016236	0.7459660916847124	OAF	0.15651465068132753	Not significant
ENSG00000184254	1226.283180523451	-0.07206506052082876	0.14410280834981473	-0.5000947680761935	0.6170083499255722	0.6730355762565806	ALDH1A3	0.20970895865385264	Not significant
ENSG00000184260	1611.9112673701761	-0.743831665992929	0.3059161958879793	-2.431488348741451	0.01503693194008234	0.02391840599715665	H2AC20	1.82284076596615	Not significant
ENSG00000184261	118.77450970760943	-1.1291313029192833	0.17439476991651778	-6.47457090289918	9.508175574592775e-11	6.77496961276944e-10	KCNK12	10.021902807342176	Not significant
ENSG00000184270	292.3645838985011	-0.17180658842837293	0.3751570416433378	-0.4579591194018148	0.646981811791846	0.7007157530947891	H2AC21	0.18910792821764644	Not significant
ENSG00000184271	547.971371053256	-0.16237377886469986	0.10457403925553563	-1.552715951498494	0.12049100974099829	0.16052895819883878	POU6F1	0.9190453561225814	Not significant
ENSG00000184274	13.531893262221649	-1.4345008437038476	0.2068860496845772	-6.933772701885495	4.097628569013141e-12	3.699179332772295e-11	LINC00315	11.38746741092721	Not significant
ENSG00000184276	14.199122926433798	-2.0453589351927546	0.282806352851156	-7.232365590702443	4.746523344419787e-13	5.01059120292268e-12	DEFB108B	12.323624378831889	Downregulated
ENSG00000184277	1783.0807992509378	0.2126378113365084	0.05970759440292073	3.5613193507944567	0.000368995947793114	0.0007843149618753927	TM2D3	3.4329784031112736	Not significant
ENSG00000184281	1427.8833937941915	0.7266842456041992	0.1289740781694089	5.634343396117872	1.757265609992857e-08	8.392311636348165e-08	TSSC4	7.755162590106287	Not significant
ENSG00000184292	9041.531097591653	2.0421467887568574	0.25762532444841385	7.926809187447606	2.2484837138752965e-15	3.524194854649242e-14	TACSTD2	14.648110253748566	Upregulated
ENSG00000184293	86.67928126800359	-0.8086241002136927	0.23818006418591844	-3.395011681508732	0.00068625672471943	0.0013867823760988743	CLECL1	3.1635133868125527	Not significant
ENSG00000184302	1.3003040631283773	0.4187922420950707	0.5044556412821793	0.8301864580810768	0.40643337047253125	0.47074456018415123	SIX6	0.39101064123324164	Not significant
ENSG00000184303	0.2216202197281245	0.3535883725779539	1.3454464151019618	0.26280375688626584	0.7927018397204766		DRD5P1	0.10089013388491007	Not significant
ENSG00000184304	1077.863332207721	-0.4394493891288376	0.12713058097044647	-3.4566772665893395	0.000546879383330937	0.001124132100162997	PRKD1	3.262108448675789	Not significant
ENSG00000184305	1178.5477901349477	-1.2054375466065856	0.19704668641507633	-6.117522545227413	9.504131802384418e-10	5.678784888627901e-09	CCSER1	9.022087549567075	Not significant
ENSG00000184307	900.7236875293456	-0.4774823728397552	0.13655718274616255	-3.4965745721872192	0.0004712727519271708	0.0009812203562665322	ZDHHC23	3.3267276695757473	Not significant
ENSG00000184313	125.84600021989982	-0.6405870557101276	0.18708900153898517	-3.4239696104030126	0.0006171352179135327	0.001257602772776413	MROH7	3.2096196690951153	Not significant
ENSG00000184319	332.33426785757655	0.11966512605753943	0.0941072396925687	1.2715825737580202	0.2035214715879458	0.25647061168585367	RPL23AP82	0.6913897657987107	Not significant
ENSG00000184321	6.858966159611327	-2.052008968222092	0.26325547201543553	-7.794743837658106	6.453927131391307e-15	9.385663927276925e-14	OR51J1	14.190175942342915	Downregulated
ENSG00000184330	0.4316655272855391	0.8337988660009712	0.918303831843971	0.9079771172539787	0.3638903115527831	0.42768500613745425	S100A7A	0.43902950719248796	Not significant
ENSG00000184343	144.08879788268652	-0.24076231593946865	0.14805864585009312	-1.626128042419329	0.10392241967298103	0.14050215521371434	SRPK3	0.9832907499412846	Not significant
ENSG00000184344	5.652064625514815	0.7699839638807079	0.2719374441892144	2.831474592167426	0.004633391460508415	0.008083385271668603	GDF3	2.334101006087214	Not significant
ENSG00000184345	0.16371171459508033	-0.009101127510600982	1.088609262319783	-0.008360325256839026	0.9933295032601394		IQCF2	0.0029066651899108107	Not significant
ENSG00000184347	3329.063852204903	-1.2477737339919768	0.20321535386531123	-6.140154817332291	8.244109323821618e-10	4.9844252453553875e-09	SLIT3	9.083856257744637	Not significant
ENSG00000184349	1186.2880559333823	1.959040660007733	0.15226156063851107	12.866285172649404	6.967333638127758e-38	2.8906823225348206e-35	EFNA5	37.15693339231766	Not significant
ENSG00000184350	14.337366074743585	1.0655173911913154	0.2865118776364866	3.7189292115253805	0.00020006910562994374	0.00044542802503434265	MRGPRE	3.698819969286428	Not significant
ENSG00000184351	0.030348007703992153	0.5256158688719312	2.905327593156989	0.18091449312288607	0.856434692700522		KRTAP19-1	0.06730574849666887	Not significant
ENSG00000184357	1493.4200216193176	-0.35355196644206094	0.43222076837792617	-0.8179893061800338	0.4133632935506634	0.4774776154287476	H1-5	0.3836680911247215	Not significant
ENSG00000184361	27.867165365459535	-0.7146924242216922	0.16452324183845807	-4.344021040646852	1.3989810737931345e-05	3.8571783981300404e-05	SPATA32	4.854188160849705	Not significant
ENSG00000184363	3667.845802954403	2.185230006502209	0.21623119182726386	10.105988817043004	5.196863091998475e-24	3.344235283340467e-22	PKP3	23.284258724234054	Upregulated
ENSG00000184368	131.7635709207798	0.13886729712494897	0.2016529487613218	0.6886450110348424	0.49104668839653554	0.5539450052441107	MAP7D2	0.30887721347985236	Not significant
ENSG00000184371	2430.1808364767344	0.2835835872223966	0.13580083445143687	2.088231551506465	0.03677695248108739	0.05443879888158082	CSF1	1.43442426138077	Not significant
ENSG00000184374	32.58741407358921	-0.05383354276791297	0.21712970874680812	-0.24793264394181774	0.8041865220647342	0.8392901043689107	COLEC10	0.09464320982296559	Not significant
ENSG00000184378	75.25810552020195	0.5744534620306608	0.09640985613313312	5.958451605169845	2.546390300372848e-09	1.4068977384736823e-08	ACTRT3	8.594075028684324	Not significant
ENSG00000184381	933.1080650041131	-0.4920214382289734	0.11628167652876575	-4.23128951109728	2.323553710196931e-05	6.15706815048534e-05	PLA2G6	4.633847284117951	Not significant
ENSG00000184384	2627.719875074223	-0.05944037019523965	0.10019852241771958	-0.5932260153242334	0.5530299043981106	0.6139086295306196	MAML2	0.25725138413121246	Not significant
ENSG00000184385	2.674196643204188	-1.560200521733898	0.45129258136438444	-3.457181850889223	0.0005458563595855536	0.0011221693947975496	UMODL1-AS1	3.2629216255122944	Not significant
ENSG00000184388	0.46457351514586626	-0.816010941351505	0.7119753189532728	-1.1461225124365022	0.25174446386728927	0.3097293147114507	PABPC1L2B	0.5990400712741413	Not significant
ENSG00000184389	7.930485144990868	-1.5724477962593497	0.24482175025830052	-6.422827198156741	1.3376631475139401e-10	9.2757169830138e-10	A3GALT2	9.873653237535503	Not significant
ENSG00000184394	0.15240004172865218	0.5128691159260489	1.472554797033824	0.3482852502053739	0.7276259698812122		OR4N5	0.13809180881851763	Not significant
ENSG00000184402	1041.810846251495	-0.05739515696293343	0.05758878860800091	-0.9966376850469021	0.31894040694648385	0.38113822514248574	SS18L1	0.4962904559774224	Not significant
ENSG00000184408	518.9509575923147	0.45067798386973706	0.21289652717958163	2.116887437480758	0.03426940210076018	0.051033366434184976	KCND2	1.465093472652297	Not significant
ENSG00000184414	12.13250371299449	-0.9228202674665009	0.23343105668914096	-3.9532883094275513	7.708446273156289e-05	0.00018499072055522882	IRS3P	4.113033150223285	Not significant
ENSG00000184423	0.34829308060697195	0.862897637689447	0.5713960938129998	1.5101566969616818	0.13100344518651186	0.17293855870985195	RPL23AP38	0.8827172829257864	Not significant
ENSG00000184428	943.4702840771333	1.0027222341117092	0.11788349499174615	8.506044329462041	1.7996817574230587e-17	3.9988248302201283e-16	TOP1MT	16.744804285571394	Not significant
ENSG00000184432	12483.416479922196	-0.21253509261827488	0.08020492568031158	-2.649900748807093	0.008051542005281076	0.013460221849616948	COPB2	2.094120936992051	Not significant
ENSG00000184434	412.5643346741669	-1.8081424318271926	0.25595754284885464	-7.064227964146842	1.615114124883014e-12	1.5608027906385628e-11	LRRC19	11.791796784753437	Not significant
ENSG00000184436	902.1165549264209	0.41760356289114603	0.10272689753231153	4.065182273803156	4.799493760210366e-05	0.00011964685984807178	THAP7	4.318804568612281	Not significant
ENSG00000184441	76.08228333576616	0.09080845250216675	0.14141884591621384	0.6421241236544093	0.5207925937645799	0.5828154282387739	AP001062.1	0.28333520053442185	Not significant
ENSG00000184445	2263.03605470311	-0.17619957890477167	0.148733747150648	-1.1846644240483255	0.2361501538528157	0.29267277646462375	KNTC1	0.6268117671425126	Not significant
ENSG00000184451	30.9069609480586	0.16377657807612855	0.1423912090422274	1.1501874250366055	0.2500666843680311	0.30784920435403146	CCR10	0.6019441641627379	Not significant
ENSG00000184454	1227.6447061670174	-0.522909842196029	0.2078562424973784	-2.5157283510627506	0.011878669920231101	0.019246314364060445	NCMAP	1.9252321855032306	Not significant
ENSG00000184459	2.730298613106998	-0.9689440378619991	0.32111220514079836	-3.0174625017356327	0.0025490057542721903	0.004659539860784426	BPIFC	2.593629184128285	Not significant
ENSG00000184465	1832.1004625629178	-0.8114895092730482	0.14769287806020892	-5.494439000249111	3.919543731203204e-08	1.7560409536929638e-07	WDR27	7.406764485671824	Not significant
ENSG00000184470	1026.4303698829567	0.12829250947545892	0.10131007271914025	1.2663351829893708	0.20539310585089024	0.25858497608298026	TXNRD2	0.6874141378622289	Not significant
ENSG00000184471	5.806298755325968	-0.30525626289779184	0.33312923697854463	-0.9163298474383142	0.3594939177044048	0.42323859464187985	C1QTNF8	0.44430845306902644	Not significant
ENSG00000184478	1.3622362138190838	-0.1710672890417089	0.47993787793551695	-0.35643631583646956	0.7215138367533287	0.7670998136910578	OR56A3	0.1417553358553143	Not significant
ENSG00000184481	977.9937262692034	0.13181616378219138	0.0940914487072809	1.400936701402827	0.16123300249516942	0.20844734869180928	FOXO4	0.7925460584703621	Not significant
ENSG00000184486	3.660001479243941	-0.1344800528548101	0.2560474514200239	-0.5252153540642243	0.5994334924639859	0.6567523331764843	POU3F2	0.22225899514758113	Not significant
ENSG00000184489	2130.9919632451797	0.1727487955532542	0.15530931895050767	1.1122886683206947	0.2660140544593155	0.3251143871268986	PTP4A3	0.5750954174558426	Not significant
ENSG00000184492	12.08065326911855	0.008902367779276393	0.2022021808861768	0.044027061133864294	0.9648828331114521	0.972302822919279	FOXD4L1	0.015525420358324077	Not significant
ENSG00000184497	409.9664477953756	0.048128415571839736	0.1265123646986837	0.38042459870596734	0.7036302576729836	0.7514684090469305	TMEM255B	0.15265549318008606	Not significant
ENSG00000184500	2805.619869298482	-0.12241735424906999	0.12459785834986671	-0.9824996662890149	0.32585374728248345	0.38827202149947565	PROS1	0.4869772803005835	Not significant
ENSG00000184502	6.859418178381323	-0.08402246278430979	0.5238169113781752	-0.16040425759306742	0.872562635972739	0.8960100345933043	GAST	0.059203387886311194	Not significant
ENSG00000184507	34.00087428397928	-0.3634283674425684	0.27286071436617926	-1.3319189912947573	0.18288680969834373	0.23328392415714944	NUTM1	0.7378176159112032	Not significant
ENSG00000184508	245.05365045265168	0.06050284368913642	0.09397486491457759	0.6438194270790709	0.519692534603055	0.5817803736349462	HDDC3	0.2842535217840009	Not significant
ENSG00000184515	244.45028386895245	0.19993585162092314	0.2048806065977454	0.9758651877357499	0.32913127545871407	0.39167637225095525	BEX5	0.48263084722926	Not significant
ENSG00000184517	562.1003744122681	-0.0028141388492584326	0.07970465446149043	-0.03530708298369317	0.9718348754494774	0.9778359345144918	ZFP1	0.012407519819741584	Not significant
ENSG00000184523	2.5987371435612405	-0.906912852024511	0.34474941381461116	-2.630643637619651	0.008522334748747954	0.014175753359449633	PTGER4P2	2.069441411149548	Not significant
ENSG00000184524	37.95811771569058	-0.38307857468527917	0.14239474243816846	-2.6902578573195703	0.007139682785804162	0.012043473248171208	CEND1	2.146321083382818	Not significant
ENSG00000184530	90.39249334042754	-3.2295104282083744	0.36991654878657176	-8.730375644999011	2.5382815149163505e-18	6.426668459202567e-17	C6orf58	17.595460212976267	Downregulated
ENSG00000184544	0.8593527018693232	-0.9149151751606579	0.4134221338365048	-2.2130290090430367	0.02689564574377128	0.04085695276026816	DHRS7C	1.5703180241804273	Not significant
ENSG00000184545	646.9949482655337	0.8787617782317528	0.1883731710337555	4.665004965459138	3.0860958654697388e-06	9.661196187304035e-06	DUSP8	5.510590587281991	Not significant
ENSG00000184557	7157.855013907982	-0.44897329406841724	0.19622340413603676	-2.288072088267082	0.022133323382400594	0.03418634262586836	SOCS3	1.6549533706062902	Not significant
ENSG00000184560	0.5725229110340334	0.39012366137458865	0.6777042756009122	0.5756547146300217	0.564848590365816	0.6249905785065568	SPEM2	0.24806795073092905	Not significant
ENSG00000184564	273.9308341864174	0.15154837927727183	0.25215392662015873	0.6010153453035941	0.5478297656212963	0.6088066083294987	SLITRK6	0.2613543746123862	Not significant
ENSG00000184566	3.185269039702753	-1.0328482258428493	0.42733656739216763	-2.41694323550599	0.015651457724686894	0.024815149993039222	AC132216.1	1.8054452074910041	Not significant
ENSG00000184571	2.4585027229544187	-2.4360815814695638	0.47096807441119065	-5.1724983365702215	2.3098455657180969e-07	8.968739244218619e-07	PIWIL3	6.636417055691629	Downregulated
ENSG00000184574	510.5503993247316	1.4856551885218912	0.179945886830394	8.256121963611088	1.5048185879895534e-16	2.856436114041531e-15	LPAR5	15.82251585288336	Not significant
ENSG00000184575	5208.62331558506	-0.01760478370088071	0.0929536459083236	-0.18939314890610737	0.8497846936817268	0.8775480003441586	XPOT	0.0706910956864089	Not significant
ENSG00000184584	2938.973896106409	1.2546256509329237	0.13106125599691087	9.572818766230162	1.0402995939549017e-21	4.6397173941049144e-20	STING1	20.98284157102404	Not significant
ENSG00000184588	1927.4714056923224	-0.5753946630045725	0.19861205475542337	-2.897078244888661	0.003766558014737391	0.006681096701626885	PDE4B	2.424055338921353	Not significant
ENSG00000184599	5.247934478682282	1.2718392538349452	0.2592556269395919	4.905734424546516	9.307839646012062e-07	3.212938956882525e-06	TAFA3	6.031151107277442	Not significant
ENSG00000184601	23.604485555014634	-1.4479775777590853	0.3939903574584545	-3.675159938176334	0.0002377004595573248	0.0005220295845053262	C14orf180	3.6239699786293404	Not significant
ENSG00000184602	1215.681177292989	0.12549962466537223	0.13180352799264689	0.9521719682069031	0.34100977489833245	0.40415609501849514	SNN	0.467233171964795	Not significant
ENSG00000184608	80.39349585463314	-2.7502057630210244	0.41933398252853255	-6.55850915405811	5.4348371494653575e-11	4.032593624036724e-10	FAM167A-AS1	10.264813464668427	Downregulated
ENSG00000184611	48.44654993913186	-1.4787480139569356	0.2252878248878089	-6.563816818300489	5.2447626646452186e-11	3.9056473948546565e-10	KCNH7	10.280274159666236	Not significant
ENSG00000184612	29.575854800143	-0.9858899017986172	0.2777856877998985	-3.5491025819472672	0.00038654646295975363	0.0008184480645530901	RPL7P26	3.4127982963271593	Not significant
ENSG00000184613	623.9098976614645	-1.7196140105872955	0.25041133533871845	-6.867157224577165	6.549387644222853e-12	5.7261619757494364e-11	NELL2	11.183799303850533	Not significant
ENSG00000184616	25.773249861096833	0.33179650154202844	0.12199653612770836	2.7197206746484786	0.006533708254120977	0.011095213727813883	SPDYE12P	2.1848402617268423	Not significant
ENSG00000184617	24.96157857815016	-2.2344311519790088	0.28631212300487485	-7.804179328938036	5.988998119786871e-15	8.753369306397791e-14	ZNF840P	14.222645823260141	Downregulated
ENSG00000184619	572.668386409425	-0.7346884669431007	0.09370742305224349	-7.840237656876973	4.496945071696462e-15	6.681407525723675e-14	KRBA2	14.347082417125145	Not significant
ENSG00000184624	1.2524719840675658	1.1485330469131858	0.5565611265371007	2.063624267219863	0.03905335489195033	0.057539308795146876	ZNF72P	1.4083416519665246	Not significant
ENSG00000184634	3032.4384254466413	-0.10406792826421363	0.0677624554974222	-1.5357756371177038	0.12459341690688558	0.16539204096272833	MED12	0.9045049037165127	Not significant
ENSG00000184635	313.9365376850081	-0.41720941485938484	0.11860529988068133	-3.5176287676782034	0.00043542103677417514	0.0009126655318885636	ZNF93	3.36109059244183	Not significant
ENSG00000184640	13055.453387553189	0.8716380545093368	0.11875361806354831	7.339886301762187	2.1377537980517652e-13	2.4009367724615958e-12	SEPTIN9	12.670042313301453	Not significant
ENSG00000184647	10.109845901625082	1.4611917958084641	0.34749006723348125	4.204988670443573	2.6109523554623487e-05	6.84660822678389e-05	PRSS55	4.58320105309034	Not significant
ENSG00000184650	0.8475399824256866	-0.189154323348261	0.4660179269307646	-0.40589495042400653	0.6848197884409988	0.734691397389483	ODF4	0.16442369884701816	Not significant
ENSG00000184659	10.205170057033351	0.602350582885309	0.278765799944158	2.160776476188869	0.030712610049247375	0.046148365188125914	FOXD4L4	1.5126832743475893	Not significant
ENSG00000184661	247.33317373484664	0.9451280048817424	0.21238637527250606	4.450040656652666	8.585403487918956e-06	2.4649833740726605e-05	CDCA2	5.066239289500275	Not significant
ENSG00000184669	163.93477379538575	0.985807338329163	0.17638130213640094	5.589069399016052	2.2828971092415503e-08	1.0691633094049878e-07	OR7E14P	7.64151366183241	Not significant
ENSG00000184672	160.24652834035473	-1.305935682896548	0.2668066695237308	-4.894689046670901	9.846128756013581e-07	3.3838442777523496e-06	RALYL	6.006734489337121	Not significant
ENSG00000184675	893.8793626310437	-0.6237524664812181	0.10403156306422402	-5.995800198600723	2.0248585856287646e-09	1.1382365716687164e-08	AMER1	8.693605302140988	Not significant
ENSG00000184677	3346.703358932083	-1.1052260388884116	0.09543751997129252	-11.580624048286902	5.1668546517023535e-31	9.134633049741492e-29	ZBTB40	30.28677375537934	Not significant
ENSG00000184678	1970.539731657477	0.6233769630939644	0.14017376490941816	4.447172860747498	8.700782025610896e-06	2.4958709123286337e-05	H2BC21	5.060441711272861	Not significant
ENSG00000184697	35.74332620743156	0.6272207574597853	0.33509129681222555	1.8717906535521267	0.0612355718404059	0.08679229066155252	CLDN6	1.2129962221999198	Not significant
ENSG00000184698	25.156703668776746	-2.018436871900154	0.3143045587347568	-6.421914082396505	1.3457137428186723e-10	9.324993531290316e-10	OR51M1	9.871047312426933	Downregulated
ENSG00000184702	15.667372946423605	-0.4897104385079417	0.2022839712042718	-2.420905796897862	0.015481888741417826	0.02456839196905634	SEPTIN5	1.8101760578689985	Not significant
ENSG00000184708	1203.0064727194524	-0.1474635091827474	0.05302853391290443	-2.780833228860252	0.0054219582555366	0.009341927167766639	EIF4ENIF1	2.265843830440501	Not significant
ENSG00000184709	7.1137561060680525	-0.06058004701853562	0.4997651324499558	-0.12121703393263801	0.9035191324773076	0.9224125460754962	LRRC26	0.044062646599071255	Not significant
ENSG00000184716	0.0						SERINC4		Not significant
ENSG00000184719	469.96471658612364	0.0025455883377971497	0.07090473047928128	0.03590153041398251	0.971360875561775	0.9775323951723323	RNLS	0.012619393008150603	Not significant
ENSG00000184724	0.043036330636105374	0.4454673255729221	2.889062086875478	0.15419098384787405	0.8774591510240151		KRTAP6-1	0.05677309240948636	Not significant
ENSG00000184730	616.1975883190332	1.0246686062090826	0.19765415267819847	5.18414914295957	2.1700323555524045e-07	8.470812575769553e-07	APOBR	6.663533790698424	Not significant
ENSG00000184731	1368.3083846277307	-0.18644178055392904	0.17714227537997848	-1.05249737903616	0.2925714123901196	0.3533213260407745	FAM110C	0.5337681117300798	Not significant
ENSG00000184735	2.8345014387639242	-1.9462978706719174	0.3809204539961346	-5.109460125477188	3.2308066508367614e-07	1.2191331853035202e-06	DDX53	6.4906890317648545	Not significant
ENSG00000184741	0.0						OR5AQ1P		Not significant
ENSG00000184743	7146.228158890605	0.08281617321150767	0.08352422130697384	0.9915228411066065	0.32143034476703736	0.38374870793593424	ATL3	0.49291312588382735	Not significant
ENSG00000184752	1328.3527321234099	0.802137920155504	0.09239280592256863	8.681822271181476	3.894776973540516e-18	9.648415892505888e-17	NDUFA12	17.409517406267113	Not significant
ENSG00000184761	0.007826578149125019	0.766061984000286	2.905327593156989	0.26367490736831756	0.7920304324749506		PRSS40B	0.10125813103421323	Not significant
ENSG00000184774	2.854004952888389	0.6922299168348939	0.3168285694865663	2.1848721469679355	0.0288982222532831	0.043649249826814736	MGAT4EP	1.5391288731374542	Not significant
ENSG00000184785	214.87165151059685	0.5510927194199386	0.14541486288733244	3.789796369349987	0.00015077083002618097	0.00034322470583053334	SMIM10	3.8216826742757664	Not significant
ENSG00000184786	184.36375346083284	-0.2675159512575182	0.10474878544109263	-2.553881175146996	0.010652960449762253	0.017411686645296777	TCTE3	1.9725296853397374	Not significant
ENSG00000184787	4177.965677308932	-0.2218356975295173	0.05891836504010143	-3.765136683248592	0.00016645800021483225	0.00037581691908755705	UBE2G2	3.778695327178021	Not significant
ENSG00000184788	5.866588924913496	-0.9609997001012504	0.20211394828994597	-4.754742105787929	1.986998970146959e-06	6.451539731296571e-06	SATL1	5.701802357983093	Not significant
ENSG00000184789	0.02920636657941192	0.4064757350974118	2.905327593156989	0.13990702324061394	0.8887334521275019		OR4C10P	0.051228472581861195	Not significant
ENSG00000184792	467.77021029620767	-0.286465052207627	0.119312804869955	-2.4009581580104467	0.016352206163979862	0.02584070424504733	OSBP2	1.7864236460491485	Not significant
ENSG00000184795	0.8402619619499605	2.2999399604993194	0.6165793500976243	3.730160538355955	0.00019135780391488436	0.0004275565685335417	UNC93B5	3.7181538217694436	Upregulated
ENSG00000184809	442.80623806765163	0.5616794340096829	0.24360265706916787	2.305719653337776	0.0211263022220585	0.03273333730762505	B3GALT5-AS1	1.6751765117073247	Not significant
ENSG00000184811	109.00277019368156	-1.395026569266348	0.4820411868475808	-2.8939987024541307	0.0038036973383396336	0.006739741063325595	TRARG1	2.419794047338824	Not significant
ENSG00000184814	0.10076481804680512	0.24401930376126543	1.8814248785412824	0.12969920114507041	0.8968044146236105		PRR23B	0.04730226254292852	Not significant
ENSG00000184828	674.9216082949407	1.1550146873569895	0.15973826684038556	7.230669959071917	4.806170809546627e-13	5.071388442165763e-12	ZBTB7C	12.318200798591347	Not significant
ENSG00000184831	385.155587486774	0.4765091245081455	0.09475975231362539	5.028602469654501	4.940674681024559e-07	1.8000958626783598e-06	APOO	6.306213741311398	Not significant
ENSG00000184838	203.1547019370962	0.3728152453441853	0.13474183680874857	2.7668855804107535	0.00565946145930873	0.00971891934500837	PRR16	2.24722489326016	Not significant
ENSG00000184840	6892.552403139537	1.0524124134225024	0.1236966124180309	8.508013217580203	1.7693902783097725e-17	3.9350602171491033e-16	TMED9	16.752176363233893	Not significant
ENSG00000184844	2.02960418690622	0.5954928272760917	0.4160325531890147	1.4313611343907104	0.15232674118210793	0.19804802932646107	CYCSP45	0.8172238489398489	Not significant
ENSG00000184845	76.948074763978	2.1375380995449995	0.2754866356958604	7.759135372014415	8.551033901494371e-15	1.2177145825918087e-13	DRD1	14.067981371755163	Upregulated
ENSG00000184856	0.2989702737402524	-0.821231534186317	1.6792024380793056	-0.48906047035380246	0.6247988862177266	0.6803910761467555	LINC00308	0.20425975331437726	Not significant
ENSG00000184857	325.4977300898475	0.33226288172248436	0.09470345496635611	3.508455756345135	0.0004507161953253496	0.0009419556381477802	TMEM186	3.3460968363952652	Not significant
ENSG00000184860	1353.6404055318212	-0.9856125363598279	0.16402807414724999	-6.008803928741074	1.8689698557303263e-09	1.0580756761508734e-08	SDR42E1	8.72839770322018	Not significant
ENSG00000184863	5198.128837385981	-0.6720384268334277	0.07869934589240929	-8.53931400843126	1.3502099975287846e-17	3.065065726959003e-16	RBM33	16.869598680634333	Not significant
ENSG00000184867	1585.6611024087313	0.06778038474397902	0.104103328392689	0.6510875856754943	0.5149899497842894	0.5771310105490723	ARMCX2	0.28820124629048793	Not significant
ENSG00000184887	1363.288992921438	0.3043650549128618	0.12142493782192029	2.5066107537089155	0.012189486314524977	0.019699486688076175	BTBD6	1.9140145958966206	Not significant
ENSG00000184895	5.282409932698373	-0.8818039080443486	0.5406594669176094	-1.6309783921322254	0.10289487896584731	0.13923112243543767	SRY	0.987606239350472	Not significant
ENSG00000184897	1605.0089973301478	1.5268848491453977	0.18465761502604616	8.268734809176587	1.3538804094267525e-16	2.6019378580855437e-15	H1-10	15.868419695931411	Not significant
ENSG00000184898	711.1662381365537	0.08059912188378722	0.0821550813254853	0.9810607035305142	0.32656280739291355	0.38905117819127766	RBM43	0.48603327907211874	Not significant
ENSG00000184900	3378.2567223164183	0.9596318191067185	0.08915665490854806	10.76343454216688	5.122470994913396e-27	5.1403788203427675e-25	SUMO3	26.290520492035547	Not significant
ENSG00000184903	854.6304553953993	-0.7897071889943413	0.08334538899937255	-9.475115521991103	2.664656966882454e-21	1.104613297807897e-19	IMMP2L	20.57435869169516	Not significant
ENSG00000184905	128.24153314893405	0.10560075624537356	0.2455268624074292	0.4300985855883208	0.6671239288725033	0.7185732621308818	TCEAL2	0.17579348148666554	Not significant
ENSG00000184906	1.9802514436429033	0.199833784934653	0.402939372372451	0.4959400809061162	0.6199366865722373	0.6757669858354381	AMYH02020865.1	0.2076526622378136	Not significant
ENSG00000184908	44.9846542113194	-0.45756358483129966	0.25450764580464785	-1.7978382668413475	0.07220264126576582	0.10086550858959285	CLCNKB	1.1414469150873399	Not significant
ENSG00000184911	0.7869275362091614	-0.21894316502854208	0.5309601341241672	-0.41235330292677175	0.6800804849620103	0.7305368283265388	DMRTC1B	0.16743968713722213	Not significant
ENSG00000184916	1024.4528686027725	0.8347936886905807	0.1681631531383842	4.964189081323989	6.89887080584826e-07	2.4444599499522056e-06	JAG2	6.161221987946949	Not significant
ENSG00000184922	1438.5875730819268	0.2795531306114852	0.15582235037317643	1.7940502754706749	0.07280514462542545	0.10165829351640332	FMNL1	1.1378379310785647	Not significant
ENSG00000184923	109.70975454067042	-1.5269514744501056	0.2140776862118681	-7.132697954045124	9.842037950994956e-13	9.86641822774666e-12	NUTM2A	12.006914964654923	Not significant
ENSG00000184924	301.2531929092636	0.6744745024688686	0.10510163885892368	6.417354760511446	1.3866254088971622e-10	9.588739210885845e-10	PTRHD1	9.858040845935369	Not significant
ENSG00000184925	99.3103329029476	-0.03053540591676938	0.18824617058168377	-0.16220997124358214	0.8711405078746866	0.8949219549477534	LCN12	0.059911791176933495	Not significant
ENSG00000184933	38.24983656044001	-1.3119709655522702	0.3111680992645522	-4.216277210463161	2.48368422667492e-05	6.541366565635024e-05	OR6A2	4.604903620786152	Not significant
ENSG00000184937	260.758928963234	-0.8862190282029678	0.28646055450450947	-3.093686073937335	0.00197686542835582	0.003690328188474877	WT1	2.7040228935146886	Not significant
ENSG00000184939	2017.7782458652828	-0.18646814091853453	0.075398354429578	-2.473106241233628	0.013394431737479697	0.021486447584081084	ZFP90	1.8730757067300465	Not significant
ENSG00000184945	367.20102529167394	-4.066302871188537	0.5613290850283632	-7.24406231503766	4.354411931469351e-13	4.625344790888658e-12	AQP12A	12.361070488684506	Downregulated
ENSG00000184949	285.7715484478284	-0.0176385883848537	0.15725594206423885	-0.11216484511375958	0.9106927027655027	0.9284447039096887	FAM227A	0.040628143342211404	Not significant
ENSG00000184954	0.1434122655058662	0.1948066222477328	1.3011990315674598	0.14971316264588932	0.880990922939947		OR6C70	0.055028566204752494	Not significant
ENSG00000184956	14987.282177419242	-0.2646203233967203	0.40699805101092645	-0.6501758982369579	0.5155786075701012	0.5777120197210984	MUC6	0.28770511072709143	Not significant
ENSG00000184961	0.0						RPL7AP49		Not significant
ENSG00000184967	628.9034277744762	1.085965117149527	0.14663210833564616	7.4060526679716965	1.30114176105571e-13	1.5175991265495514e-12	NOC4L	12.885675383922447	Not significant
ENSG00000184979	340.68421035375155	0.8899344540053721	0.10416650574339437	8.54338395681288	1.3034740330731752e-17	2.973568306580885e-16	USP18	16.88489761612999	Not significant
ENSG00000184983	1965.2437311162114	0.4615340037439325	0.09875656284197468	4.673451469574292	2.9617971569683323e-06	9.307481970201802e-06	NDUFA6	5.5284446880922875	Not significant
ENSG00000184984	79.29520406881991	-1.2952832944330739	0.204237498065184	-6.342044466387236	2.2673584691617868e-10	1.511327424591005e-09	CHRM5	9.644479812528242	Not significant
ENSG00000184985	556.9135624125279	0.44593646736517784	0.17110346888742636	2.6062386126056367	0.00915426646370408	0.015150831143642447	SORCS2	2.0383764502185246	Not significant
ENSG00000184986	91.0232102753386	0.6044489131852774	0.1732697911507976	3.488484110073304	0.00048576769329842454	0.0010087622525143981	TMEM121	3.3135713719697026	Not significant
ENSG00000184988	615.3586191117577	-0.23109534439729612	0.07578244602547092	-3.0494574471721805	0.002292551078567514	0.004229581549681824	TMEM106A	2.6396809793687854	Not significant
ENSG00000184990	1917.3943011129002	0.25597975629424286	0.10467130525034582	2.445558079953313	0.014462815198387779	0.02306836311865353	SIVA1	1.8397471630494353	Not significant
ENSG00000184991	0.4179463870414797	-0.3980490964609161	0.7750169555964517	-0.5136005007201142	0.6075313294317257	0.6641800845132563	TTTY13	0.2164313212712329	Not significant
ENSG00000184992	1590.888449197308	0.231899030676962	0.1401635718595124	1.6544885921528678	0.09802827930430569	0.13329254215952024	BRI3BP	1.0086486204897007	Not significant
ENSG00000184995	79.51493145870134	1.1915916075081252	0.29154877363295273	4.0871089686293365	4.367819979653772e-05	0.00010973894867206046	IFNE	4.3597352694457445	Not significant
ENSG00000184999	5.6608394148309635	-1.3653078867383244	0.26407588429452683	-5.170134676953618	2.339253490465102e-07	9.072065145372815e-07	SLC22A10	6.630922713827815	Not significant
ENSG00000185000	2902.997060982436	-0.33003496411323346	0.23221405669537104	-1.4212531696398911	0.15524317246956404	0.20143668623304378	DGAT1	0.8089874908228517	Not significant
ENSG00000185002	339.5759883985879	-1.2630058554618278	0.2990939533843377	-4.222772948668932	2.413148876243464e-05	6.373615060070204e-05	RFX6	4.617415884002304	Not significant
ENSG00000185008	510.22682692746696	-0.4774023873807938	0.18147208180859462	-2.630720839386898	0.008520399208515515	0.014173733561714084	ROBO2	2.0695400566424804	Not significant
ENSG00000185009	2480.4639305333844	0.03224575878073252	0.048385325102733225	0.666436749412499	0.5051319795674465	0.5676942499648078	AP3M1	0.29659513572437785	Not significant
ENSG00000185010	2049.7683449934098	-2.4320368380364132	0.20119372836214458	-12.088035038839763	1.2217383215265873e-33	2.913993449778293e-31	F8	32.91302180365711	Downregulated
ENSG00000185013	30.483969358039143	-1.2545376824750658	0.20144001370082476	-6.227847483858314	4.728870688735965e-10	2.9787420725219706e-09	NT5C1B	9.325242561631908	Not significant
ENSG00000185015	900.7422367199315	-0.1349407063539185	0.17151952556999042	-0.7867367047890677	0.431436012686417	0.4953803302019531	CA13	0.3650836064327827	Not significant
ENSG00000185019	529.9411004442276	-0.0026140523974487154	0.08047468271318813	-0.032482916481512594	0.9740869395135169	0.9797025887197001	UBOX5	0.011402279603967502	Not significant
ENSG00000185022	1946.5586864799127	0.7209968503937344	0.1623983738069018	4.439680235043663	9.009263750779786e-06	2.575893965158094e-05	MAFF	5.045310698703339	Not significant
ENSG00000185024	1716.1465310960546	-0.3578251264287474	0.11370755600135403	-3.1468896088531393	0.0016501725038913955	0.003121425112529251	BRF1	2.782470653621134	Not significant
ENSG00000185028	4.962091154247202	-1.352988085134241	0.26003537845748975	-5.203092337512166	1.9599942099568648e-07	7.721122966088752e-07	LRRC14B	6.707745211596329	Not significant
ENSG00000185031	164.44129227131765	-1.3217483220615345	0.3123480674142135	-4.231651993251257	2.3198114797669706e-05	6.148141734878677e-05	SLC2A3P2	4.634547306757192	Not significant
ENSG00000185033	5842.864280918569	1.592730121902857	0.15136860328346582	10.522196065456017	6.826365816774425e-26	5.8309919222454485e-24	SEMA4B	25.165810442112235	Not significant
ENSG00000185037	0.06996484971018671	0.24401620309076738	2.4012467268435556	0.10162062913523562	0.9190578045331114		ZNF733P	0.03665717261794386	Not significant
ENSG00000185038	10.994620254945426	0.36785699235728864	0.41079142101090677	0.895483628776955	0.37052861340650345	0.43432428065303624	MROH2A	0.43117824877850486	Not significant
ENSG00000185040	17.261328530651372	-1.0320430544611385	0.2434139616294747	-4.2398679498594944	2.23651313448386e-05	5.943329914190061e-05	SPDYE16	4.650428546980654	Not significant
ENSG00000185043	4474.754393551269	1.1506589006237333	0.14363485319773567	8.011000638122788	1.1377885874268846e-15	1.8681376168420403e-14	CIB1	14.943938426731357	Not significant
ENSG00000185046	302.5941655794542	-1.6826700714253642	0.19470681705941306	-8.64207066212742	5.5203268125290175e-18	1.3340654693498906e-16	ANKS1B	17.258035210554034	Not significant
ENSG00000185049	1225.4064506054326	0.6859539477149194	0.11729906759293496	5.847906226291564	4.977990320706713e-09	2.616837075318695e-08	NELFA	8.302945952176552	Not significant
ENSG00000185052	786.6097154369908	0.8163397567548595	0.14678021418038556	5.5616471287582305	2.6724023756579833e-08	1.2342549119830303e-07	SLC24A3	7.573098150847878	Not significant
ENSG00000185053	19.84346322727359	-1.9784853789475478	0.243013283160885	-8.14147010078337	3.9050698127518035e-16	6.910433935311184e-15	SGCZ	15.408371197632556	Not significant
ENSG00000185055	26.98882542323887	-0.7720912034883491	0.11827995851934989	-6.5276587272563145	6.680569664998954e-11	4.892940001488331e-10	EFCAB10	10.175186502821305	Not significant
ENSG00000185056	4.206764631181867	-1.2519797208826615	0.22022175117006274	-5.685086574013482	1.307464090907283e-08	6.383082873160722e-08	C5orf47	7.883570230059138	Not significant
ENSG00000185065	59.710319899682695	-1.1102561256291896	0.14670506130204033	-7.567946979984312	3.791686717799733e-14	4.819854702142338e-13	AC000068.1	13.421167552755763	Not significant
ENSG00000185069	0.29312108348752997	1.0666335743104998	0.7675477734858875	1.3896640849680106	0.1646309056675604	0.21229853311321617	KRT76	0.7834886326659658	Not significant
ENSG00000185070	7432.571810633128	-2.007164115238912	0.20597892543641658	-9.744512022218998	1.9471207966211175e-22	9.769639021420509e-21	FLRT2	21.710607104628586	Downregulated
ENSG00000185074	0.2756837943989996	-0.6102282720761936	0.8806199764454764	-0.6929530199159363	0.48833903481160956	0.5512810066701449	OR7E31P	0.31127855950509864	Not significant
ENSG00000185078	1.227203976195376	-0.2148083402647393	0.4304880322190679	-0.4989879489969818	0.6177878737958225	0.6737084732592523	RPL9P14	0.20916062046843903	Not significant
ENSG00000185085	1019.9420102753296	0.6214948065881952	0.08459977748724136	7.346293631586962	2.0377845248573098e-13	2.297020492266098e-12	INTS5	12.690841740159247	Not significant
ENSG00000185088	3549.6480173163386	0.4962438161370746	0.09460749884891212	5.245290512642918	1.5603626312671815e-07	6.25158028328518e-07	RPS27L	6.806774459045192	Not significant
ENSG00000185090	250.7165785775342	1.0351749413486646	0.1591961218917765	6.502513560301358	7.898889834792022e-11	5.7065260304851e-10	MANEAL	10.102433943203712	Not significant
ENSG00000185100	329.4832907645781	0.5853312982395283	0.13570911848980724	4.3131316801198665	1.6095818470030267e-05	4.385908435908904e-05	ADSS1	4.7932869346055735	Not significant
ENSG00000185101	1766.5431403437676	0.04309263712065654	0.19493109094658642	0.2210660029213322	0.825041041115	0.8569068975498524	ANO9	0.08352444722407665	Not significant
ENSG00000185104	2895.72984869077	-0.23275380953711355	0.05248024120304816	-4.43507507209389	9.204020931427756e-06	2.62640689762138e-05	FAF1	5.036022402346589	Not significant
ENSG00000185105	6.426043893287178	0.3844828817284816	0.31620199611520716	1.2159407165424614	0.22400750613008064	0.2792853179963217	MYADML2	0.6497374289146883	Not significant
ENSG00000185112	473.39307503643766	0.6730390990802823	0.17655209561045057	3.812127501252063	0.00013777577043961437	0.00031581156683897305	FAM43A	3.8608271517288197	Not significant
ENSG00000185115	791.0004847987938	0.22360745998615833	0.07269100409628755	3.0761366246910646	0.0020970173270119493	0.003898995988146191	NSMCE3	2.678397981077532	Not significant
ENSG00000185122	2662.7116849076615	0.8474989764099112	0.13111057348956512	6.464001749465022	1.0196969218023859e-10	7.213709188025132e-10	HSF1	9.991528891716456	Not significant
ENSG00000185127	1060.929500299671	-0.5050651464835408	0.07857156670077262	-6.428090563689554	1.2921675382647154e-10	8.979154918959259e-10	C6orf120	9.888681173471975	Not significant
ENSG00000185129	4743.19604679408	-0.7462320347830154	0.10998799820318442	-6.784667845345059	1.163538924264131e-11	9.753182303695869e-11	PURA	10.934219083532934	Not significant
ENSG00000185130	310.46228552324334	-0.18052537774401609	0.37068063059432227	-0.4870105499026881	0.6262508546458615	0.6817316487096061	H2BC13	0.20325166844169848	Not significant
ENSG00000185133	301.9806442911187	-0.9405441158250754	0.230437624342064	-4.08155620641585	4.473515595654644e-05	0.00011214908702582567	INPP5J	4.349351044272408	Not significant
ENSG00000185149	4.378442996618409	-1.922769608138672	0.4484286161113201	-4.287794175163332	1.804561853120967e-05	4.872297266339734e-05	NPY2R	4.743628227481587	Not significant
ENSG00000185155	13.729773570905223	-0.32360203469391896	0.23158839687895746	-1.3973154054995836	0.16231874518539469	0.20969179672649813	MIXL1	0.7896313233007658	Not significant
ENSG00000185156	260.85374464911916	-0.7572257270105651	0.22735925108751226	-3.3305252519463275	0.0008668230094781934	0.001722967334593074	MFSD6L	3.0620695690218307	Not significant
ENSG00000185158	659.9659399824872	-0.5484507113627656	0.09098877091593024	-6.027674688226207	1.6633542543015083e-09	9.503891475914137e-09	LRRC37B	8.779015246689122	Not significant
ENSG00000185163	951.7701420815455	0.10507406508518934	0.11168219760534877	0.9408309232639692	0.3467915112045646	0.410092943670613	DDX51	0.4599315417671542	Not significant
ENSG00000185164	1460.3459255242067	-1.0077819878049443	0.16905029695303428	-5.961432815967944	2.5003571766917065e-09	1.3828568895219329e-08	NOMO2	8.601997947813448	Not significant
ENSG00000185168	107.48434884124951	1.1222394023098983	0.18510168307012925	6.062826570219336	1.3374986560647461e-09	7.766994077538068e-09	LINC00482	8.873706645691001	Not significant
ENSG00000185176	734.7249373688169	-3.783404922820224	0.5272295453990377	-7.176010820783432	7.177487614705985e-13	7.365764259265515e-12	AQP12B	12.14402754823856	Downregulated
ENSG00000185177	0.06747493799401588	0.5646125143623496	2.379074199228803	0.23732446619166966	0.8124050829271106		ZNF479	0.09022736803398333	Not significant
ENSG00000185182	4.998347110005682	-3.3191823447629023	0.47771865489443777	-6.9479856203152615	3.7053876110269275e-12	3.3647672821707096e-11	GOLGA8EP	11.431166354884343	Downregulated
ENSG00000185186	10.113677216516887	1.2105922794442183	0.284156897053101	4.260295252372468	2.0415703089673975e-05	5.459373303056836e-05	LINC00313	4.690035658958827	Not significant
ENSG00000185187	1765.2066757564007	0.8133842174270822	0.13998466945318908	5.810523542358888	6.227777380098642e-09	3.219325984820753e-08	SIGIRR	8.205666920240514	Not significant
ENSG00000185189	1182.7106818768543	0.4503235840571841	0.10564912978990439	4.262444801511428	2.022024550983538e-05	5.412675999303797e-05	NRBP2	4.694213575603601	Not significant
ENSG00000185198	2.1293555703229288	-0.47058926249397964	0.3740881058711387	-1.257963712580807	0.20840487995911539	0.26192255710572865	PRSS57	0.6810921159171266	Not significant
ENSG00000185201	4325.294228191388	1.5763300699458598	0.17910627377635022	8.801087961408996	1.354960933114147e-18	3.586977543684271e-17	IFITM2	17.868073226396618	Not significant
ENSG00000185203	0.5491929998737516	-0.020101485300363677	0.580455741173179	-0.03463052197526012	0.9723743630740492	0.9782790694398654	WASIR1	0.012166499974986634	Not significant
ENSG00000185203	0.0						WASIR1		Not significant
ENSG00000185215	8020.483052207991	0.7387511041550612	0.168822334757604	4.375908585885653	1.2092769003049358e-05	3.3722658993053885e-05	TNFAIP2	4.917474242972747	Not significant
ENSG00000185219	2837.5132827703887	-0.8325302760902148	0.08499562171168214	-9.79497836858329	1.1832274195252051e-22	6.162268370970298e-21	ZNF445	21.926931774769688	Not significant
ENSG00000185220	494.86235322393674	-0.2771902784557091	0.07291843652258737	-3.8013744078268337	0.0001438956718286147	0.00032861913638569613	PGBD2	3.8419522688098744	Not significant
ENSG00000185221	0.16246583879373344	0.7180622770194935	1.268086578047556	0.5662565075998814	0.5712194215261448		GAPDHP24	0.2431970349184306	Not significant
ENSG00000185222	2266.8511774161125	0.9327511077872204	0.1170742230710785	7.967177430858759	1.623395035288605e-15	2.603126329401397e-14	TCEAL9	14.789575786538224	Not significant
ENSG00000185231	3.6113696555214805	1.4561146277791543	0.31258626655474586	4.658280876598053	3.188609655773419e-06	9.954978874721465e-06	MC2R	5.496398643102499	Not significant
ENSG00000185236	2571.4182082248344	1.405542897983793	0.20555052068162355	6.837943748927949	8.033792784775517e-12	6.921033281625141e-11	RAB11B	11.095079374196224	Not significant
ENSG00000185238	1030.0227589071467	-0.33767817945219414	0.07355869767537664	-4.590594859936326	4.419845242958207e-06	1.3429749716008726e-05	PRMT3	5.354592936828719	Not significant
ENSG00000185245	70.89473145366065	-1.2393979246901548	0.18703235979472554	-6.626649666669643	3.433912922684965e-11	2.649049200293783e-10	GP1BA	10.46421072189406	Not significant
ENSG00000185246	2220.2658429797557	-0.4346016909225457	0.07702465270333708	-5.642371314498853	1.67723889596355e-08	8.04514123885285e-08	PRPF39	7.775405074657173	Not significant
ENSG00000185247	0.39457785564550646	0.24631024897786674	0.9017695908138007	0.2731410013012131	0.7847448301064416	0.8227039909970535	MAGEA11	0.10527153674756354	Not significant
ENSG00000185250	131.52860043428814	-0.09741379114387053	0.11199090221937053	-0.86983664934723	0.3843896798628505	0.44854493921236527	PPIL6	0.41522828083383123	Not significant
ENSG00000185252	596.6105255316547	0.04938001398913628	0.07924356558813495	0.6231422529090475	0.533191045687055	0.5948280076749205	ZNF74	0.27311715265906933	Not significant
ENSG00000185261	679.968751758797	-1.1665959696858499	0.19527323050093787	-5.974172530936067	2.312609586404046e-09	1.2875300011269797e-08	KIAA0825	8.635897678419017	Not significant
ENSG00000185262	2089.2546345573933	1.5490068727215445	0.1629591459303982	9.505492090533807	1.991043930356779e-21	8.416251791915659e-20	UBALD2	20.70091915760139	Not significant
ENSG00000185264	0.7441958819252746	-1.3338092605423364	0.5174673637533894	-2.5775717542217653	0.009949722161830304	0.016353874511415067	TEX33	2.0021890464169543	Not significant
ENSG00000185267	107.457837569011	-1.265045401917006	0.15383387047201355	-8.223451688730352	1.977284378357272e-16	3.67277969632262e-15	CDNF	15.703930864793776	Not significant
ENSG00000185269	72.80504368957781	1.4757663630273963	0.23850316389478027	6.187617551599675	6.108029636310723e-10	3.777597885555969e-09	NOTUM	9.214098864402947	Not significant
ENSG00000185271	76.68833665878518	-0.5528473021598206	0.14606934385293124	-3.7848277234438084	0.00015381509271442678	0.0003497355971952049	KLHL33	3.8130010484032404	Not significant
ENSG00000185272	54.068323825122974	-0.692773460927014	0.16713781579260434	-4.144923503048844	3.399271696722917e-05	8.710688857144542e-05	RBM11	4.468614121774167	Not significant
ENSG00000185274	384.27560819082896	-1.0924081048746899	0.19754884233601636	-5.529812738748336	3.205728103643311e-08	1.4594952456230528e-07	GALNT17	7.494073315448771	Not significant
ENSG00000185275	19.88372761854707	-1.1539296390402767	0.24606738305638962	-4.689486370389197	2.738916759014836e-06	8.664987711526367e-06	CD24P4	5.562421166595937	Not significant
ENSG00000185278	3526.255392765615	-0.8549996780254768	0.15185975412915712	-5.63019269278085	1.8000839956440714e-08	8.581031865688819e-08	ZBTB37	7.744707229344682	Not significant
ENSG00000185290	28.27991038470487	0.7394527111453386	0.27680670130030505	2.671368531439971	0.007554265789102317	0.012690344012914582	NUPR2	2.1218077390332746	Not significant
ENSG00000185291	671.5903366210596	-0.08513967413583282	0.13075346630110388	-0.6511465932365422	0.5149518618516161	0.5771014260206104	IL3RA	0.2882333672876312	Not significant
ENSG00000185291	0.0						IL3RA		Not significant
ENSG00000185294	0.2873114719834184	-0.6856562876914322	0.9662406071946574	-0.7096123704448087	0.47794454631549704	0.5413912297684743	SPPL2C	0.32062248963528567	Not significant
ENSG00000185296	0.1438285403459093	0.08187329808893812	1.443545571171638	0.05671680875477076	0.9547707841186271		AC026785.1	0.020100878825518108	Not significant
ENSG00000185298	814.5826184892104	0.9035891339853631	0.10684941015661721	8.456660010204123	2.7514462867836583e-17	5.913992427996638e-16	CCDC137	16.560438960985174	Not significant
ENSG00000185303	97.00980015448285	2.947145957704491	0.30337320172219545	9.71458896492528	2.6130114253366065e-22	1.2888071937234659e-20	SFTPA2	21.582858691325182	Upregulated
ENSG00000185304	79.6622665791273	-0.8582053427055756	0.268772295151116	-3.1930573135265057	0.001407750026253072	0.0026947671485796627	RGPD2	2.851474455887814	Not significant
ENSG00000185305	1154.3849036970068	0.05216384711114138	0.08044088710121997	0.6484742895177528	0.5166782346981299	0.5787674678378035	ARL15	0.28677983291842346	Not significant
ENSG00000185306	62.924573404372566	1.9362699249359705	0.27995349212868764	6.916398542533328	4.63269925247578e-12	4.150347078447363e-11	C12orf56	11.334165892594108	Not significant
ENSG00000185313	3.057854336639019	-0.9099075486240915	0.4253564360403774	-2.1391648780358823	0.03242231755218353	0.04852830480162509	SCN10A	1.4891559449424212	Not significant
ENSG00000185319	0.024822936117851222	0.6469218502257666	2.905327593156989	0.22266743748604542	0.8237943462325624		SSXP4	0.08418119296763948	Not significant
ENSG00000185324	3217.100322380834	0.2633598357371519	0.1076796438186999	2.4457717949046205	0.014454245664968546	0.023055439439499472	CDK10	1.8400045682679667	Not significant
ENSG00000185332	81.40253065810522	2.83282183253658	0.22179983535154896	12.771974460876429	2.351136660134624e-37	8.929255321858975e-35	TMEM105	36.62872212671621	Upregulated
ENSG00000185338	221.28465955479456	1.0569235013425007	0.1897153651931138	5.571101214003643	2.531342098499427e-08	1.1756724618859218e-07	SOCS1	7.596649158101026	Not significant
ENSG00000185339	1742.9311702841205	0.3289966987467308	0.104852421874151	3.1377119656960213	0.0017027211002320533	0.0032134377952164265	TCN2	2.7688564821311026	Not significant
ENSG00000185340	875.2482969857597	0.8297356769157606	0.15101902585519558	5.494245987994597	3.923832450336607e-08	1.7576434017239971e-07	GAS2L1	7.406289545493874	Not significant
ENSG00000185344	1972.8669842401175	-0.5839208528411183	0.08222648198634545	-7.101372194642649	1.2352421204345231e-12	1.2191987682709142e-11	ATP6V0A2	11.908247907778737	Not significant
ENSG00000185345	399.64829697998573	-1.319087053004727	0.115259871799669	-11.444460525666793	2.5065887834753187e-30	4.044290896004687e-28	PRKN	29.60091690805051	Not significant
ENSG00000185347	419.83831456446677	0.5572761903525576	0.14083542716310163	3.9569318713193917	7.59185714332705e-05	0.00018241443005662016	TEDC1	4.11965197266302	Not significant
ENSG00000185352	241.20539235169994	-1.654170266263216	0.2666357114123587	-6.20385865607102	5.50952728113592e-10	3.4306517962447048e-09	HS6ST3	9.258885662128481	Not significant
ENSG00000185359	3134.2980610396207	0.39005576918473395	0.0901502928840231	4.326727697785014	1.5134086392154985e-05	4.147194945626219e-05	HGS	4.820043791213628	Not significant
ENSG00000185361	695.54132810887	0.5225688845289576	0.1318102587360606	3.964553969773776	7.353330946587243e-05	0.0001771573978894771	TNFAIP8L1	4.133515887578885	Not significant
ENSG00000185372	0.20255366937482555	0.5498990790128107	0.971924169523047	0.5657839327965914	0.5715406701152919		OR2V1	0.24295286031996252	Not significant
ENSG00000185379	859.6313314092295	-0.27723182896311604	0.052565053026267614	-5.274071136665244	1.3343014758238182e-07	5.410852769147726e-07	RAD51D	6.874746033617122	Not significant
ENSG00000185385	0.7436229212101746	-0.3725415557316479	0.42473872086173126	-0.877107589757338	0.3804282026412875	0.44448259982501476	OR7A17	0.41972729458039265	Not significant
ENSG00000185386	605.4725492850689	0.3722431651211469	0.15032895868183457	2.4761906713461985	0.013279263916421634	0.02131208978583262	MAPK11	1.8768259977011457	Not significant
ENSG00000185390	0.3555519709159016	-0.432070853427574	0.5835819752527391	-0.7403773107290569	0.45907108223008264	0.5228915579722152	FGF7P2	0.33812006341661505	Not significant
ENSG00000185404	1530.7166673984727	0.13526403777705723	0.10046036308349131	1.3464418565224678	0.17816005982718952	0.22784920279207357	SP140L	0.7491896501353681	Not significant
ENSG00000185414	1300.4455921249983	0.09188329117718372	0.09650413586440017	0.9521176512713477	0.341037318075301	0.40417903617498646	MRPL30	0.46719809564850756	Not significant
ENSG00000185418	1212.917207391813	-0.36682585195607986	0.08417474177998704	-4.357908847702513	1.3131104750771201e-05	3.6378929563721214e-05	TARS3	4.881698734155727	Not significant
ENSG00000185420	1128.005477482889	0.523338840526812	0.07469519696489378	7.006325196153878	2.4465889341688473e-12	2.290655556660199e-11	SMYD3	11.611438992895343	Not significant
ENSG00000185432	6240.112705776783	-0.7884155213422639	0.12440972511660577	-6.337249926429015	2.339024121733652e-10	1.55585261252478e-09	METTL7A	9.630965299404272	Not significant
ENSG00000185433	10.808294442534073	-0.8788639716682146	0.24679306028487438	-3.561137297190358	0.0003692519257990289	0.0007847914800064422	LINC00158	3.4326772309876836	Not significant
ENSG00000185436	648.0347658859763	-0.7243964018323096	0.13049528583940143	-5.551130810378953	2.8382759729771883e-08	1.3050042963105768e-07	IFNLR1	7.546945379240024	Not significant
ENSG00000185437	13.71157546257001	-0.8668512445282057	0.20520874139473946	-4.22424131952903	2.397470493050565e-05	6.335594560985521e-05	SH3BGR	4.6202467292184775	Not significant
ENSG00000185442	1839.6434985051255	-0.1548552151040293	0.19791234041774367	-0.7824434533853145	0.4339540050549946	0.49794455534683835	FAM174B	0.3625562990805107	Not significant
ENSG00000185448	19.731688991434744	-2.769582226341909	0.3776053976228506	-7.33459384790931	2.2239488320079205e-13	2.4886854427446746e-12	FAM47A	12.652875209100882	Downregulated
ENSG00000185453	296.92262817359386	0.9991523599707876	0.19821204304605952	5.040825696643516	4.635275133213018e-07	1.6974692469736918e-06	ZSWIM9	6.333924482600408	Not significant
ENSG00000185467	149.93708921206417	2.2066729294822314	0.22148715003123995	9.96298398878214	2.2131828762068883e-23	1.2825031099071185e-21	KPNA7	22.654982698659236	Upregulated
ENSG00000185475	739.5423082035077	0.9168155467365233	0.10283398789902223	8.915491516645156	4.85657193073554e-19	1.3820096216961099e-17	TMEM179B	18.31367017454063	Not significant
ENSG00000185477	4425.322713239257	-1.0432151143971748	0.13757185869539768	-7.583056042784094	3.3750896813511475e-14	4.336063693668198e-13	GPRIN3	13.471714682803778	Not significant
ENSG00000185479	701.9276015814138	1.6077445643430113	0.36857514860688906	4.362053628465826	1.2884727526466658e-05	3.5766601115299216e-05	KRT6B	4.889924761048132	Not significant
ENSG00000185480	205.05851113111748	0.14855822192506943	0.1494209532567438	0.994226169001934	0.32011277056589227	0.38240038007208405	PARPBP	0.4946969997838069	Not significant
ENSG00000185482	190.16562795874697	0.455158792163048	0.1288996781674828	3.5311088331163094	0.00041382144020957564	0.0008710804581550701	STAC3	3.383187012163534	Not significant
ENSG00000185483	1266.8862682242013	-0.7453419313318737	0.1259502451364744	-5.9177489533605305	3.263776242458056e-09	1.7697875962947736e-08	ROR1	8.486279623201506	Not significant
ENSG00000185485	1227.9389985346686	-0.5997672520553928	0.12294204012355743	-4.8784553392202	1.0691986666343585e-06	3.6443546129838833e-06	SDHAP1	5.970941591510806	Not significant
ENSG00000185495	507.86392068427034	-0.6485764309438126	0.13622754163100909	-4.760978750542019	1.9265633491525145e-06	6.271811003188576e-06	AC138393.1	5.715216705968375	Not significant
ENSG00000185499	15640.912264018156	2.8586540287787687	0.29707154088131366	9.622779820302146	6.407566238184209e-22	2.959348552961934e-20	MUC1	21.19330689560346	Upregulated
ENSG00000185504	1859.8799419986542	0.19094118044504677	0.10863277432678843	1.757675633604447	0.0788027160843781	0.10926330314867207	FAAP100	1.1034588134732706	Not significant
ENSG00000185507	1513.8378979716838	1.0962844842346953	0.13895086852554786	7.889727468908405	3.0284715573780778e-15	4.632022854116185e-14	IRF7	14.518776500763023	Not significant
ENSG00000185513	427.8808420073465	-0.5730902254513858	0.13853093662269497	-4.136911504556295	3.520117894372533e-05	8.994682780300211e-05	L3MBTL1	4.453442791062201	Not significant
ENSG00000185515	1249.5206164329584	0.24563830002660705	0.06376018081923934	3.8525345579397543	0.0001169014718337643	0.00027141591664127027	BRCC3	3.9321800208718796	Not significant
ENSG00000185518	1022.4738452325581	-1.9477298732944273	0.20871235026490625	-9.332125630430058	1.0376858368951306e-20	3.8520770781343147e-19	SV2B	19.983934110798277	Not significant
ENSG00000185519	49.48731985583802	0.47536612760162483	0.25403842698463114	1.8712370929236766	0.06131222554022009	0.08688846405958112	FAM131C	1.2124529193597227	Not significant
ENSG00000185522	244.50912010727382	0.530687626888261	0.19451796324038825	2.7282191220171743	0.006367729344994083	0.010832358240741751	LMNTD2	2.196015404201541	Not significant
ENSG00000185523	4.338368000493347	-0.7968818326238403	0.188145143995695	-4.235463194532801	2.2808106141785136e-05	6.0532269872182756e-05	SPATA45	4.641910774623345	Not significant
ENSG00000185527	41.584654189997465	-0.05636276005008326	0.2460816990693736	-0.2290408440092649	0.818837170858971	0.8514844204732432	PDE6G	0.08680245089897053	Not significant
ENSG00000185532	2059.824577922212	-0.4189110542691981	0.15099383142010112	-2.774358729289324	0.005531065060196896	0.009512984886505997	PRKG1	2.257191233029962	Not significant
ENSG00000185551	2874.2845125234294	0.8237364081072499	0.14745167881031634	5.586483753548269	2.3171321413823468e-08	1.0838602376535219e-07	NR2F2	7.635049198563592	Not significant
ENSG00000185559	450.6525206085289	0.005617252475227285	0.35954043773549066	0.015623423364021786	0.9875348188201893	0.9902827069115545	DLK1	0.005447582937056605	Not significant
ENSG00000185561	925.9663432007226	0.1765572360796891	0.15689052103160353	1.1253531119583953	0.2604394316389328	0.3191465777830079	TLCD2	0.5842932610917841	Not significant
ENSG00000185565	2612.194926574917	0.21062682566156693	0.189393162471506	1.1121142015528438	0.266089051369347	0.3251979960445418	LSAMP	0.5749729947748042	Not significant
ENSG00000185567	11358.002212717001	2.112905208075859	0.20192987967048046	10.463558991486579	1.2699405429348128e-25	1.0432529864522058e-23	AHNAK2	24.89621661170529	Upregulated
ENSG00000185585	1420.7124912056818	0.23198601084507978	0.15140174954633684	1.5322544920399348	0.1254596462978451	0.16636300209537797	OLFML2A	0.9014959411818397	Not significant
ENSG00000185591	8498.90463388379	0.0372877929217749	0.0627505898191276	0.5942221902495785	0.5523635128982316	0.6133066018713509	SP1	0.25777501704184264	Not significant
ENSG00000185594	1.63624635968669	-1.1715770833046362	0.3463420020003411	-3.382717304104174	0.0007177247108767341	0.0014458160033214785	SPATA8	3.1440421009842625	Not significant
ENSG00000185596	402.0431309005564	-0.413406006462273	0.11827704555547264	-3.4952344685375416	0.0004736454732163922	0.0009857863714543343	WASH3P	3.3245466090323608	Not significant
ENSG00000185607	28.711637001000224	1.1816772230414225	0.2637114084428488	4.480948435332915	7.431206557005408e-06	2.15743578814813e-05	ACTBP7	5.128940666924766	Not significant
ENSG00000185608	963.7496493225683	0.5066598826043507	0.08667499671806782	5.84551372124523	5.050073058384345e-09	2.649651509442634e-08	MRPL40	8.296702338985563	Not significant
ENSG00000185610	13.51528006641205	-1.2648400642787556	0.27780431963447505	-4.552989190171653	5.288899176904614e-06	1.5810337258545326e-05	DBX2	5.276634711924356	Not significant
ENSG00000185614	97.52044046691623	0.2613948398855952	0.13967984049476842	1.8713855840591793	0.06129165559892507	0.08686180665451887	INKA1	1.2125986474068011	Not significant
ENSG00000185615	21596.852710770498	-3.107796980351649	0.455845422744844	-6.8176553394750545	9.253832239557464e-12	7.885402232161394e-11	PDIA2	11.033678377982316	Downregulated
ENSG00000185619	3092.2663406556267	-0.19723162007906686	0.07444199340762261	-2.6494672032636757	0.008061879659292552	0.013475678726295558	PCGF3	2.0935636889037887	Not significant
ENSG00000185621	596.4826883223951	0.029462075232075207	0.08444724677412117	0.34888141837092845	0.7271783357407091	0.7721245815344809	LMLN	0.13835906819150115	Not significant
ENSG00000185624	37319.344956685134	-0.5729372562118129	0.16625766177550422	-3.4460803195069794	0.0005687812779309928	0.0011661421558078558	P4HB	3.24505470732941	Not significant
ENSG00000185627	4399.577066819789	0.8209394543409982	0.09098824837492767	9.022477836458854	1.8388221287807267e-19	5.590291018606037e-18	PSMD13	18.73546027849714	Not significant
ENSG00000185630	9335.43368336937	-1.372162715366937	0.12813674683842738	-10.708580865543203	9.277301550739968e-27	8.89395984782784e-25	PBX1	26.032578326802984	Not significant
ENSG00000185631	1.652534611607752	-1.7343282526084332	0.3241021098940857	-5.351178531899096	8.738325835237118e-08	3.665493824446278e-07	RPL14P6	7.058571765324874	Not significant
ENSG00000185633	527.4119047843452	1.4362547539752217	0.1799915624316642	7.979567122878395	1.4684737205288688e-15	2.3755401222133458e-14	NDUFA4L2	14.833133821106738	Not significant
ENSG00000185634	120.72169945070347	0.046507777033910985	0.18762883360930316	0.24787116211974897	0.8042340930263716	0.8393042685513965	SHC4	0.09461752026645263	Not significant
ENSG00000185638	4.878573661181765	-2.193943569678205	0.3834257038950044	-5.721952251482297	1.0530690723740536e-08	5.222190261274787e-08	FTH1P14	7.97754314185622	Downregulated
ENSG00000185640	20.276532643756287	1.7731943477439778	0.32201845457026557	5.506499154249746	3.660397214122616e-08	1.6507227918858404e-07	KRT79	7.436471783856613	Not significant
ENSG00000185641	143.31307011133316	1.7743197924450023	0.24665003447242237	7.193673401425722	6.307096204178214e-13	6.522705358037009e-12	AC034236.1	12.200170544521967	Not significant
ENSG00000185650	12176.161510412647	0.6080869300214743	0.12953188360414591	4.694496158797549	2.672646325467251e-06	8.468897656181833e-06	ZFP36L1	5.573058508157222	Not significant
ENSG00000185651	3006.0745790082965	0.729846124209992	0.08250000251812986	8.846619417370368	9.021038985346475e-19	2.4471798724424513e-17	UBE2L3	18.044743440327558	Not significant
ENSG00000185652	49.86100135040838	-0.20249879700816484	0.1986332162980686	-1.0194608977397595	0.30798420778489854	0.3695391345085061	NTF3	0.5114715518362775	Not significant
ENSG00000185658	10683.197546686799	-0.8322717361863164	0.12783472802692492	-6.510529251574118	7.488648358352197e-11	5.426824405527149e-10	BRWD1	10.125596561937561	Not significant
ENSG00000185662	6.2666432514727735	-0.6584263843554111	0.21582496560473063	-3.050742450070749	0.002282762946646195	0.0042130975366085725	SMIM23	2.6415391854474595	Not significant
ENSG00000185664	179.1988641007017	-0.3492463101497437	0.107945486773839	-3.2353952035203095	0.0012147446780972244	0.002351475171418003	PMEL	2.9155149949429324	Not significant
ENSG00000185666	60.271275513945106	-0.4903675438246166	0.1859602452915887	-2.6369482523305576	0.008365559212335182	0.013940339862002587	SYN3	2.0775050224584453	Not significant
ENSG00000185668	11.420361324808631	0.6103854939104929	0.2114246201704761	2.8870123707367963	0.0038891893879017645	0.006876662910843602	POU3F1	2.410140907940733	Not significant
ENSG00000185669	159.6789068456303	-0.5387542874531376	0.1383190230731845	-3.895012236806235	9.819377239963346e-05	0.0002312436408735847	SNAI3	4.007916054964967	Not significant
ENSG00000185670	372.72616090752234	-0.35302958442606325	0.06711407482439875	-5.260142307701488	1.439439560191302e-07	5.802891317527962e-07	ZBTB3	6.841806565746974	Not significant
ENSG00000185674	42.36844846709153	-1.5896464630449114	0.20457597683302228	-7.770445424011846	7.82106059664063e-15	1.1212003593999452e-13	LYG2	14.106734349237351	Not significant
ENSG00000185681	14.40221668322547	-0.7837328712252123	0.33843634210023005	-2.3157467852347398	0.020572098300266097	0.03195085209603126	MORN5	1.6867214091438145	Not significant
ENSG00000185684	863.7095363365547	-0.41218742844594697	0.10621195081800773	-3.8808008446452766	0.00010411307111800635	0.00024404265998377293	EP400P1	3.982494742554215	Not significant
ENSG00000185686	72.4456423256861	4.223788362607754	0.4473796585804824	9.441172126622083	3.686323294475015e-21	1.495490170047826e-19	PRAME	20.433406579358532	Upregulated
ENSG00000185689	68.43790846426776	-2.0250945077894382	0.20471151403450555	-9.892430903755098	4.489904341741658e-23	2.4991607346163376e-21	C6orf201	22.347762911623914	Downregulated
ENSG00000185697	420.299636801447	-0.48142862322166	0.17033087532768926	-2.8264319213734366	0.004706974822684955	0.008201904459151605	MYBL1	2.327258124701312	Not significant
ENSG00000185700	0.015358626395596691	0.8050534127320207	2.905327593156989	0.2770955725021126	0.7817067214022867		TTTY8B	0.1069561538029254	Not significant
ENSG00000185701	0.1496542581075667	1.060002829666507	1.2675357521157182	0.8362705571793096	0.4030027128638487		OR5M5P	0.3946920303406918	Not significant
ENSG00000185710	91.48193100138973	-1.0570402478834147	0.38214015881005353	-2.7661061616107894	0.005673006325914975	0.009740147041420021	SMG1P4	2.246186732157414	Not significant
ENSG00000185716	921.4308723860947	-0.07629724055178239	0.07146651809365871	-1.0675942047686287	0.28570359889639235	0.3460374303587212	MOSMO	0.5440842889452235	Not significant
ENSG00000185721	1889.3324381174748	0.13428442575637714	0.056287621305216855	2.3856830799124813	0.017047434766554265	0.026863679719584983	DRG1	1.768340962744583	Not significant
ENSG00000185722	3788.5113129747797	-0.5241939085630727	0.0711412505185958	-7.3683538698276365	1.7274774535760712e-13	1.9733692003229474e-12	ANKFY1	12.762587612174544	Not significant
ENSG00000185728	4531.848773756078	-0.15021386651299162	0.06271662345244768	-2.3951204360815943	0.016614906789270023	0.026228135886936933	YTHDF3	1.7795020907993078	Not significant
ENSG00000185730	487.46602835105676	0.029059364029561465	0.09318344324765888	0.31185115098536076	0.7551536482126099	0.796688873873947	ZNF696	0.12196467514971601	Not significant
ENSG00000185736	179.5432861183874	-0.8627492332009078	0.24079053142731355	-3.582986540570605	0.0003396881169319804	0.0007269019464790974	ADARB2	3.468919645479502	Not significant
ENSG00000185737	306.15082818078855	1.5562587476618726	0.24402066941936934	6.377569372975186	1.7992055956981996e-10	1.2200299226866022e-09	NRG3	9.74491920687374	Not significant
ENSG00000185739	85.69394553611646	-0.4624446788370042	0.1765303229804252	-2.6196331090850777	0.008802441252109624	0.01460918816388182	SRL	2.055396864749088	Not significant
ENSG00000185742	10.65541564132314	0.40271358173613864	0.2516115208028626	1.600537131412454	0.1094794764638326	0.1472852315314407	C11orf87	0.9606672880742287	Not significant
ENSG00000185745	2029.6120757287242	1.0267431249131869	0.16994744608164059	6.041533124422196	1.5265665820839956e-09	8.780247587447697e-09	IFIT1	8.816284248947328	Not significant
ENSG00000185753	1495.934353154082	0.4824113964420063	0.07476821931531757	6.45209155520407	1.1031689490174536e-10	7.760851717140171e-10	CXorf38	9.957357970780865	Not significant
ENSG00000185758	12.804230865962738	-1.7431039097994454	0.26613841251952514	-6.549614139866275	5.768593708710726e-11	4.261026460000987e-10	CLDN24	10.238930048020304	Not significant
ENSG00000185760	140.77187077544173	-0.28474093372135123	0.188587049670205	-1.5098647241117407	0.13107794549731464	0.17302302823552704	KCNQ5	0.8824703743248454	Not significant
ENSG00000185761	182.30956360573822	1.5944491898317776	0.21311630653155758	7.481591698829844	7.342777617451761e-14	8.933652452657179e-13	ADAMTSL5	13.134139624587508	Not significant
ENSG00000185774	64.53878797233445	-1.1524927882442333	0.2194398046117722	-5.251976915870832	1.5047532500061022e-07	6.046937771390305e-07	KCNIP4	6.822534710001383	Not significant
ENSG00000185775	0.08558800243250446	0.3631616428089982	1.6197852819462082	0.22420356997728205	0.8225989057404607		SPATA31A6	0.08481187254529227	Not significant
ENSG00000185787	9499.18894340718	0.4575368122008115	0.07427489958816656	6.160046189731989	7.272372937799601e-10	4.44370787976537e-09	MORF4L1	9.138323857966027	Not significant
ENSG00000185792	16.881976888254407	-0.3850209111626738	0.24256334116358177	-1.5873004936183672	0.11244460350578553	0.1508591022904251	NLRP9	0.9490613825929312	Not significant
ENSG00000185798	323.30047334117177	0.4113147344409115	0.05643619181384639	7.28813765105953	3.142688008832328e-13	3.424427110396594e-12	WDR53	12.50269873153985	Not significant
ENSG00000185800	1039.6698950286511	0.46125506580488074	0.09228353941469722	4.998237700139843	5.785663867023898e-07	2.0783599857589046e-06	DMWD	6.237646801406527	Not significant
ENSG00000185803	1627.3516322311011	1.695858095602114	0.14026270162195015	12.090584852507389	1.1844056505507386e-33	2.8525110136093202e-31	SLC52A2	32.92649952934999	Not significant
ENSG00000185808	652.8125210144756	0.005243649160942589	0.09405543508612586	0.05575062362043212	0.9555404703649248	0.964783412807155	PIGP	0.019750914381904426	Not significant
ENSG00000185811	2055.978414251447	-0.8400796761505993	0.20007111101511624	-4.198905438612412	2.6820828666982253e-05	7.014131855216101e-05	IKZF1	4.57152780814221	Not significant
ENSG00000185813	1589.0243452961552	0.5379965951106999	0.14755724467711806	3.6460195247473868	0.0002663337487123047	0.0005797041767589784	PCYT2	3.574573798071549	Not significant
ENSG00000185818	273.09393020520923	-1.0443588982064012	0.25475927182053626	-4.099395051427584	4.142314528587416e-05	0.00010452003521511622	NAT8L	4.382756927933199	Not significant
ENSG00000185821	0.05534508499140845	0.40431369907143283	2.471594123891853	0.1635841804134035	0.8700584991341334		OR6C76	0.06045154623535972	Not significant
ENSG00000185823	54.48078266650154	-2.932216698027886	0.3549842730816182	-8.260131280108032	1.4551233920463306e-16	2.769558678184712e-15	NPAP1	15.837100177665937	Downregulated
ENSG00000185825	8010.936109680854	1.0685293179263573	0.11452844552284833	9.329815951384642	1.0605490741578913e-20	3.933991652090414e-19	BCAP31	19.974469230831648	Not significant
ENSG00000185829	200.92270414642837	-1.166786363607051	0.1728685040410785	-6.749560135776898	1.482940377859438e-11	1.2233205068617572e-10	ARL17A	10.828876309583329	Not significant
ENSG00000185834	71.28980324819985	0.17045260859393677	0.2245785846945052	0.758988702443752	0.4478593150031517	0.5117803569471535	RPL12P4	0.3488583884867034	Not significant
ENSG00000185837	12.73357815002778	-0.7352983667750264	0.15400695966247466	-4.774448949492438	1.8019998556937527e-06	5.897019743839859e-06	HDHD5-AS1	5.744245248135762	Not significant
ENSG00000185838	226.80697366617613	0.5331598329641848	0.1201366613142761	4.4379444803234955	9.08220368589942e-06	2.595245748236058e-05	GNB1L	5.04180876243613	Not significant
ENSG00000185839	28.530493734060702	0.3635074255378248	0.18394652033444503	1.9761582055311973	0.04813686182632451	0.06968518229260501	AL035411.1	1.317522225983192	Not significant
ENSG00000185842	1514.2678021501504	-1.037190557751389	0.20667708403413967	-5.018411027997966	5.210061266267606e-07	1.8894604439412682e-06	DNAH14	6.283157169705177	Not significant
ENSG00000185847	0.6789303525832988	-0.6102077220941087	0.520398392723347	-1.172578029883551	0.2409650640207259	0.2979221982027716	LINC01405	0.6180459184327973	Not significant
ENSG00000185860	110.37117640042153	4.562123884019467	0.4154922848966019	10.980044756197538	4.766875855014263e-28	5.46056136226831e-26	CCDC190	27.32176615836965	Upregulated
ENSG00000185862	850.6307808423749	-0.034404913323361465	0.17210442264664516	-0.19990720049071395	0.8415531589354279	0.8706683129641026	EVI2B	0.07491844545982616	Not significant
ENSG00000185863	0.33805516508646705	-0.3835574079384467	0.651998205589471	-0.5882798520766983	0.556344466914256	0.6169913749295951	TMEM210	0.2546562268402181	Not significant
ENSG00000185864	295.0418901744762	-0.7206120508612609	0.15327142291375143	-4.701542121565363	2.5820398514741443e-06	8.20548864231343e-06	NPIPB4	5.588037059071243	Not significant
ENSG00000185869	317.8314327795503	-0.7817131585196477	0.1304204137411527	-5.993794499618175	2.05000399454308e-09	1.150799286169198e-08	ZNF829	8.688245292697257	Not significant
ENSG00000185873	0.4615034565376458	0.6166361498727302	0.6371288554141044	0.9678358539764224	0.33312635438930854	0.3959343853853861	TMPRSS11B	0.47739100791796096	Not significant
ENSG00000185875	431.72504595122183	-0.2754061707860871	0.08500611258252515	-3.2398396117540234	0.0011959695086895504	0.002318676140069916	THNSL1	2.922279892568911	Not significant
ENSG00000185880	1691.2786308695665	0.5052463233557504	0.1156234780778073	4.369755448938766	1.24385756832034e-05	3.4611810777834543e-05	TRIM69	4.905229347003695	Not significant
ENSG00000185883	16.811036120855785	-0.639083950788602	0.16968057459211572	-3.766394310750391	0.00016562214768675877	0.0003740666365777975	ATP6V0C	3.78088158799198	Not significant
ENSG00000185885	2008.929646328247	1.5724296561032969	0.1687872696615763	9.31604414987023	1.2075884105602552e-20	4.439393522425981e-19	IFITM1	19.918081063629963	Not significant
ENSG00000185888	2.0302240720430174	-0.31429565721155767	0.39891110771267135	-0.7878839449061902	0.4307645930765588	0.494735960951332	PRSS38	0.3657600009715862	Not significant
ENSG00000185894	0.0						BPY2C		Not significant
ENSG00000185896	12413.628434165214	0.6904741817468619	0.10363941121478364	6.662274260859264	2.6962226626185907e-11	2.1207249529839902e-10	LAMP1	10.569244245240009	Not significant
ENSG00000185897	9.608434933044068	0.224473384570467	0.2534999117207161	0.885496894443782	0.37588869383161244	0.4398553420519143	FFAR3	0.4249407370166671	Not significant
ENSG00000185899	12.4160280733515	-1.0346011938139918	0.303963372060579	-3.4037035015120143	0.0006647887239615128	0.001346762499668779	TAS2R60	3.1773163555940185	Not significant
ENSG00000185900	2853.120108944329	-0.1068535011819115	0.10391876178111033	-1.028240707938599	0.30383661398382544	0.3653083310347124	POMK	0.5173598924449136	Not significant
ENSG00000185903	3.5348741079319153	-1.1480781722072668	0.5503076509086373	-2.0862478839093446	0.03695617481251696	0.054684417156494254	OR11N1P	1.4323129872297522	Not significant
ENSG00000185904	105.29075345819956	-0.11880533689366328	0.21998190565187156	-0.5400686776560457	0.5891496707254629	0.6472806431763218	LINC00839	0.22977436070890908	Not significant
ENSG00000185905	488.9356600395334	0.5367006502259922	0.22093096251304992	2.429268601019608	0.01512931916575027	0.024053736905114392	C16orf54	1.8201806152161162	Not significant
ENSG00000185909	965.7964764724466	0.2771235350674187	0.11590616222377743	2.390930126151382	0.016805750931667505	0.02650990558798326	KLHDC8B	1.7745420771728888	Not significant
ENSG00000185915	25.252477058946468	-1.553625356251529	0.29094638115222854	-5.33990266556587	9.29964970241161e-08	3.8837955092832513e-07	KLHL34	7.031533410067019	Not significant
ENSG00000185917	1123.3328790070088	-0.46433347788368967	0.07691012587178407	-6.037351683155146	1.5666404336812388e-09	8.992927739996527e-09	SETD4	8.80503066887088	Not significant
ENSG00000185920	2035.7633585487379	-0.6138629164257052	0.13195523796443057	-4.652054180609156	3.286446975027023e-06	1.0234543966887485e-05	PTCH1	5.483273370424216	Not significant
ENSG00000185924	192.6436775479088	0.2516401455205249	0.21863984917760146	1.1509345001245277	0.24975918313719253	0.3075166560225808	RTN4RL1	0.6024785346836031	Not significant
ENSG00000185926	0.014302295121062705	0.5667731451829817	2.905327593156989	0.19508063273756826	0.8453298241276219		OR4C46	0.0729738083867493	Not significant
ENSG00000185933	8.638333229360097	-0.5687965077719471	0.17906112379771721	-3.1765494134534102	0.0014903839722184675	0.002840192717263096	CALHM1	2.8267018285455934	Not significant
ENSG00000185940	3.0115045596217858	1.8476794222123376	0.4621450979696626	3.998050461488673	6.38663375853681e-05	0.00015554502857462478	KRTAP5-5	4.194727987741651	Not significant
ENSG00000185942	177.2435098344341	-0.19377683236118157	0.22340699602157038	-0.8673713706909699	0.38573856303248333	0.4499204879406498	NKAIN3	0.41370694170166766	Not significant
ENSG00000185946	1899.644978125315	-1.2729936189329414	0.14215994738161936	-8.954657358698022	3.4079237221417986e-19	9.845290228764476e-18	RNPC3	18.467510134393493	Not significant
ENSG00000185947	1878.692435425591	0.10145600883971805	0.12039677705994226	0.8426804381084544	0.39940719050810314	0.46373801965444744	ZNF267	0.39858412081263395	Not significant
ENSG00000185950	2263.4104192976965	0.31554900116637674	0.11474173514711508	2.750080437268954	0.005958063709234448	0.010190941328679133	IRS2	2.2248948572100926	Not significant
ENSG00000185955	9.344087775796945	0.6207746083330106	0.19275565539118844	3.2205260440902657	0.0012795556582919873	0.002468225120577925	C7orf61	2.892940818363467	Not significant
ENSG00000185958	134.7917915550664	-2.0068197977265574	0.19907308573733193	-10.080819264410593	6.71637523319807e-24	4.278721006625227e-22	FAM186A	23.172865048514474	Downregulated
ENSG00000185960	6.168209873623617	-1.0971046816048093	0.37313478119270715	-2.9402369784397147	0.0032796131039861125	0.005880554137279911	SHOX	2.484177386993984	Not significant
ENSG00000185960	0.0						SHOX		Not significant
ENSG00000185962	0.11067252172694945	0.9143977077163068	1.4691112318655024	0.6224155720021206	0.5336686436565523		LCE3A	0.2727283139417598	Not significant
ENSG00000185963	2538.138277376526	-0.04879998133206247	0.09100270760850085	-0.5362475756436055	0.5917874569036304	0.6497738362817693	BICD2	0.2278342440676947	Not significant
ENSG00000185966	0.8156005147314037	3.284603454464056	1.0651843875343463	3.0836008233909133	0.0020451179892341837	0.0038090978332756195	LCE3E	2.6892816311308967	Upregulated
ENSG00000185972	29.731927317672238	-0.34607570548031774	0.21773465436073614	-1.5894378710471604	0.11196157026950457	0.15026821745625998	CCIN	0.9509310191501531	Not significant
ENSG00000185973	698.119468083905	-0.4884291572759995	0.07114046719476214	-6.865700726125694	6.616565632589252e-12	5.781824396676046e-11	TMLHE	11.179367375188889	Not significant
ENSG00000185974	3.9202901287011818	-1.5157585671253042	0.29852095755235625	-5.077561654476008	3.823094668418329e-07	1.4235902403586225e-06	GRK1	6.417584947740154	Not significant
ENSG00000185982	0.008243170420476831	0.8050534127320208	2.905327593156989	0.2770955725021126	0.7817067214022867		DEFB128	0.1069561538029254	Not significant
ENSG00000185985	44.11263919646779	-1.527602808193358	0.2050522479288078	-7.449822294675488	9.346604122701063e-14	1.119506401615713e-12	SLITRK2	13.029346151550936	Not significant
ENSG00000185986	792.3040521260161	-0.7464231564704187	0.10088586535152451	-7.398689141135858	1.3753539116811259e-13	1.596989024635949e-12	SDHAP3	12.861585533024337	Not significant
ENSG00000185988	8.837863506962806	0.05537416941309153	0.23598492182334319	0.23465130308005136	0.8144793869413046	0.8477742561521744	PLK5	0.08911990245544373	Not significant
ENSG00000185989	2641.529429184483	0.5994528622168025	0.12121152508860243	4.945510435403055	7.594460178695732e-07	2.667380578662344e-06	RASA3	6.1195030907604595	Not significant
ENSG00000186001	3098.1056940883323	-0.3168186941675532	0.07140803031580038	-4.436737615733549	9.133250763638658e-06	2.6083228638498834e-05	LRCH3	5.039374618146522	Not significant
ENSG00000186007	287.88005232656394	4.1638572910554394	0.2583521518655682	16.116983199048693	1.938439689047156e-58	1.7582861373503138e-54	LEMD1	57.71254770671325	Upregulated
ENSG00000186008	0.297559487849584	0.27912957516505044	0.8726974162440538	0.31984691368329954	0.7490843821697613	0.7915543547393245	RPS4XP21	0.12546925753878677	Not significant
ENSG00000186009	5.820150422795498	-1.9961088256636559	0.24878777113807202	-8.023339798947985	1.0290816867290597e-15	1.700964882396623e-14	ATP4B	14.987550150322482	Not significant
ENSG00000186010	102.26775563700026	-0.2844594867544398	0.10570960965423289	-2.6909520116939465	0.007124844277812164	0.012020496572038755	NDUFA13	2.1472246232529177	Not significant
ENSG00000186017	600.8490999346899	-0.5118038488677004	0.08282916966582693	-6.179029090024269	6.449701217933636e-10	3.971001976952481e-09	ZNF566	9.190460403567556	Not significant
ENSG00000186019	76.02073284792068	-0.525603057370882	0.1670198203373023	-3.1469502021341444	0.0016498305774964883	0.0031208979031477633	AC021092.1	2.7825606515656176	Not significant
ENSG00000186020	880.7743529768745	-0.4601246775244652	0.10117968164850108	-4.547599577580621	5.4261248846269396e-06	1.61764771332529e-05	ZNF529	5.265510214982788	Not significant
ENSG00000186026	150.37363058393115	0.23750083832418295	0.08842112121878644	2.686019302294509	0.007230891139457918	0.012189414003595887	ZNF284	2.140808176688858	Not significant
ENSG00000186038	17.79823185469845	0.004158812493031345	0.25677910436809653	0.016196070561371022	0.9870779702912985	0.9900055570069067	HTR3E	0.005648540613211721	Not significant
ENSG00000186047	217.1407670692871	1.4526109604651698	0.2600791698983861	5.585264521694338	2.3334476703848667e-08	1.0907685891141984e-07	DLEU7	7.6320019341051255	Not significant
ENSG00000186049	18.78564279499738	-3.518960463297362	0.5384014175720979	-6.535942047043616	6.321039004216415e-11	4.642700650344731e-10	KRT73	10.19921152983302	Downregulated
ENSG00000186051	3.3588498667301256	-0.1657289004009417	0.24825162550259425	-0.6675843514233498	0.5043989493568506	0.5670124072779241	TAL2	0.2972258267163181	Not significant
ENSG00000186056	98.789743874715	-0.48958420011138065	0.12492108774863407	-3.919147751070827	8.886262979596701e-05	0.00021093751937905424	MATN1-AS1	4.051280838417035	Not significant
ENSG00000186063	1625.9683687190961	0.012832945002312482	0.07266558705836529	0.17660278436896146	0.8598204068545788	0.8857444958828292	AIDA	0.065592251613564	Not significant
ENSG00000186073	654.0085393528818	-0.2344771772496214	0.10113025732261838	-2.3185660103841066	0.02041857987950414	0.031734382403465176	CDIN1	1.6899744665557743	Not significant
ENSG00000186074	404.0039247018081	0.41035954388663626	0.18861701296579456	2.1756231711773233	0.029583449271922645	0.044584678188442146	CD300LF	1.528951190973683	Not significant
ENSG00000186075	1.5030248455600137	-0.027325317427479647	0.4785372154001817	-0.05710176042343659	0.9544641340983062	0.9638937844648403	ZPBP2	0.020240386448781622	Not significant
ENSG00000186076	12.920924371344473	0.10816962046246012	0.21656525509635036	0.4994781845976873	0.6174425515918819	0.6734050599128408	AC012085.1	0.20940344403961195	Not significant
ENSG00000186081	1738.1874314493245	2.5927316257605573	0.3931162890697902	6.595329926153907	4.243111995870516e-11	3.2169982410951953e-10	KRT5	10.37231550498883	Upregulated
ENSG00000186082	2.834296970604611	-0.3957381203296558	0.2967582826520157	-1.333536900109729	0.1823556745089598	0.23270261984637794	KRT18P14	0.7390807178474038	Not significant
ENSG00000186086	2.52847466193699	-0.2767441531021579	0.4052634715860349	-0.6828746544046885	0.49468605088068485	0.557557862260393	NBPF6	0.3056703356656491	Not significant
ENSG00000186088	2741.5072162536794	-0.23814825556995323	0.10390108339736125	-2.2920671063570586	0.021901771149536797	0.0338583537963782	GSAP	1.6595207632709403	Not significant
ENSG00000186090	0.3174292612547373	-0.045730296978199636	0.7764980592720533	-0.058892995844793995	0.9530373368762886	0.9627482791720775	HTR3D	0.02089008479534587	Not significant
ENSG00000186092	0.19445068627518616	-0.2579458412332568	1.394993297008346	-0.18490830155703147	0.8533009595748046		OR4F5	0.06889776598366469	Not significant
ENSG00000186094	89.53023021019193	-1.2413505464860735	0.2300179048090575	-5.396756167814604	6.785650450471388e-08	2.905899332471796e-07	AGBL4	7.168408515946632	Not significant
ENSG00000186103	3.238047124032149	-1.2114048168439087	0.2934295026208146	-4.128435641351822	3.652396363153153e-05	9.305233151431833e-05	ARGFX	4.437422098336654	Not significant
ENSG00000186104	954.7978974988619	-0.5201263135053887	0.07295550928565474	-7.129363067960398	1.008344352626453e-12	1.0094074894134882e-11	CYP2R1	11.996391129689474	Not significant
ENSG00000186105	48.89961004553992	-1.1863701911907292	0.17397161124163382	-6.819332089434683	9.146474759899705e-12	7.804696713545943e-11	LRRC70	11.038746259739352	Not significant
ENSG00000186106	943.7620931819121	-0.4199206809373112	0.07710104570171632	-5.446368166806375	5.1408673502267845e-08	2.253328327551463e-07	ANKRD46	7.288963602086627	Not significant
ENSG00000186111	2392.867111350136	0.6214615555678914	0.14532956453210183	4.27622251238919	1.9009123303064557e-05	5.1117561858328064e-05	PIP5K1C	4.721037912246664	Not significant
ENSG00000186113	0.006115054021533398	0.766061984000286	2.905327593156989	0.26367490736831756	0.7920304324749506		OR5D14	0.10125813103421323	Not significant
ENSG00000186115	431.62765994586437	-4.713179303831778	0.5263062020245541	-8.955203806646175	3.391086040871373e-19	9.802382904560973e-18	CYP4F2	18.469661190876117	Downregulated
ENSG00000186118	19.310627990167845	-0.7590260978311315	0.18641401867620364	-4.07172219783288	4.666681629366042e-05	0.00011658911314900326	TEX38	4.33099182656842	Not significant
ENSG00000186119	0.0306176070141968	0.4064757350974118	2.905327593156989	0.13990702324061394	0.8887334521275019		OR5D18	0.051228472581861195	Not significant
ENSG00000186124	0.1670319346594277	-0.5039912556713936	1.232012973654061	-0.40907950358395345	0.6824813172962176		OR9M1P	0.165909232794481	Not significant
ENSG00000186130	831.2654501062426	-0.06914295283400622	0.08447201635332259	-0.8185308676047316	0.4130541238396314	0.4771927228147296	ZBTB6	0.38399303758134595	Not significant
ENSG00000186132	246.16346516255012	0.018617832977050625	0.07630352167889769	0.2439970340477683	0.8072331169991149	0.841793504118287	C2orf76	0.09300102933439564	Not significant
ENSG00000186136	9.57494267163734	-1.2568437160294879	0.2717337941356019	-4.625275704214735	3.7410044461985264e-06	1.1527234070880213e-05	TAS2R42	5.427011775640785	Not significant
ENSG00000186141	1508.9079607239478	0.011124862021636008	0.041283853928119445	0.26947246836513467	0.7875661259345003	0.8250485851522025	POLR3C	0.10371297160463609	Not significant
ENSG00000186143	0.14078994117628868	0.43719717416597287	1.2835368942669483	0.3406190940975361	0.7333903531536865		PRR30	0.1346648069465586	Not significant
ENSG00000186146	8.70750778912606	-7.5202825661798585	1.3559470674924763	-5.546147594158638	2.9203233806972552e-08	1.3391121570705387e-07	DEFB131A	7.5345690544844	Downregulated
ENSG00000186148	0.7075070713435899	-1.198177591094814	0.6250484487454128	-1.9169355487559034	0.055246120183800596	0.07902410773109127	AC013268.1	1.2576982161393435	Not significant
ENSG00000186150	1.8621129008199488	0.46804906597167323	0.33148755844028127	1.4119657104898373	0.15796005779858885	0.20458562365246402	UBL4B	0.8014527160243539	Not significant
ENSG00000186152	1.2884177030045385	0.23597735738067246	0.43059604267314916	0.5480249096478457	0.5836747989602433	0.6421944638037379	LILRP1	0.2338290576043124	Not significant
ENSG00000186153	900.7130440225213	-0.6019648796458149	0.0882740564655726	-6.819272884333629	9.150244624145584e-12	7.806217208108434e-11	WWOX	11.038567295278202	Not significant
ENSG00000186160	28.241737707322304	0.29372164339573725	0.2857700109037854	1.027825286729016	0.304032019250846	0.36551656693824164	CYP4Z1	0.5170806760896514	Not significant
ENSG00000186162	319.82154835663357	0.49039947511962423	0.08039086056392884	6.100189395654574	1.0594285925923028e-09	6.273972468929731e-09	CIDECP1	8.97492831020211	Not significant
ENSG00000186163	4.230916013905978	-3.360331541917291	0.5212848898013672	-6.446247738348463	1.1465319655272056e-10	8.03956486323096e-10	TRY2P	9.940613832553273	Downregulated
ENSG00000186166	1499.215114429883	-0.4706207958849758	0.09052734996286993	-5.198658704557268	2.0073169938716356e-07	7.893688141890116e-07	CENATAC	6.697384038664277	Not significant
ENSG00000186174	2474.409202670245	0.8172646823718032	0.16014321874507761	5.103336181051524	3.337174018395279e-07	1.2556238045740872e-06	BCL9L	6.47662114627948	Not significant
ENSG00000186184	3419.184202631649	0.24956442847164473	0.09858980871931494	2.531341035280374	0.01136273096827161	0.018479503042542523	POLR1D	1.9445172758512634	Not significant
ENSG00000186185	234.98242486109442	1.6741124671395033	0.19826301470696722	8.443896959873438	3.0692977320467996e-17	6.531783087354078e-16	KIF18B	16.51296098152146	Not significant
ENSG00000186187	857.0368514007798	0.8593364755986099	0.09649751830786513	8.905270214898042	5.325616134245598e-19	1.5059353939288297e-17	ZNRF1	18.273630140335488	Not significant
ENSG00000186188	138.5699566666984	1.2078428674517618	0.19412923663057824	6.2218493639381505	4.913286543445017e-10	3.084282049878797e-09	FFAR4	9.308627907021677	Not significant
ENSG00000186190	0.07861175149756139	0.363159910204709	1.933823795537402	0.18779369198101542	0.8510383808640973		BPIFB3	0.07005085328601718	Not significant
ENSG00000186191	2.5290985293958945	-0.0963493987504676	0.5449630957748227	-0.176799859472097	0.8596655994400502	0.8856399711116384	BPIFB4	0.06567045173362666	Not significant
ENSG00000186193	226.40512945356548	1.8013775810416284	0.17959600622494873	10.030165029312263	1.1232870074307437e-23	6.941042068945015e-22	SAPCD2	22.949509264381316	Not significant
ENSG00000186197	159.43832650370695	-0.4760277340993152	0.17417884063941988	-2.7329825617841514	0.006276365521243726	0.010690565049156326	EDARADD	2.202291772026363	Not significant
ENSG00000186198	161.4752017476507	-2.986258669772446	0.2834990937955354	-10.533573951831356	6.049316551997553e-26	5.230592938795502e-24	SLC51B	25.218293688895074	Downregulated
ENSG00000186204	1229.0857610699009	-0.9028144208847275	0.3012867882096829	-2.9965284115160293	0.002730727903449558	0.0049614152516785	CYP4F12	2.563721571891605	Not significant
ENSG00000186205	341.11864233348507	-0.14526549404696154	0.14225912585727973	-1.0211330427595762	0.30719140997334854	0.368740227400359	MTARC1	0.5125909326943447	Not significant
ENSG00000186207	0.4549742966217152	0.20907765522724234	0.5578495440392619	0.3747921952456186	0.7078150191881469	0.7552515209819799	LCE5A	0.15008022626853643	Not significant
ENSG00000186212	490.0339413731112	0.27193398886340225	0.18169842808548736	1.4966226825884257	0.13449146464648645	0.17715470339166342	SOWAHB	0.8713052768106836	Not significant
ENSG00000186222	501.82749148339775	1.045709669286998	0.11014613214486528	9.493839219988864	2.2267838693840965e-21	9.340762378864198e-20	BLOC1S4	20.65232193334267	Not significant
ENSG00000186226	0.5047144163721339	1.9681299651984674	0.8781635948070018	2.2411882897867255	0.025013881064996732	0.03821354464821519	LCE1E	1.6018189194512176	Not significant
ENSG00000186230	457.73819204579434	-0.39536022109467606	0.10644060793161395	-3.7143739478516267	0.00020370737797379784	0.00045293585522730674	ZNF749	3.6909932412242763	Not significant
ENSG00000186231	99.04660659807904	-1.4562091893761155	0.1771518672285425	-8.220117643453733	2.0330365184672094e-16	3.7650067137945636e-15	KLHL32	15.691854820266853	Not significant
ENSG00000186234	1.3114811663737238	0.3381089171013702	0.46351368709810065	0.72944753631366	0.4657279487811123	0.5294234731815499	FAM86MP	0.3318676988566199	Not significant
ENSG00000186235	72.26067691050186	-0.8723049242421982	0.20462591946163053	-4.2629248852600234	2.017683577941812e-05	5.4019344726502436e-05	LINC02610	4.69514694073969	Not significant
ENSG00000186244	0.5423933847597703	-0.2798170353612077	0.5537663201223463	-0.5052980385289347	0.6133495202756098	0.6695622640247509	AC091180.1	0.21229197006836698	Not significant
ENSG00000186260	4655.248757255752	-0.8252609509426052	0.08462053432206004	-9.752490427461941	1.7999740205427288e-22	9.058951818780388e-21	MRTFB	21.744733763128004	Not significant
ENSG00000186265	214.73165230761703	-1.2079384281131842	0.2875818409216156	-4.200329284498963	2.6652706785677438e-05	6.975337606268043e-05	BTLA	4.574258678480232	Not significant
ENSG00000186268	15.778242702318089	-3.683040223061324	0.5994408975570414	-6.144125697914788	8.040515263080178e-10	4.872668707116663e-09	OR10D4P	9.094716119318447	Downregulated
ENSG00000186272	463.89572877496437	-0.6482196222401321	0.09032147577287619	-7.1768050366023175	7.1359333248506e-13	7.327689270268799e-12	ZNF17	12.146549216477329	Not significant
ENSG00000186280	49.3338293390105	0.11220151914287389	0.09432786804494672	1.1894843111413318	0.23424914110487716	0.29064506922572364	KDM4D	0.6303219928162619	Not significant
ENSG00000186281	158.532029650132	0.21472933917852963	0.16530393662636794	1.2989971295352547	0.19394491427001545	0.2458268717226125	GPAT2	0.7123216042228699	Not significant
ENSG00000186283	1997.2946831475272	0.5896224754306529	0.09134427840247498	6.454946995505272	1.0825678603936301e-10	7.623525945422094e-10	TOR3A	9.965544870521228	Not significant
ENSG00000186288	0.47978298849907114	-0.659898655625893	0.78502895750724	-0.8406042214306559	0.40056969302312434	0.464912830201408	PABPC1L2A	0.39732191238325604	Not significant
ENSG00000186297	16.78624699202043	0.2461107552076395	0.31975421438664725	0.7696872914708234	0.4414854104355692	0.5054615329180466	GABRA5	0.3550836437784142	Not significant
ENSG00000186298	7729.690754425954	-0.32909734972249055	0.1006682295389962	-3.269128216812504	0.0010787940476075278	0.0021078921845210886	PPP1CC	2.967061458491242	Not significant
ENSG00000186300	609.9085060528921	-0.7357168731408507	0.10317831675670419	-7.130537658175609	9.99776168079472e-13	1.0012362874324482e-11	ZNF555	12.000097219848818	Not significant
ENSG00000186301	389.2669342916761	-1.2952327644464021	0.18426117634045705	-7.029330812765554	2.0752642003918604e-12	1.9654698657538256e-11	MST1P2	11.682926605714197	Not significant
ENSG00000186306	0.05113985437099901	0.48446249121209295	2.493919677112135	0.19425745570646538	0.84597429645441		OR10T2	0.07264283208815935	Not significant
ENSG00000186310	346.56370274592956	0.15994441832698655	0.17142766764810113	0.9330140258065759	0.35081272664742075	0.414272667129959	NAP1L3	0.45492465985419683	Not significant
ENSG00000186312	232.9964813978244	-0.3726812424119164	0.08484289279716696	-4.392604143082222	1.1200094927192491e-05	3.1424168139191205e-05	CA5BP1	4.950778296420785	Not significant
ENSG00000186314	1001.813631466266	-0.3718629204861182	0.164110701984704	-2.265927303880388	0.023455834568389216	0.036030660661165254	PRELID2	1.6297491100628856	Not significant
ENSG00000186318	3661.291693347545	-1.9737234824036107	0.20731472407697213	-9.520421143221856	1.724786419901566e-21	7.404883054206967e-20	BACE1	20.763264675895623	Not significant
ENSG00000186326	5.686612198698909	-0.465663788241434	0.24284962544587782	-1.9174984823899315	0.05517463359361154	0.07892664104228073	RGS9BP	1.2582605422406348	Not significant
ENSG00000186328	0.8093960131550889	0.6885646581416891	0.557480107788536	1.2351376282700948	0.21677928734409516	0.2713216968274562	AL451165.1	0.6639822157770716	Not significant
ENSG00000186329	1.609314895823875	-0.39011550614331486	0.32303959665126825	-1.2076398998369764	0.22718580473882827	0.2827980120405776	TMEM212	0.6436188081555331	Not significant
ENSG00000186334	6.840334312966717	-1.6096768134393808	0.27912133103353004	-5.766943026099338	8.07223259221584e-09	4.088032285802446e-08	SLC36A3	8.09300633288852	Not significant
ENSG00000186335	2.457203186050406	-0.5349295276259999	0.31624611205037956	-1.6914975623187518	0.09074181297108747	0.12417830228972034	SLC36A2	1.042192548020481	Not significant
ENSG00000186340	18986.83023681294	0.9027681349551467	0.24739888542699623	3.649038811945417	0.0002632233377507382	0.000573287865870989	THBS2	3.579675608192427	Not significant
ENSG00000186350	3520.8027804539756	-0.0024583972498273196	0.12029729024563418	-0.020436015182117035	0.9836955538826734	0.9874556133355431	RXRA	0.00713929153522215	Not significant
ENSG00000186352	298.64415794803426	0.24191870047862607	0.12993989567856185	1.8617738548680325	0.06263497327072218	0.08861038712633873	ANKRD37	1.2031831035744092	Not significant
ENSG00000186364	127.45462411232225	0.07482602265685982	0.09260880282483881	0.8079795912963748	0.4191023308862511	0.4831625713472187	NUDT17	0.37767992378027687	Not significant
ENSG00000186367	0.7024168533146153	-0.9593767758074451	0.48288481277566	-1.9867611290006653	0.04694887407590356	0.0681231943477197	MINAR2	1.3283748184880821	Not significant
ENSG00000186369	347.1646748191805	-1.00677469263896	0.3035674321737473	-3.3164779417534187	0.0009115978335636428	0.0018050616924161456	LINC00643	3.040196715602756	Not significant
ENSG00000186376	1547.9087110324303	-0.6113687324502253	0.08202972709338015	-7.453014341426026	9.123136185192686e-14	1.094865045540431e-12	ZNF75D	13.039855842177063	Not significant
ENSG00000186377	315.85576113297174	0.1577228779157422	0.20149154422371438	0.7827766595536326	0.43375827610032996	0.4977573821036048	CYP4X1	0.36275222579089	Not significant
ENSG00000186393	0.2740183457578032	-0.25273410573562793	0.8048150609641507	-0.3140275548929937	0.7535001107973576	0.795250266573047	KRT26	0.12291667948912714	Not significant
ENSG00000186395	589.520234490687	1.4705372772736585	0.1667118993009125	8.820829727453111	1.1361467149606503e-18	3.0419650548284834e-17	KRT10	17.944565582899997	Not significant
ENSG00000186399	110.09151006868818	-1.4291392151117583	0.19769132203182865	-7.229144913511502	4.860445789231204e-13	5.123183806702028e-12	GOLGA8R	12.313323896391106	Not significant
ENSG00000186407	226.30874063934186	-0.22120096480061718	0.2487537301180146	-0.8892367752462416	0.3738758424520814	0.4377904869923196	CD300E	0.4272725953665017	Not significant
ENSG00000186409	748.6305802428232	-1.133114442278965	0.1432078161078937	-7.912378479574531	2.5251731477700663e-15	3.924231937415918e-14	CCDC30	14.597708837528309	Not significant
ENSG00000186416	525.8453881160402	0.287794498154638	0.06113148571232761	4.70779492435274	2.5041083318714577e-06	7.979915869176893e-06	NKRF	5.60134688675702	Not significant
ENSG00000186417	502.5265575844221	-0.09916609102757266	0.2220767013183408	-0.4465398235784348	0.6552073528257835	0.7078378465179007	GLDN	0.1836212375087089	Not significant
ENSG00000186431	71.21554677845042	-0.9746778560780313	0.2661024239483455	-3.662792099433228	0.0002494810145121467	0.0005458768175177113	FCAR	3.6029624985629805	Not significant
ENSG00000186432	5845.894171223877	0.04874089831857739	0.059816365777711517	0.8148421871650883	0.41516264916710094	0.47925858249381814	KPNA4	0.38178172546375966	Not significant
ENSG00000186439	13.689598832388942	-1.6148296182317454	0.3621447480524888	-4.459072309941918	8.231514965378257e-06	2.37289867969087e-05	TRDN	5.084520227903757	Not significant
ENSG00000186440	0.09721255973508026	0.5602867608737404	1.4860217133685285	0.3770380714045402	0.7061453123091729		OR6P1	0.15110591957101877	Not significant
ENSG00000186442	2.067335288570446	2.7584431217286287	0.3797753930774324	7.263354003470703	3.776079727042509e-13	4.0555276981410215e-12	KRT3	12.422958844710545	Upregulated
ENSG00000186446	316.78572642777965	-0.543838390039216	0.09382402229954613	-5.796366183310036	6.776721039059596e-09	3.477603899183561e-08	ZNF501	8.168980391546137	Not significant
ENSG00000186448	1598.811999949704	-0.6282927284343119	0.06760370857855191	-9.293761269091757	1.4893022726790925e-20	5.39470519491652e-19	ZNF197	19.82701714775913	Not significant
ENSG00000186451	107.56424596635115	-0.0862559977245748	0.21339061583142918	-0.404216452483149	0.6860535563150589	0.7358163965500204	SPATA12	0.16364198005969136	Not significant
ENSG00000186452	4.851256077895509	-0.7547732874643783	0.2458859491349599	-3.0696072309935225	0.002143404457988536	0.003977006460213086	TMPRSS12	2.668895870349353	Not significant
ENSG00000186453	27.265977626374823	-0.5777874622133574	0.18276657089469875	-3.1613410449455257	0.0015704450622980733	0.002980778625856546	FAM228A	2.803977251597927	Not significant
ENSG00000186458	1.0276870288400954	-2.249293349496307	0.6402929636361432	-3.5129128027939793	0.0004432229082718603	0.0009273945341243552	DEFB132	3.353377800899334	Downregulated
ENSG00000186462	199.5337955436579	-0.6635594106297789	0.1609990831931877	-4.121510492289907	3.763963249728316e-05	9.566764147520537e-05	NAP1L2	4.424354625552463	Not significant
ENSG00000186466	50.31331334595011	-0.2480572469065211	0.2740642761683214	-0.9051060954554047	0.3654091832244343	0.4292460155953042	AQP7P1	0.4372205424416563	Not significant
ENSG00000186468	5289.127915724057	0.32338779577778065	0.11084588307660743	2.917454277975141	0.003529013831264795	0.006292097464057111	RPS23	2.4523466395062234	Not significant
ENSG00000186469	1323.2439243055062	-0.37547161554956654	0.1549681424515399	-2.4228955036160436	0.015397355013712756	0.024447602885898898	GNG2	1.8125538766704703	Not significant
ENSG00000186470	3035.132324874339	0.041787955214303986	0.11057573692090358	0.37791251840533074	0.7054955825584159	0.7531672952207519	BTN3A2	0.15150570122431842	Not significant
ENSG00000186471	3.328609978017	-0.2212013757975886	0.2997598720498192	-0.7379285769138092	0.46055785237283997	0.5243430864583281	AKAP14	0.3367158087066471	Not significant
ENSG00000186472	1913.070308531461	-1.2065237256744372	0.20534155566883366	-5.875691950148993	4.210807246225165e-09	2.24025835517919e-08	PCLO	8.375634638374734	Not significant
ENSG00000186474	26.84316697200575	-1.279963585076772	0.37055103788792304	-3.454216704862962	0.00055189371135133	0.001133636891198114	KLK12	3.2581445545503844	Not significant
ENSG00000186479	246.05465846990583	-0.911443124858592	0.19489802282824914	-4.676512935494411	2.9179420177038415e-06	9.182128104231918e-06	RGS7BP	5.534923342203176	Not significant
ENSG00000186480	3804.0946984678517	-0.5822717863080485	0.1288388503692116	-4.519380486859676	6.202084622003716e-06	1.8266976195046677e-05	INSIG1	5.207462312491058	Not significant
ENSG00000186481	287.2089586510659	-1.1451170346620811	0.22678236775462082	-5.049409466881928	4.431779020775547e-07	1.6291102212324495e-06	ANKRD20A5P	6.353421902713382	Not significant
ENSG00000186487	292.2414826963009	-1.8476189759260864	0.29434976929890083	-6.2769506506726716	3.4527761278130534e-10	2.2228512580830104e-09	MYT1L	9.461831579660211	Not significant
ENSG00000186493	21.730707956110557	0.5104119902640485	0.2976275981192912	1.7149350177515186	0.08635714154635862	0.11877384718574861	C5orf38	1.063701741409467	Not significant
ENSG00000186496	208.05012575486853	-0.5352208346896065	0.10033640952672822	-5.3342633767160175	9.593319556042354e-08	3.995287837375986e-07	ZNF396	7.018031088823636	Not significant
ENSG00000186501	1424.3655020977521	0.7151976092692037	0.10759673213238792	6.647019803438069	2.99086803156123e-11	2.3361040413580293e-10	TMEM222	10.524202749265292	Not significant
ENSG00000186508	3.1735170138409203	-2.3198782275102188	0.450104646374573	-5.1540863801251176	2.548704460483841e-07	9.814728696904157e-07	OR9I2P	6.593680520993015	Downregulated
ENSG00000186509	4.682880402828867	-2.0253976042921495	0.3263384294015234	-6.206433021101911	5.420070518610906e-10	3.3809187826261234e-09	OR9Q1	9.265995062973724	Downregulated
ENSG00000186510	109.25446279537148	-1.858171838737889	0.2986407806073808	-6.222096777803443	4.905542744014942e-10	3.0798125172622807e-09	CLCNKA	9.309312935747661	Not significant
ENSG00000186513	3.9398869849219182	-2.228501937707732	0.45915165767017196	-4.853520401114524	1.212888579799412e-06	4.090909616194601e-06	OR9Q2	5.916179093115966	Downregulated
ENSG00000186517	2115.075497985115	-0.3130813607753826	0.15904139362341607	-1.9685526745113158	0.049004481669149856	0.07083263013242284	ARHGAP30	1.3097642000699123	Not significant
ENSG00000186522	3218.6749779897204	0.18223744969485928	0.07555026420220297	2.4121351741023482	0.015859400466328978	0.025122701070879806	SEPTIN10	1.7997132343630837	Not significant
ENSG00000186523	87.29167213414314	-0.5120459179024667	0.1553721056774164	-3.295610339255983	0.0009820812878817992	0.0019338458638894504	FAM86B1	3.007852563722783	Not significant
ENSG00000186526	4.997001956161181	1.2437997190808918	0.31432033603333226	3.957108645203893	7.58624324359479e-05	0.00018231503184519177	CYP4F8	4.119973236289521	Not significant
ENSG00000186529	738.2486462466408	0.9418517435857836	0.23930069317046476	3.935850461222274	8.290258512311003e-05	0.00019778045096391342	CYP4F3	4.0814319267814865	Not significant
ENSG00000186532	1013.7629255141843	-0.8389440515251692	0.073396847534214	-11.430246389452828	2.9526980556112002e-30	4.687479369827529e-28	SMYD4	29.529780961936556	Not significant
ENSG00000186543	1.0979230936647573	0.25984472988565344	0.4376453721431367	0.593733525875531	0.5526903558204074	0.6136005092659296	CROCCP5	0.2575181135809212	Not significant
ENSG00000186562	0.0						DEFB105A		Not significant
ENSG00000186564	70.26801913189695	2.3728801733512084	0.1875303494934187	12.65331280915937	1.0725502329949955e-36	3.7030734338062182e-34	FOXD2	35.969582358442395	Upregulated
ENSG00000186566	3695.6253025386127	-0.2274887050290724	0.07157968851469483	-3.1781181191137833	0.001482343476104941	0.0028257244054923996	GPATCH8	2.8290511536485083	Not significant
ENSG00000186567	394.0333324807718	-0.016243685397614317	0.14804504225282128	-0.10972123855302397	0.912630456181423	0.9300745341739095	CEACAM19	0.03970504210420238	Not significant
ENSG00000186572	0.0						DEFB107A		Not significant
ENSG00000186575	2621.811854154025	-0.49604289433648874	0.06995313710262367	-7.0910743232112186	1.3307484749490342e-12	1.3074967901529097e-11	NF2	11.875904022860711	Not significant
ENSG00000186577	696.4314800344113	1.2288209630837206	0.14933719239623436	8.22849916599012	1.8957362315758198e-16	3.5339271392065924e-15	SMIM29	15.722222089540193	Not significant
ENSG00000186579	0.0						DEFB106A		Not significant
ENSG00000186583	28.50170281273503	-0.13905684666133072	0.19329015182299522	-0.7194202361053115	0.4718820321437196	0.5353960632195731	SPATC1	0.32616655897702584	Not significant
ENSG00000186591	8557.215764791612	0.27607753382897016	0.08099433308908387	3.4086030873952455	0.0006529640887371665	0.001324968403400787	UBE2H	3.1851107030926897	Not significant
ENSG00000186594	1575.2941934006883	-0.6312404790519069	0.14293773085261244	-4.416192108875708	1.0045481437083762e-05	2.843512839764359e-05	MIR22HG	4.998029244534598	Not significant
ENSG00000186599	0.02510003676957277	0.7249047076892359	2.905327593156989	0.24950876775363545	0.8029672596416926		DEFB105B	0.09530216237614833	Not significant
ENSG00000186603	106.84248670316465	1.362368539975048	0.2075297886816676	6.564689091766008	5.214153934142595e-11	3.888131823538562e-10	HPDL	10.282816151579299	Not significant
ENSG00000186615	157.3419009551329	-0.2428876959283576	0.11592127222399361	-2.095281489483897	0.03614597696169562	0.05358834828397202	KTN1-AS1	1.4419400325482334	Not significant
ENSG00000186625	644.9753358002382	-0.08508460788544236	0.042283679180192296	-2.012232841017772	0.04419539812187217	0.06442324169096761	KATNA1	1.3546229495270392	Not significant
ENSG00000186628	53.4608399073393	-1.6916324422020323	0.23142719263069023	-7.309566447109466	2.680056995001244e-13	2.9562058524843926e-12	FSD2	12.57185597001922	Not significant
ENSG00000186635	4827.908706984024	-0.015068481818797	0.08796091507901616	-0.17130883421643392	0.8639809344459094	0.889139482969535	ARAP1	0.06349584103533566	Not significant
ENSG00000186638	312.57768912945534	-0.20498163466018668	0.11188107723679633	-1.8321385503496985	0.06693078117619894	0.09417499866714053	KIF24	1.1743741061404895	Not significant
ENSG00000186642	785.2080455105089	-1.4962238160169594	0.18773687540539755	-7.969791831178746	1.5894187112016544e-15	2.553971281544205e-14	PDE2A	14.798761678620123	Not significant
ENSG00000186645	16.08573133991322	-0.6597268379867106	0.285422858812478	-2.3114015490264195	0.020810685475386188	0.03228593347020237	SPDYE17	1.6817136144892495	Not significant
ENSG00000186648	225.63643550572522	-0.7512444931187606	0.19000792686133985	-3.953753432965924	7.693469233033734e-05	0.00018465822215524625	CARMIL3	4.113877778662915	Not significant
ENSG00000186652	3.2946618681282516	-0.6917187676030414	0.2553775859004802	-2.7086118978061053	0.0067565323941038745	0.011446437132817365	PRG2	2.1702761366747825	Not significant
ENSG00000186654	543.4663401889155	0.2542415803918436	0.13883731786587258	1.8312193313721337	0.0670678124575966	0.09434898668385171	PRR5	1.1734858587568315	Not significant
ENSG00000186660	3143.735317149516	0.3005815007914544	0.06861124260464486	4.3809365547200505	1.1817027915874172e-05	3.3017623709070664e-05	ZFP91	4.927491738517418	Not significant
ENSG00000186665	277.8892030148691	0.43920240862935384	0.08331712411636609	5.27145425730172	1.3534702237706604e-07	5.483631371081982e-07	C17orf58	6.868551294229892	Not significant
ENSG00000186666	180.32245482682234	-0.07934723139667867	0.09475860108404091	-0.837361785515449	0.40238923926179304	0.4668051768329436	BCDIN3D	0.3953536417486282	Not significant
ENSG00000186675	24.500101789279412	-1.0893557917461405	0.18935168244257217	-5.753082189151013	8.763085417413834e-09	4.413005438887759e-08	MAGEE2	8.057342955038422	Not significant
ENSG00000186676	63.48086763852223	0.43840889983079107	0.22167847804820917	1.977679131013561	0.047964915991104286	0.0694668181963274	EEF1GP1	1.3190763118451447	Not significant
ENSG00000186678	0.022551009921763916	0.6859132789575014	2.905327593156989	0.2360881026198405	0.813364305754145		AL590240.1	0.08971489039485854	Not significant
ENSG00000186684	131.0498316838743	1.7698835099117807	0.19919578628886006	8.88514532805035	6.383726563674204e-19	1.781669575476104e-17	CYP27C1	18.194925723541832	Not significant
ENSG00000186687	904.6791281104596	-0.44202081284505806	0.08667260449883352	-5.0998907371129825	3.3984960690248863e-07	1.2769448091316338e-06	LYRM7	6.468713228081513	Not significant
ENSG00000186704	23.86332507646414	-0.6927997426443333	0.23443468105709953	-2.9551930606870966	0.0031247344820791415	0.005623679176510458	DTX2P1	2.505186880037339	Not significant
ENSG00000186710	36.82521021429214	2.1233733222379065	0.20593673792192232	10.310803908348545	6.2972336504717655e-25	4.6823346354080127e-23	CFAP73	24.200850192480367	Upregulated
ENSG00000186714	12.498501074924945	-0.792771436214357	0.18441147116814183	-4.298926911610219	1.7162705372516814e-05	4.654529468013733e-05	CCDC73	4.765414252865624	Not significant
ENSG00000186715	921.4215410055414	-1.7660559347569038	0.2330527108681474	-7.577924874497911	3.511256053664773e-14	4.490267389128441e-13	MST1L	13.454537499033957	Not significant
ENSG00000186716	4225.947073789466	0.6482146115553538	0.09879331311213849	6.561320712258907	5.3333273440570134e-11	3.964423933013894e-10	BCR	10.273001759772072	Not significant
ENSG00000186723	4.384372286000918	1.244653401144803	0.27562043322630786	4.5158241229627425	6.307099578878267e-06	1.854750851202441e-05	OR10H1	5.200170312146692	Not significant
ENSG00000186732	3.588211714812856	-0.42446403311192543	0.28908816020167105	-1.4682857741936395	0.1420266134839548	0.18602302589016623	MPPED1	0.8476302682489231	Not significant
ENSG00000186743	61.862464830095746	-1.1758396964070428	0.3454449588922077	-3.4038409481434946	0.0006644543142365918	0.001346140270926919	TPI1P3	3.1775348744007657	Not significant
ENSG00000186765	106.92549100992503	-0.5557415084868194	0.1843245331717558	-3.015016497933961	0.00256965277793207	0.004693463927206212	FSCN2	2.590125556363557	Not significant
ENSG00000186766	5.841113033385456	-0.2861001356222099	0.2811909139461438	-1.0174586781883226	0.30893528010273275	0.37053621244855023	FOXI2	0.51013249286712	Not significant
ENSG00000186767	390.1388684038524	0.5734586127348605	0.08034750991890585	7.137229433913361	9.523082108829186e-13	9.579739402549197e-12	SPIN4	12.021222471129533	Not significant
ENSG00000186777	41.12933070846739	-1.1141934334874701	0.18492105854591778	-6.0252382408399665	1.688607014124602e-09	9.632571403969942e-09	ZNF732	8.772471411089517	Not significant
ENSG00000186787	116.74977127749116	0.0611307589130917	0.07136742202480434	0.8565639220069515	0.3916859316598569	0.4558926441340006	SPIN2B	0.4070620269004785	Not significant
ENSG00000186788	0.06827185247389661	0.12407765146746431	1.97746813794387	0.06274571462702688	0.9499689940788473		SPATA31D3	0.02229056936400827	Not significant
ENSG00000186790	2.1978094811846454	0.8112198691271973	0.28962777767159276	2.80090492579422	0.0050959530041585184	0.008817768609025141	FOXE3	2.29277458580001	Not significant
ENSG00000186792	97.5994063283887	0.5053587536600076	0.11853533798260718	4.263359452639849	2.0137618223867733e-05	5.392312002108676e-05	HYAL3	4.695991896910519	Not significant
ENSG00000186795	0.11729256260968067	0.19885778553172068	1.383495842764928	0.1437357304480957	0.8857091553329215		KCNK18	0.05270886611590405	Not significant
ENSG00000186803	0.10988867091034073	-0.037031532566552824	1.7314805804375681	-0.02138720640874555	0.9829367790397117		IFNA10	0.007474414413189912	Not significant
ENSG00000186806	143.16408991843306	1.4281146626410826	0.15874726981944545	8.996152590626464	2.337663053498768e-19	6.986386215335422e-18	VSIG10L	18.63121808708001	Not significant
ENSG00000186810	147.13478567508022	0.5355703918510591	0.18247601689561255	2.935017987363447	0.0033352835310741244	0.005972349430443626	CXCR3	2.4768672409837373	Not significant
ENSG00000186812	2167.3317194521037	-0.659252742156617	0.08458343841296997	-7.794111406749428	6.486330123240125e-15	9.427232583002987e-14	ZNF397	14.188000951584565	Not significant
ENSG00000186814	1418.5372647440483	-0.6620109746174947	0.09481977073567063	-6.981782063816467	2.9145902293572326e-12	2.689703715959351e-11	ZSCAN30	11.53542249532639	Not significant
ENSG00000186815	4335.627276386196	-0.2766164176318621	0.08545792817319194	-3.2368725002466934	0.0012084739183729184	0.002340437543557358	TPCN1	2.917762718221951	Not significant
ENSG00000186818	967.5204149952119	0.37877077146484395	0.18474043202230528	2.0502862709507563	0.04033650353213386	0.05926006821366758	LILRB4	1.394301750211306	Not significant
ENSG00000186825	22.68288930718833	-2.2002325335589874	0.32016409031304943	-6.872202723945862	6.3218026164419044e-12	5.543872802468379e-11	CDRT15P3	11.19915906811813	Downregulated
ENSG00000186827	168.12188979828585	0.9181399814967743	0.196002210343032	4.684334834234255	2.8087054408700982e-06	8.868726338362655e-06	TNFRSF4	5.551493804448289	Not significant
ENSG00000186831	4.308712148812248	0.7948425386490298	0.3407183007004115	2.3328436923261218	0.019656350555084117	0.03064330090324007	KRT17P2	1.7064971111687441	Not significant
ENSG00000186832	2442.462572006508	4.872981739925931	0.3852590143990917	12.6485859066181	1.1390654245831237e-36	3.878478492587447e-34	KRT16	35.94345133060095	Upregulated
ENSG00000186834	2198.533469331263	0.4069288529776335	0.08932197920909334	4.555752756273526	5.219830597288603e-06	1.56161592588822e-05	HEXIM1	5.282343591223137	Not significant
ENSG00000186838	0.847051811441545	0.3429357961958676	0.5080354744011459	0.6750233270621664	0.4996609445759026	0.5622238970691796	SELENOV	0.3013245953603887	Not significant
ENSG00000186844	0.12392044357911867	0.07753182410991065	1.8671655425519595	0.041523808330322744	0.9668783129168731		LCE1A	0.014628180885139477	Not significant
ENSG00000186847	282.86296365034644	5.1808980667684805	0.38539860756159944	13.442960003275056	3.3861581742647657e-41	2.0387975778024392e-38	KRT14	40.47029275898375	Upregulated
ENSG00000186854	499.7336175619744	0.759779543191265	0.21670249745590733	3.506095001724002	0.0004547328829180134	0.0009496265923114862	TRABD2A	3.342243639695296	Not significant
ENSG00000186860	0.08774162880711314	0.5602851753170559	1.7589475490623092	0.3185343278801819	0.7500796596996899		KRTAP17-1	0.1248926113671313	Not significant
ENSG00000186862	128.91766065668676	-0.04363167177933875	0.2006182006381369	-0.217486108640955	0.8278295316264033	0.8591704953744673	PDZD7	0.08205908482868525	Not significant
ENSG00000186866	1504.447257573864	0.11411075798355429	0.07295507022167677	1.564123749546459	0.1177885095540156	0.15725944547595613	POFUT2	0.9288970735614833	Not significant
ENSG00000186867	3.1414873216691976	0.39094273377549116	0.3950228265444738	0.9896712481031187	0.32233483275352615	0.38467320980172326	QRFPR	0.4916927604037718	Not significant
ENSG00000186868	271.1330919279575	-0.6504468715976134	0.14930775152556006	-4.356417298845084	1.3220861294073311e-05	3.659884293865924e-05	MAPT	4.87874025112278	Not significant
ENSG00000186871	223.9415089728762	0.0008645873486505078	0.14833814111360985	0.005828489841923622	0.9953495642725675	0.9965404393824185	ERCC6L	0.0020243693314543226	Not significant
ENSG00000186881	0.9567520384733379	-1.9994601835724424	0.5242993472477057	-3.8135851094771547	0.00013696532769915347	0.0003140850979638925	OR13F1	3.863389359082358	Not significant
ENSG00000186886	0.008449643275034266	0.766061984000286	2.905327593156989	0.26367490736831756	0.7920304324749506		OR5D3P	0.10125813103421323	Not significant
ENSG00000186889	191.83258616216176	0.32698239377074284	0.10215531082488452	3.200835973484127	0.0013702951341003583	0.0026286751121266227	TMEM17	2.863185884444293	Not significant
ENSG00000186891	109.45425928405652	0.9797076386292922	0.22559952598552424	4.342684827680692	1.4075198487874562e-05	3.87920453133495e-05	TNFRSF18	4.8515454720303754	Not significant
ENSG00000186895	1.9451144001913978	2.6142190140728765	0.4558292956891983	5.735083371770274	9.746439114151974e-09	4.863074198523611e-08	FGF3	8.011154025895719	Upregulated
ENSG00000186897	2.7280703607618073	1.0414063194812417	0.3078191909200895	3.3831754166087484	0.000716528498159078	0.0014434651954916761	C1QL4	3.14476653192804	Not significant
ENSG00000186907	61.13296178787358	-0.14796787703565212	0.2259558351199339	-0.6548530909020918	0.5125623446748724	0.5747627264141316	RTN4RL2	0.2902533023667696	Not significant
ENSG00000186908	2819.225076175873	-0.6010900331746152	0.09784163128126601	-6.14349970767206	8.072282085311264e-10	4.889331388214989e-09	ZDHHC17	9.09300367011684	Not significant
ENSG00000186910	8.099827708165611	2.181104729207114	0.3779287147910815	5.771206695455322	7.870585983700618e-09	3.9920543577898803e-08	SERPINA11	8.103992932188108	Upregulated
ENSG00000186912	18.230955467633642	-1.3267751522255116	0.22064999560424886	-6.013030494707896	1.8208676705860896e-09	1.0322640789089037e-08	P2RY4	8.739721614898372	Not significant
ENSG00000186918	2315.753065399609	-0.16594019014062616	0.13417876149157226	-1.2367098063507527	0.21619483675990303	0.2706450843203411	ZNF395	0.6651546822303456	Not significant
ENSG00000186919	54.78821948297176	-1.6305657611482869	0.2426134155485264	-6.720839230846857	1.8068086222427767e-11	1.467199922654118e-10	ZACN	10.743087845615888	Not significant
ENSG00000186924	0.08971986927039992	-0.07841810272930465	1.7639311150387318	-0.04445644280592146	0.964540571231384		KRTAP22-1	0.015679500014561212	Not significant
ENSG00000186925	0.02447120612763853	0.7249047076892359	2.905327593156989	0.24950876775363545	0.8029672596416926		KRTAP19-6	0.09530216237614833	Not significant
ENSG00000186930	0.0						KRTAP6-2		Not significant
ENSG00000186940	44.13082451641991	3.7047689108219615	0.3772884998290818	9.819458882261944	9.284054620721552e-23	4.923440867177921e-21	CHCHD2P9	22.032262313131223	Upregulated
ENSG00000186943	0.46457559227104905	-1.2364794832688193	0.5369661706913356	-2.3027139338719818	0.021294943694197602	0.03298014241569447	OR13C8	1.671723503903527	Not significant
ENSG00000186951	3069.9024685419445	-1.1543895192487672	0.13995566472680215	-8.2482514837979	1.607288527032388e-16	3.0380952969618322e-15	PPARA	15.79390615531478	Not significant
ENSG00000186952	202.05668887830993	-1.0683361595649157	0.14482580874415735	-7.376697349932908	1.6226429361643443e-13	1.863095977774558e-12	TMEM232	12.789777036497854	Not significant
ENSG00000186960	0.5384051163823845	-0.12639807294071903	0.5026622500813966	-0.2514572616508426	0.801460601054761	0.8369759670722691	LINC01551	0.09611782223694323	Not significant
ENSG00000186965	0.0						KRTAP19-2		Not significant
ENSG00000186967	0.02145344268159406	0.4866244401401966	2.905327593156989	0.16749382798909104	0.8669815034835846		KRTAP19-4	0.06199016783025094	Not significant
ENSG00000186970	0.03400577682753257	0.4064757350974118	2.905327593156989	0.13990702324061394	0.8887334521275019		KRTAP15-1	0.051228472581861195	Not significant
ENSG00000186971	0.07094379989065179	0.3241669518242797	2.1515545890245713	0.15066638489114237	0.880238891441974		KRTAP13-4	0.055399446991540376	Not significant
ENSG00000186973	9.646471154047873	1.2597333069190826	0.2953581608363547	4.265104114109943	1.9980900606503248e-05	5.353250622662678e-05	FAM183A	4.699384940553487	Not significant
ENSG00000186976	336.8105717442188	-1.3352868255332602	0.1617796803597617	-8.25373633180559	1.5351784812808666e-16	2.9107078332488072e-15	EFCAB6	15.813841125770288	Not significant
ENSG00000186977	0.018498353280449166	0.766061984000286	2.905327593156989	0.26367490736831756	0.7920304324749506		KRTAP19-5	0.10125813103421323	Not significant
ENSG00000186980	0.009164164332602741	0.6469218502257666	2.905327593156989	0.22266743748604542	0.8237943462325624		KRTAP23-1	0.08418119296763948	Not significant
ENSG00000186994	248.38651588210945	-0.3775626330980005	0.16600396496394343	-2.274419368115745	0.02294078403056798	0.035320809216864764	KANK3	1.63939174361301	Not significant
ENSG00000186998	508.20997585778	-0.5213785127813564	0.15227226761403934	-3.4239886287296994	0.0006170920304396136	0.0012575666705272879	EMID1	3.2096500623337074	Not significant
ENSG00000187003	5.169035101559426	-1.756740246969738	0.27777287120860406	-6.324376600659635	2.542569408242057e-10	1.6789051333920935e-09	ACTL7A	9.594727182670672	Not significant
ENSG00000187005	0.1767307478452711	-0.40748800058218376	1.2263915625105888	-0.33226582197614024	0.739688545343469		KRTAP21-1	0.13095110663625867	Not significant
ENSG00000187010	126.15512781554276	-1.4459032837761183	0.27801033189861457	-5.200897656938209	1.9832829518784892e-07	7.806636841277587e-07	RHD	6.702615321259554	Not significant
ENSG00000187012	0.3498439305839291	0.5404866727811067	0.6213426001117281	0.8698690105650536	0.38437199255344745	0.4485384673792528	LINC00207	0.41524826492292005	Not significant
ENSG00000187013	21.272642280230304	1.2348302619926903	0.17671333711431036	6.987759283805031	2.7931106968857353e-12	2.5877549507720493e-11	LINC02875	11.553911851948845	Not significant
ENSG00000187017	318.27161411205475	0.5455706334591455	0.3195792271395006	1.7071529909576901	0.08779361990886289	0.1205613952288324	ESPN	1.0565370437642037	Not significant
ENSG00000187021	58666.02471687964	-3.1757715501199866	0.5539402408027252	-5.7330580380257565	9.863586284165505e-09	4.9155645707259444e-08	PNLIPRP1	8.00596515197113	Downregulated
ENSG00000187024	5.7062854295261305	-0.3758626899181112	0.20615489954090738	-1.8232052245914665	0.06827231407740608	0.09586077694684314	PTRH1	1.1657553765680388	Not significant
ENSG00000187026	0.37960275893483336	-0.2991580039540709	0.6698128499002803	-0.44662923979229213	0.6551427801204199	0.7077952465403538	KRTAP21-2	0.18366404067854655	Not significant
ENSG00000187033	1.1609623752041889	-0.12354909396105959	0.38971214184590586	-0.31702654522350376	0.7512234602019284	0.7933901916036967	SAMD7	0.12423085780644486	Not significant
ENSG00000187037	129.44398615865586	-0.5722307562116633	0.22868087449986482	-2.5023113868317903	0.012338535019975954	0.01992406053986109	GPR141	1.9087364019324098	Not significant
ENSG00000187045	120.03715532428663	0.31703389500875395	0.19448536474062672	1.6301169778587852	0.10307677610624248	0.13945432247053965	TMPRSS6	0.9868391731747262	Not significant
ENSG00000187048	53.066470338907635	-0.9755904887963943	0.3120361688972809	-3.1265301463098933	0.0017688236856396554	0.0033292807368152594	CYP4A11	2.7523154549195445	Not significant
ENSG00000187049	525.5133843847549	0.647174914299964	0.08235707554515379	7.858158027298315	3.8982331179346695e-15	5.849956398135882e-14	TMEM216	14.409132193231374	Not significant
ENSG00000187051	2027.2870356555081	0.6524938835345054	0.11261019741771397	5.794269955092592	6.861900840354309e-09	3.515469215419456e-08	RPS19BP1	8.163555562117518	Not significant
ENSG00000187054	32.894286163860755	-0.7481135919961291	0.32795829066034793	-2.2811241956707162	0.022541098756051876	0.034762888979315086	TMPRSS11A	1.6470249182783754	Not significant
ENSG00000187066	19.937872597595703	-1.033624308847344	0.1819320797956429	-5.681374664701098	1.336164133509883e-08	6.51868533593379e-08	TMEM262	7.874140190139422	Not significant
ENSG00000187068	500.60194479244547	-0.22570478793769655	0.17399469639932758	-1.2971934927240047	0.19456461915827056	0.24653640224520415	C3orf70	0.7109361317004582	Not significant
ENSG00000187079	6300.162542516751	-0.0779212614545041	0.0894852583475666	-0.8707720455122656	0.38387863163995717	0.44806864940844854	TEAD1	0.4158060619360888	Not significant
ENSG00000187080	2.277815194699065	-2.2565713198655217	0.47109130930401066	-4.790093290405581	1.6670378992948115e-06	5.4851712871698396e-06	OR2AK2	5.778054526586209	Downregulated
ENSG00000187082	0.0						DEFB106B		Not significant
ENSG00000187091	941.8169814123505	0.004362125110430762	0.07443941307032793	0.05859967093385823	0.953270972790998	0.9629092503421698	PLCD1	0.020783631092630286	Not significant
ENSG00000187094	199.02489426922375	-1.01940558499156	0.4601084327548081	-2.2155768345476106	0.026720496834998844	0.04060978643392054	CCK	1.5731554709460283	Not significant
ENSG00000187097	1794.148414496148	-0.41624981113573367	0.19037260575706486	-2.186500570711899	0.02877900297969023	0.043485139559702096	ENTPD5	1.540924255844835	Not significant
ENSG00000187098	1713.8317000630568	-0.04141213713621029	0.12227944134380925	-0.3386680269479895	0.7348598295024589	0.7788738032329097	MITF	0.13379549231587526	Not significant
ENSG00000187103	0.2729333963505164	-0.2489351165085346	0.6977686628555523	-0.3567588081267381	0.721272375996382	0.7669087896779081	FUNDC2P3	0.14190070053150883	Not significant
ENSG00000187105	150.52790742027105	-1.15949800369531	0.14057212274511854	-8.248420675824036	1.6050150163050668e-16	3.0361226584296458e-15	HEATR4	15.79452090003922	Not significant
ENSG00000187109	15121.980267096265	0.25960617845185574	0.08990234351212287	2.887646398415067	0.0038813593614145216	0.00686404736699469	NAP1L1	2.41101614559954	Not significant
ENSG00000187116	168.59960877114904	-0.2211581107474464	0.20972976502818685	-1.0544908144903686	0.29165826386291926	0.3523133637561179	LILRA5	0.5351257137334693	Not significant
ENSG00000187118	721.9937284269355	-0.00993456687767888	0.07982564984612343	-0.12445331665735673	0.9009563608458774	0.9202858683703871	CMC1	0.04529624420718892	Not significant
ENSG00000187122	147.1126263942575	-0.8111661814143662	0.15288270936417162	-5.305807208597683	1.121754699092868e-07	4.609510861723935e-07	SLIT1	6.950102102507321	Not significant
ENSG00000187123	402.87235166411625	-0.2017974912463946	0.1649705083787839	-1.223233735711436	0.2212414270058777	0.2761923622375836	LYPD6	0.6551335489970337	Not significant
ENSG00000187134	1520.5132575503264	-0.9661213235453899	0.18503240990255881	-5.22136270102176	1.7761128757907987e-07	7.050755399496929e-07	AKR1C1	6.750529437332561	Not significant
ENSG00000187135	1.3004468162636327	-0.38185634217996095	0.5091855917696965	-0.7499354819778046	0.4532935632769183	0.5171845798374137	VSTM2B	0.3436204478355616	Not significant
ENSG00000187140	11.654801997030525	0.4727967050572713	0.25536953961969366	1.851421691723213	0.06410891082067258	0.09052697474654633	FOXD3	1.1930816015063774	Not significant
ENSG00000187144	40.08009777730272	-1.7986596560536237	0.19180934060026417	-9.377330897571245	6.766388167823645e-21	2.5977458524244867e-19	SPATA21	20.169643091634008	Not significant
ENSG00000187147	1751.4275502458868	0.3910914179124823	0.0764690821284259	5.114373116911019	3.1478459665395815e-07	1.1908317451535685e-06	RNF220	6.501986527113027	Not significant
ENSG00000187151	16.07014228604597	-1.0696030731164996	0.2305376152938458	-4.6396032671422045	3.4907866912064387e-06	1.0814954851797458e-05	ANGPTL5	5.457076688470935	Not significant
ENSG00000187164	2911.292552849805	-0.19109410228650897	0.0847162898009555	-2.255694893337428	0.02408974561341182	0.03692056001817125	SHTN1	1.6181677861068804	Not significant
ENSG00000187166	3.2321522234165916	-0.9765938008555318	0.26322051087742226	-3.7101736395850873	0.00020711714129404687	0.0004599787458940076	H1-7	3.6837839568218746	Not significant
ENSG00000187170	0.04472535835429157	0.6447565399467301	2.8586416193306494	0.22554647479655032	0.821554174954154		LCE4A	0.08536379302272214	Not significant
ENSG00000187172	2.575634749627946	-0.45009748278373346	0.44097468891660824	-1.0206877947791928	0.3074023789288596	0.36894861562805464	BAGE2	0.5122927759004283	Not significant
ENSG00000187173	0.12042677582298188	-0.04501517309685994	1.7303751463692423	-0.026014690046440494	0.9792456214539866		LCE2A	0.009108361656658855	Not significant
ENSG00000187175	1.3658935013829414	-1.8905058359772173	0.47220133580764506	-4.00360120274486	6.238549535503029e-05	0.0001522463880514337	KRTAP12-1	4.204916372168675	Not significant
ENSG00000187180	0.009164164332602741	0.6469218502257666	2.905327593156989	0.22266743748604542	0.8237943462325624		LCE2C	0.08418119296763948	Not significant
ENSG00000187185	83.5657512811097	-1.916881694167338	0.22742471198235223	-8.428642944993966	3.496968142868591e-17	7.356297875999493e-16	AC092118.1	16.45630832406462	Not significant
ENSG00000187186	6.837490429373617	-0.4780175498590528	0.19174279179103526	-2.4930144460398016	0.012666369277496144	0.02039479004254706	AL162231.1	1.8973478546285294	Not significant
ENSG00000187187	739.7557122620442	-0.941756277087343	0.12295365998689116	-7.659440777832473	1.867444373754603e-14	2.508828942068361e-13	ZNF546	13.728752325807731	Not significant
ENSG00000187189	1535.668571473343	0.3055897849429544	0.10349723658071268	2.952637143163133	0.003150720797848486	0.005666935782563769	TSPYL4	2.501590080268129	Not significant
ENSG00000187191	0.06742963742086264	1.0396929511079158	2.905322974638124	0.3578579594020579	0.7204496135166927		DAZ3	0.1423963872814309	Not significant
ENSG00000187193	1409.9306416472223	-1.1113392920554501	0.20904291991488963	-5.316321129210806	1.0588621022979279e-07	4.372178616262716e-07	MT1X	6.9751605952377345	Not significant
ENSG00000187210	2706.109330104088	-0.5989022529608705	0.20397538981187088	-2.9361495693830797	0.0033231405059167695	0.0059519006405761715	GCNT1	2.4784512959002556	Not significant
ENSG00000187223	0.02651936371748958	0.6057645739147164	2.905327593156989	0.2085012978713633	0.8348375693519762		LCE2D	0.0783980150508618	Not significant
ENSG00000187229	208.19321421708634	-0.9165230849593832	0.3958350097678241	-2.3154169346894484	0.020590125625058485	0.031975832988185314	AC100800.1	1.6863410036440738	Not significant
ENSG00000187231	4027.3068006018198	0.24327792277537272	0.08717975464085985	2.7905323177102863	0.005262144658966006	0.009087184543633076	SESTD1	2.2788372171155484	Not significant
ENSG00000187238	0.0						LCE3B		Not significant
ENSG00000187239	3124.736417147181	-0.32474248938743366	0.11552671317922072	-2.810973154612726	0.004939190677950567	0.008569641627487187	FNBP1	2.3063442075328675	Not significant
ENSG00000187240	5954.373662825756	-0.3148976254334275	0.1883143142237805	-1.6721916585651773	0.09448653481718561	0.1288279582721849	DYNC2H1	1.0246300779591002	Not significant
ENSG00000187242	24.35299487111544	-0.5859375172727578	0.32934984732727696	-1.7790732925116801	0.07522774665488254	0.10470341690426128	KRT12	1.1236219466881465	Not significant
ENSG00000187243	2.9266714183392772	1.1333616937741087	0.32615226971171185	3.4749465173916914	0.0005109552112154384	0.001056756060997345	MAGED4B	3.291617167134352	Not significant
ENSG00000187244	2555.5845298042673	0.7720467212992351	0.1967910749221268	3.923179552755356	8.738797368924995e-05	0.00020769840836593889	BCAM	4.058548330749706	Not significant
ENSG00000187257	2349.957300411837	-0.24391634405319806	0.06487569246629611	-3.7597493726932663	0.00017008366390120118	0.0003833190603062996	RSBN1L	3.7693373972531923	Not significant
ENSG00000187258	228.05155662677507	3.2255322959572013	0.4285231921107087	7.527089210900601	5.1883923446088065e-14	6.444309605988075e-13	NPSR1	13.284967190133079	Upregulated
ENSG00000187260	215.6439956621787	0.052527339255028824	0.17694346892451884	0.2968594408954202	0.7665738224895007	0.8066687148632002	WDR86	0.11544601542665972	Not significant
ENSG00000187266	480.5154530569072	-0.22703255335461217	0.15172955061862234	-1.4962975401229957	0.13457613585847597	0.17723786223870774	EPOR	0.8710319459355585	Not significant
ENSG00000187268	4.215378508595589	-0.6048451322163714	0.31307915391941565	-1.9319240027461368	0.05336888669908252	0.07657450375202274	FAM9C	1.2727118566959095	Not significant
ENSG00000187272	0.0						KRTAP9-8		Not significant
ENSG00000187288	750.4134260480528	-1.1950295182662451	0.37938425655211416	-3.1499185789278785	0.0016331597070447876	0.0030920873204822357	CIDEC	2.786971343434304	Not significant
ENSG00000187323	94.62767898409092	-1.144813661052327	0.2480490207338309	-4.615271842902254	3.925811129979495e-06	1.2055302096613239e-05	DCC	5.406070598057658	Not significant
ENSG00000187325	1274.2226372324346	0.036356659447886894	0.08338545196582403	0.43600722417128424	0.6628314881551401	0.714823157806434	TAF9B	0.17859686837702887	Not significant
ENSG00000187372	413.27473724927916	0.007884378539926544	0.16213381620139547	0.048628834654289	0.961215090411749	0.9694819604054845	PCDHB13	0.01717941969178729	Not significant
ENSG00000187391	1232.8940380114982	-0.6332033291904048	0.14107895922709163	-4.488290335138861	7.179703724324013e-06	2.089333562874721e-05	MAGI2	5.143893476864387	Not significant
ENSG00000187398	125.51813986859393	0.9281333688938532	0.2755149179130173	3.368722738951195	0.0007551735223690608	0.0015155039080727286	LUZP2	3.1219532455248666	Not significant
ENSG00000187416	73.55330820529511	-1.6164272752871829	0.2829327732956433	-5.713114307892988	1.1092711288262869e-08	5.4821755928339776e-08	LHFPL3	7.954962290314564	Not significant
ENSG00000187446	6558.450169433714	0.48567409619158086	0.10094475130693198	4.811286271981029	1.4996204098252096e-06	4.977429167992622e-06	CHP1	5.824018657464847	Not significant
ENSG00000187472	1.062926245163118	-0.7665967527748572	0.43710716362467483	-1.7537959030868249	0.07946548533105925	0.11010186736726321	AL589826.1	1.0998214598345473	Not significant
ENSG00000187474	1943.1691835405618	-0.06767732400074203	0.19079182545259843	-0.35471815336006746	0.7228007497788655	0.7681702819459736	FPR3	0.14098140560660236	Not significant
ENSG00000187475	12.281859010369118	2.301247781752612	0.37355767862201855	6.160354647885881	7.258220936690839e-10	4.435609408173043e-09	H1-6	9.13916981622291	Upregulated
ENSG00000187479	1500.3563912872432	-0.010681054685479807	0.22889683759210236	-0.04666318153557721	0.9627816752405016	0.970705076068003	C11orf96	0.016472184306509065	Not significant
ENSG00000187481	31.91990601597386	-2.2528279561484394	0.5440704012690414	-4.140691996649202	3.4625964435121243e-05	8.858291655885026e-05	HSD3BP1	4.460598121378234	Downregulated
ENSG00000187483	0.5122640195936515	1.5119940344145624	0.6353706297846282	2.3797040082370247	0.017326549226531204	0.027269569283146274	SERPINA13P	1.7612879232123622	Not significant
ENSG00000187486	266.7162668351191	-0.2829898209751161	0.2071396263652486	-1.3661790645316754	0.1718827668833307	0.22067287202423036	KCNJ11	0.764767663875202	Not significant
ENSG00000187492	7.76713555328496	1.1026447260078063	0.2577470369854103	4.278011258264129	1.8857048605532152e-05	5.0744546996911396e-05	CDHR4	4.724526279500809	Not significant
ENSG00000187498	40504.919095757105	0.5723741700873607	0.15633771813966604	3.6611393392349747	0.0002510961447752788	0.0005490795845444709	COL4A1	3.600159955210917	Not significant
ENSG00000187504	4.143341475074885	0.14426211220147425	0.3187381965978529	0.45260377871651053	0.6508340773159558	0.7041918885241035	RPL7P48	0.18652971571855054	Not significant
ENSG00000187510	135.9343925475191	-0.5757096531515905	0.1844766685411785	-3.1207721697504622	0.0018037752723268593	0.003390671720743259	PLEKHG7	2.7438175710445556	Not significant
ENSG00000187513	508.50408391352346	0.43260080492595293	0.1475314998083204	2.9322606052809568	0.003365042432185934	0.006020178822404027	GJA4	2.473009455081009	Not significant
ENSG00000187514	23643.09547249981	0.8304442440186269	0.08198732678267891	10.128934270778922	4.1110555861647854e-24	2.6812554346119917e-22	PTMA	23.386046651022756	Not significant
ENSG00000187516	2.6823540134722097	1.5551858472077869	0.5469168360081925	2.8435508743133497	0.004461388636690205	0.007810079770615495	H2AP	2.350529943219182	Not significant
ENSG00000187522	627.7197440177714	0.07618357853924128	0.07141866155191873	1.0667180941756886	0.2860991539030055	0.3464457820685566	HSPA14	0.5434834265561467	Not significant
ENSG00000187527	19.80769548516836	-1.2770889969400154	0.26788736281785325	-4.7672610738579575	1.867472535026574e-06	6.093909715752281e-06	ATP13A5	5.728745776647298	Not significant
ENSG00000187531	1422.7438424813572	0.8392583469013352	0.11694239247446903	7.17668186140935	7.142362485659124e-13	7.332766076979876e-12	SIRT7	12.146158112484505	Not significant
ENSG00000187533	1.3456009215885185	-0.19851545304018137	0.37442827880752116	-0.5301828528347624	0.5959851585822991	0.6535707178487157	PRR27	0.2247645550685975	Not significant
ENSG00000187534	36.42383352894183	1.4252221023763312	0.23536279255446874	6.05542654770507	1.4004606757432916e-09	8.098330344670625e-09	PRR13P5	8.853729081447673	Not significant
ENSG00000187535	1506.9239247702753	0.3355649104533537	0.10784255840164354	3.111618598694517	0.0018606471843980493	0.003490268722952146	IFT140	2.7303359699081744	Not significant
ENSG00000187536	55.8711161292428	-1.0085944607472692	0.31376315715959613	-3.2145088986156716	0.0013066786472459941	0.002516120833534681	TPM3P7	2.8838312057535633	Not significant
ENSG00000187537	1.8336285983696128	0.6554597743240755	0.4958398367547702	1.321918340837647	0.1861953443263437	0.23705708089636762	POTEG	0.7300311824237241	Not significant
ENSG00000187545	0.013210336761358485	0.8050534127320205	2.905327593156989	0.2770955725021125	0.7817067214022868		PRAMEF10	0.10695615380292535	Not significant
ENSG00000187546	329.3654210848444	0.3851231257777558	0.3054925471704031	1.260662917458785	0.20743031972092205	0.26083716846041727	AGMO	0.6831277632551087	Not significant
ENSG00000187550	14.815657451964155	0.9304076148084435	0.3278510304811142	2.837897484851857	0.004541176521921684	0.007935687085984404	SBK2	2.342831616133274	Not significant
ENSG00000187553	17.51204273267686	-1.145115283919735	0.19139896744205248	-5.982870750159232	2.1923873715290175e-09	1.224601757066757e-08	CYP26C1	8.659082708192184	Not significant
ENSG00000187554	1027.7911809209904	-0.153512152497022	0.11537598788646364	-1.330538141507282	0.18334102818815154	0.2338210224912928	TLR5	0.736740337428017	Not significant
ENSG00000187555	7429.404275639416	-0.08802562835413369	0.061605815872809874	-1.428852570281183	0.15304661210154508	0.19889631374845587	USP7	0.8151762796693204	Not significant
ENSG00000187556	26.454913496292498	0.9410743470959997	0.17633574384459524	5.336832604541986	9.458428675020974e-08	3.943767760688586e-07	NANOS3	7.024181006774679	Not significant
ENSG00000187559	1.731218466917075	-0.3432383209995177	0.3906099234702054	-0.8787240169173502	0.3795509332846404	0.44362559309981453	FOXD4L3	0.4207299363423755	Not significant
ENSG00000187566	110.35456578559943	0.4751636613878552	0.10957881310053011	4.3362731165186945	1.4491886204751891e-05	3.986257761997941e-05	NHLRC1	4.838875084852955	Not significant
ENSG00000187569	0.7193758163837751	0.258036452404051	0.7658122193769268	0.3369448095435096	0.7361585052338396	0.7800158322689744	DPPA3	0.1330286659111556	Not significant
ENSG00000187581	3.5364965884316373	-0.9030233249458187	0.26243631027794617	-3.440923719699561	0.0005797319440444759	0.001186967136989461	COX8C	3.236772768733896	Not significant
ENSG00000187583	254.59537456126552	2.603815360253309	0.18437366692502166	14.122490503549999	2.7605989026763593e-45	2.7259257804587443e-42	PLEKHN1	44.55899668898132	Upregulated
ENSG00000187589	0.609212500179861	-0.3334114625097067	0.5795813518248083	-0.5752625778244292	0.5651137264154463	0.625199876769297	TERF1P2	0.24786414371239188	Not significant
ENSG00000187595	86.89842944826994	0.3138700589031706	0.1614166744117163	1.944471102796977	0.05183866684624466	0.07456310734254308	ZNF385C	1.2853461759022073	Not significant
ENSG00000187600	2.685234252921881	-1.89903288112132	0.328495374496579	-5.781003413005734	7.4256383989912776e-09	3.781132622060616e-08	LINC02583	8.129266203123104	Not significant
ENSG00000187601	1050.0613434455388	0.18517882466934643	0.11209154277752509	1.6520320809294429	0.09852801114374876	0.13387986696543727	MAGEH1	1.0064402836571704	Not significant
ENSG00000187605	2277.3511235081314	-0.22400630550342837	0.09612052101291288	-2.3304732760794673	0.01978115085920366	0.030819368873129575	TET3	1.703748444929846	Not significant
ENSG00000187607	246.94979247670454	-0.3669180932707003	0.08096390093592674	-4.531872711531922	5.846307582332224e-06	1.729560561529463e-05	ZNF286A	5.2331183395438226	Not significant
ENSG00000187608	2525.983531251853	2.4353913759869186	0.19979339071396152	12.189549250273242	3.533704943606623e-34	9.086775024778447e-32	ISG15	33.45176971592521	Upregulated
ENSG00000187609	938.5860928556798	-0.05038409951014491	0.1352450353811755	-0.37253936433335266	0.7094913091854628	0.7568275195986662	EXD3	0.14905292000342543	Not significant
ENSG00000187612	0.0						OR5W2		Not significant
ENSG00000187616	2.747721718454428	0.546102924166282	0.3605262375679702	1.5147383664783203	0.12983867423405773	0.17157526428681277	MYMK	0.8865959276840779	Not significant
ENSG00000187621	51.89972585435385	-0.9545789302929217	0.30591025755659323	-3.1204541420659133	0.0018057241114758265	0.0033942058490742597	TCL6	2.7433486028687724	Not significant
ENSG00000187624	78.12690588379652	0.5467306765015963	0.1604988258042114	3.4064465815378595	0.0006581442826319315	0.001334177767279972	C17orf97	3.181678887112656	Not significant
ENSG00000187626	471.3468352184364	-0.33908771509394264	0.06768376924201092	-5.00988226411411	5.446334429999221e-07	1.966911151180759e-06	ZKSCAN4	6.2638956944973545	Not significant
ENSG00000187627	18.799948390752245	-1.2611188836428235	0.2684493497058697	-4.697790793773895	2.6299060227250043e-06	8.344712092158028e-06	RGPD1	5.580059770347188	Not significant
ENSG00000187630	474.5544133527738	-0.06076408790897096	0.11795308991195795	-0.5151546937373683	0.6064449257485951	0.6632273535066926	DHRS4L2	0.21720863342811403	Not significant
ENSG00000187634	373.9873567095642	-0.14899817762567377	0.16319478020024908	-0.9130082312856129	0.36123821242770754	0.42500582592823055	SAMD11	0.4422063154772625	Not significant
ENSG00000187642	14.012193592607865	1.307976232617232	0.24550611497562697	5.327672725166473	9.947916242338275e-08	4.1293805340232495e-07	PERM1	7.0022678799806535	Not significant
ENSG00000187650	336.1015258795806	-0.37174604096121266	0.08393493346801731	-4.428978800618974	9.46803279564792e-06	2.6941139714525334e-05	VMAC	5.023740246418467	Not significant
ENSG00000187653	171.02216755065925	0.22619594336614848	0.1845257422875839	1.225823240497369	0.22026519944889278	0.2751127887675057	TMSB4XP8	0.6570541132949208	Not significant
ENSG00000187657	0.06657109781563757	0.6815869764776789	2.394776456388684	0.2846140292800064	0.7759398617992678		TSPY13P	0.11017193686141472	Not significant
ENSG00000187658	2.5007173189647682	-0.27755896479890807	0.4871406675343889	-0.5697716969592038	0.5688325543908461	0.6285676113559726	C5orf52	0.24501555681462484	Not significant
ENSG00000187664	0.09527659282313114	0.24105977669487708	1.7618927225766872	0.13681864599698115	0.8911741448694191		HAPLN4	0.05003742192733142	Not significant
ENSG00000187672	184.60984107458026	-1.4822050553312922	0.21147678662552685	-7.008830987941534	2.40317537748052e-12	2.2522698317571798e-11	ERC2	11.619214534359315	Not significant
ENSG00000187676	771.4374536717132	0.0640304427774987	0.07056526643671758	0.9073931979683055	0.3641989051636143	0.42800219808002393	B3GLCT	0.4386613640933107	Not significant
ENSG00000187678	2208.9031862537913	1.0538628159441266	0.11532593526451218	9.138125032560813	6.354444045794875e-20	2.099943851599629e-18	SPRY4	19.19692244013836	Not significant
ENSG00000187682	2.3100157829759373	0.613032378542121	0.29606307260530496	2.0706141199830825	0.03839487156500289	0.05663166130634609	ERAS	1.4157267808345866	Not significant
ENSG00000187686	7.941838189032659	-0.635029958978551	0.1723195282777201	-3.6851885873033496	0.000228533358542268	0.0005034647707799231	KRT18P59	3.641050397898596	Not significant
ENSG00000187688	1092.6755718936931	0.4027999161913394	0.12962069597149417	3.107527800035282	0.001886592405958889	0.0035353110512393164	TRPV2	2.7243219180457054	Not significant
ENSG00000187689	68.73000971032374	-1.300614354632965	0.5146996354705496	-2.5269385579492685	0.011506163052326147	0.018693066213209823	AMTN	1.9390694759368219	Not significant
ENSG00000187690	11.371186392864773	-1.6679278556871266	0.24072675904959015	-6.928718112902149	4.246710336764916e-12	3.8274659135954263e-11	EZHIP	11.37194736072696	Not significant
ENSG00000187699	1238.1647758865186	-0.9489237236008937	0.17981389299127978	-5.27725476499701	1.3113351884145546e-07	5.326469841415333e-07	C2orf88	6.882286284760924	Not significant
ENSG00000187701	0.09511693846896921	0.16306127505285567	2.2985547399564967	0.07094078388402524	0.9434448842783038		OR2T27	0.0252834660904275	Not significant
ENSG00000187713	995.7858025858899	0.7740743927448998	0.11002201986274635	7.03563153731013	1.9836048667407003e-12	1.8858952335975706e-11	TMEM203	11.702544834845519	Not significant
ENSG00000187714	9.620519866055282	0.5836493074514834	0.3678907516084534	1.58647453054939	0.1126317052890568	0.15108138543025273	SLC18A3	0.948339340444816	Not significant
ENSG00000187715	502.8969748897669	0.009948399849535326	0.24460497738280354	0.0406712895051445	0.9675579503056175	0.9745256150164007	KBTBD12	0.014323014170284965	Not significant
ENSG00000187720	3268.311132331303	-0.4774768747463385	0.11898425884403337	-4.012941538529256	5.996676875116949e-05	0.00014682267824362707	THSD4	4.222089352051734	Not significant
ENSG00000187721	0.09961477792824151	0.9595394548798692	1.709553204390368	0.5612808378327389	0.5746061024850011		GTF2IP3	0.24062976598505903	Not significant
ENSG00000187726	63.228162481864835	1.2260825351623312	0.23890507768022598	5.132090732719547	2.86541300658344e-07	1.0921884579714166e-06	DNAJB13	6.542812772107393	Not significant
ENSG00000187730	78.77502428647581	1.6380615351650765	0.22197316923384736	7.3795474507974825	1.5882846832332648e-13	1.8253443058797194e-12	GABRD	12.799071652238657	Not significant
ENSG00000187733	11.543737579772252	-4.852502878018486	0.8336619220072286	-5.82070831103212	5.859875832326036e-09	3.042205989417466e-08	AMY1C	8.23211158635511	Downregulated
ENSG00000187735	3324.313339128239	-0.025650667893008926	0.06443557263699727	-0.3980824076401699	0.6905694417419395	0.7397024623151243	TCEA1	0.1607926434445438	Not significant
ENSG00000187736	236.19648146703489	-0.5245218213788426	0.1274778872589465	-4.114610248547489	3.8783416097683034e-05	9.833683337997159e-05	NHEJ1	4.411353940305457	Not significant
ENSG00000187741	518.3294265590334	0.3872549859175518	0.14997154357635387	2.5821897720242615	0.009817558351312806	0.016152775623867497	FANCA	2.0079965087916563	Not significant
ENSG00000187742	4882.058415692915	-0.8785011356026421	0.08275562500069442	-10.615606317942381	2.5215203629358226e-26	2.313987051280064e-24	SECISBP2	25.598337520277024	Not significant
ENSG00000187747	23.9867938990457	-1.7973029924520079	0.3055366535995828	-5.882446414456841	4.042462367316709e-09	2.1574365149622807e-08	OR52B6	8.3933540144006	Not significant
ENSG00000187753	29.83151365594924	-0.8525859818696695	0.21539922154049113	-3.958166495552533	7.552730488924406e-05	0.00018156266905208676	C9orf153	4.121896012358476	Not significant
ENSG00000187754	0.04521716398927336	0.4454675795288435	2.8633369812251974	0.15557637206160477	0.8763669504988808		SSX7	0.05731400889157665	Not significant
ENSG00000187758	84.53786906723886	-1.789197064400687	0.2417425235655541	-7.401250876391653	1.3490757995600247e-13	1.5705392684715288e-12	ADH1A	12.869963648248167	Not significant
ENSG00000187762	71.9101703874371	-1.4675407737593449	0.2868106339326414	-5.116758586099017	3.1083104624888657e-07	1.1766868896948341e-06	HSPE1P11	6.5074756097514594	Not significant
ENSG00000187763	2.6492138014484254	-2.807419057748878	0.41992066062831446	-6.68559402042334	2.2998980363717924e-11	1.835605655540707e-10	OR2B7P	10.638291417557483	Downregulated
ENSG00000187764	2952.338839878626	-0.08429093619892605	0.09613462811943048	-0.8768009805395959	0.3805947464295991	0.44462457575888903	SEMA4D	0.41953721082667156	Not significant
ENSG00000187766	1.0991619976149978	-2.5349230215993286	0.5658086882127985	-4.480176912104881	7.458119578552425e-06	2.164740034287421e-05	KRTAP10-8	5.1273706577286475	Downregulated
ENSG00000187772	0.7059762565863518	-1.379874500396929	0.5218484856605939	-2.6442052402435987	0.00818829894128332	0.013668944256459295	LIN28B	2.0868063103451675	Not significant
ENSG00000187773	76.88531220868828	1.4857762083633206	0.21658999759214545	6.859856063903487	6.892996435637e-12	5.999154010495413e-11	DIPK1C	11.161591946079088	Not significant
ENSG00000187775	275.55078717369986	-0.2566529491798411	0.12818326196188623	-2.0022344981059526	0.04525951702121637	0.06583444918895452	DNAH17	1.3442900848518997	Not significant
ENSG00000187778	2110.5497481772513	0.44795522722754655	0.07949115547042013	5.635283882547632	1.7477019538991652e-08	8.351484791706308e-08	MCRS1	7.757532628231014	Not significant
ENSG00000187783	159.35763995413473	-2.204157053669023	0.2617070921921857	-8.422228970586671	3.6938824736792656e-17	7.737563236762524e-16	TMEM72	16.432516926395653	Downregulated
ENSG00000187790	697.9261139804704	-0.750434349458636	0.13409536255292592	-5.596273690392895	2.1900787702932976e-08	1.0279358213415789e-07	FANCM	7.659540264662847	Not significant
ENSG00000187791	4.483031963067357	-1.5866824179456656	0.3137212560468467	-5.05761846659422	4.2452470652456376e-07	1.5654368369953515e-06	FAM205C	6.372097029577746	Not significant
ENSG00000187792	628.2042884154713	-0.5185958209826463	0.0952916093459015	-5.4421981593382664	5.262708529700878e-08	2.3012173016419427e-07	ZNF70	7.278790682319384	Not significant
ENSG00000187796	293.8529009912576	-0.00876515377486943	0.14678470403526	-0.059714353974947565	0.9523831393179059	0.962363085436014	CARD9	0.021188301807699348	Not significant
ENSG00000187800	824.4475567147144	0.11285261405981163	0.1377238602481795	0.819412219904745	0.4125512653114353	0.4767791266814022	PEAR1	0.38452207654802184	Not significant
ENSG00000187801	159.07204684738582	-0.5465677686067959	0.1130905129269357	-4.8330116688029925	1.3448290127908774e-06	4.5005692414770696e-06	ZFP69B	5.871332930176061	Not significant
ENSG00000187806	0.3280621963364552	-0.7855765550614601	0.8823291538075755	-0.8903440985389723	0.37328114900367554	0.43719781962825516	TMEM202	0.42796394173831026	Not significant
ENSG00000187808	61.36340206837461	0.24339387959111844	0.20505799906082411	1.1869514025586643	0.23524679007250796	0.29167766246760074	SOWAHD	0.6284762937808668	Not significant
ENSG00000187812	0.22153260108761438	0.6773062544489451	0.9464796528345295	0.7156057210744463	0.47423484000849		AC019294.1	0.3240065434248392	Not significant
ENSG00000187815	353.7384577037214	-0.36779173712561314	0.07487506584542226	-4.912072303013531	9.011880648095405e-07	3.1216906711412777e-06	ZFP69	6.045184568636712	Not significant
ENSG00000187821	0.24964078837217335	-0.4588855836073485	1.0640485402783475	-0.43126376874433503	0.6662765914133915		HELT	0.1763454447216254	Not significant
ENSG00000187823	4.228445292942843	-1.2603615367189007	0.42775251636706285	-2.946473693301104	0.0032141975794299474	0.005772484190884848	RTL4	2.492927430304854	Not significant
ENSG00000187824	440.142399573472	-0.9265192955223597	0.12193264311657084	-7.598615693392151	2.993151975512573e-14	3.8804820336717623e-13	TMEM220	13.52387123155578	Not significant
ENSG00000187833	0.5287377251598656	0.0684867781058833	0.5919831669514185	0.11569041474367414	0.9078979031668452	0.926092625824418	C2orf78	0.04196298692415478	Not significant
ENSG00000187837	6242.632133636467	-0.24047695888329612	0.16616464834554373	-1.4472209418649506	0.1478350530435521	0.19287088834956442	H1-2	0.8302225785362611	Not significant
ENSG00000187838	4.593574568150604	-0.14543991022299393	0.2008033784140855	-0.7242901557317223	0.4688876193645186	0.532586089292222	PLSCR3	0.3289312343386878	Not significant
ENSG00000187840	1808.0146704616373	0.06183068184836843	0.17223166391631003	0.3589971811362915	0.7195971980391684	0.7654906675340392	EIF4EBP1	0.14291053637498094	Not significant
ENSG00000187847	2.7039873466396767	-0.23382756968952456	0.32638492702088556	-0.7164165693060998	0.4737341668282886	0.5372135441372196	OR7E25P	0.32446529179751427	Not significant
ENSG00000187848	16.207314306719457	-1.0576045894131214	0.25320318895746674	-4.176900748239702	2.9550788878299687e-05	7.661913394073165e-05	P2RX2	4.529430920842985	Not significant
ENSG00000187855	1.892205519389684	-0.2561529990647139	0.33313006013054014	-0.7689279045077407	0.44193611093041457	0.5059423472813714	ASCL4	0.35464051046062534	Not significant
ENSG00000187857	0.2353562475969735	0.014331859144264943	0.8428884588228959	0.01700326893107489	0.9864340079198042		OR6C75	0.005931963584550985	Not significant
ENSG00000187860	101.0537422795002	0.18438993611269444	0.10082043518784826	1.828894467368047	0.06741541922855622	0.09478937398622424	CCDC157	1.1712407604378263	Not significant
ENSG00000187862	23.595593181863865	-0.9964869808563102	0.2708472211630371	-3.6791478848382666	0.00023401454655551938	0.0005144152356428808	TTC24	3.630757145613625	Not significant
ENSG00000187866	1279.4010070080858	-0.20748346259881773	0.06420269395589114	-3.231694027377793	0.0012305874692333729	0.002379437790044258	FAM122A	2.9098875115383422	Not significant
ENSG00000187867	528.6762652087115	0.17733462192999883	0.2771837643469453	0.6397727599515268	0.5223203444570368	0.5842981771050826	PALM3	0.28206305799728854	Not significant
ENSG00000187870	3.811610382658593	-1.4640489779646049	0.32970483703157705	-4.440483770713947	8.975687402075865e-06	2.5665912105599998e-05	RNFT1P3	5.046932281078727	Not significant
ENSG00000187871	2.951254716257399	-2.278691300463354	0.3397869748377931	-6.706234991942089	1.9971002619737674e-11	1.6100724058486095e-10	GFRAL	10.699600131359183	Downregulated
ENSG00000187889	195.61508731503818	-2.104900278009218	0.23846228872949685	-8.82697339367124	1.0754637212144923e-18	2.890462430255956e-17	FYB2	17.968404235152946	Downregulated
ENSG00000187893	3.886612785680013	0.3677771917911476	0.2597524592981183	1.4158756871250606	0.15681190451543112	0.20322651590024843	CXXC1P1	0.8046209705475533	Not significant
ENSG00000187900	0.17283536786389905	0.6378333636412852	1.125608782051543	0.5666563497121667	0.5709476825524638		OR5H7P	0.24340368548399668	Not significant
ENSG00000187902	13.922299966256123	0.2386380697500521	0.28232907177091854	0.8452479521615923	0.3979724142443893	0.46227870402959687	SHISA7	0.40014703032994137	Not significant
ENSG00000187904	19.08144376471727	-0.9152204181783187	0.23726682215758244	-3.857346804141325	0.00011462447491443423	0.0002666308398339433	AC097382.1	3.940722640785705	Not significant
ENSG00000187905	4.215902127174185	-0.6057107421621758	0.3090847860426506	-1.9596912223256235	0.05003189173689712	0.07218933189648971	LRRC74B	1.3007530758620758	Not significant
ENSG00000187908	21665.5767445138	-0.7639389346519042	0.444992397294248	-1.7167460372289352	0.08602558453724575	0.11834750222282928	DMBT1	1.0653723676993274	Not significant
ENSG00000187912	106.83369026601419	-1.8367093398114744	0.3135342355738238	-5.858082248817158	4.6824274952269205e-09	2.472786504378474e-08	CLEC17A	8.329528938708016	Not significant
ENSG00000187918	22.304496378090846	-1.8912959667020253	0.31509451098799834	-6.002313276647536	1.9452591010028495e-09	1.0973644005337373e-08	OR51I2	8.71102254413702	Not significant
ENSG00000187922	23.594481771282133	-1.8537431384380298	0.2788041364575491	-6.648908305276461	2.9527486867229554e-11	2.3078240793672676e-10	LCN10	10.529773514976686	Not significant
ENSG00000187942	79.37861983455922	-0.4912130049776121	0.1314844230189481	-3.735902654467471	0.00018704302084199986	0.000418616864234416	LDLRAD2	3.728058492043992	Not significant
ENSG00000187944	11.931296842950939	-0.16174382877822652	0.20830412664317877	-0.776479234399858	0.4374660770893904	0.5015343122734792	C2orf66	0.35905561830814464	Not significant
ENSG00000187950	43.529028459833626	-1.5518258375241059	0.2263934038431678	-6.854554113242277	7.153528946475272e-12	6.208191793731362e-11	OVCH1	11.145479661151251	Not significant
ENSG00000187951	183.22957107165558	0.42481671714199337	0.17090845699964088	2.4856389473043223	0.012931909288216224	0.020796528627009262	AC091057.1	1.8883373504388692	Not significant
ENSG00000187952	15.825531719269291	0.3187112020739295	0.245728505588498	1.2970054138027025	0.19462932405106495	0.2465974435555578	HS6ST1P1	0.710791725660015	Not significant
ENSG00000187953	424.21302240625994	-0.29618885965070124	0.0828895790076073	-3.5732942934059073	0.0003525181917164721	0.0007519453971064399	PMS2CL	3.4528184663088313	Not significant
ENSG00000187954	1974.356836763208	0.32922196026085077	0.11885701970727387	2.7698991702103304	0.005607364829026679	0.009636828750303021	CYHR1	2.25124118670895	Not significant
ENSG00000187955	17276.623615806944	-1.3176290923328577	0.20648527336259578	-6.381225502794344	1.756763910815351e-10	1.193545449357032e-09	COL14A1	9.755286598845858	Not significant
ENSG00000187957	124.79054228688491	0.8322659952207997	0.2278816553321515	3.6521851397284304	0.00026001830887015004	0.0005670328597852052	DNER	3.5849960706394746	Not significant
ENSG00000187959	24.858227279970357	-1.0532537767264352	0.20388240712345987	-5.165986568368516	2.3917396705344453e-07	9.254308073168232e-07	CPSF4L	6.6212860929959785	Not significant
ENSG00000187961	374.8365393360182	0.7085271034059956	0.12581083974699223	5.631685670573822	1.7845671406247206e-08	8.513638889450547e-08	KLHL17	7.748467107974894	Not significant
ENSG00000187969	0.32635014455426714	-0.27444222644887695	0.8182590597982894	-0.3353977241835003	0.7373250844814538	0.7810675235698143	ZCCHC13	0.13234099074553593	Not significant
ENSG00000187979	0.5720686007514318	-0.713222904707419	0.6516228300701782	-1.0945333278617735	0.2737211386497261	0.3332632994849517	FAM230D	0.5626916620548574	Not significant
ENSG00000187980	48.71639843847837	0.3206340745510667	0.20680853589370415	1.5503909118909232	0.12104771853516953	0.16117062537467677	PLA2G2C	0.9170433915747791	Not significant
ENSG00000187984	55.69388188938189	0.22526425041833578	0.12814642610235116	1.7578660386393932	0.07877030556441215	0.10922756709243525	ANKRD19P	1.1036374698197446	Not significant
ENSG00000187987	197.60155590410318	-1.500462004181168	0.22177542905362213	-6.765681890839123	1.3268278541072915e-11	1.1024595222649815e-10	ZSCAN23	10.877185419909475	Not significant
ENSG00000187988	0.8704136033293652	-0.4391900027374497	0.4239912749791331	-1.035846793684763	0.30027362307365096	0.3615968515913143	KCTD9P3	0.5224828158419259	Not significant
ENSG00000187994	601.3490651069603	0.6109609616536015	0.10839724988384825	5.636314226682589	1.737282567809174e-08	8.310530038453666e-08	RINL	7.760129538110313	Not significant
ENSG00000187997	10.32783104701263	0.2870963000000884	0.2666516320326614	1.076671827626102	0.2816269026501302	0.34171745976019235	C17orf99	0.5503258611974113	Not significant
ENSG00000187999	5.649312359535165	-1.3589788480282605	0.25659006554410213	-5.2963034447437805	1.1817040716531807e-07	4.834929429490415e-07	HNRNPA1P61	6.927491268073242	Not significant
ENSG00000188000	10.442524853858743	-0.35669658010834726	0.3175755085855321	-1.1231866767593597	0.26135821984233165	0.320073869032757	OR7D2	0.582763836580083	Not significant
ENSG00000188001	554.1261559629816	0.2798873735365925	0.17050418482823645	1.6415278828408062	0.10068788400276925	0.1365441318698251	TPRG1	0.9970227859241981	Not significant
ENSG00000188002	411.5625709741826	-0.4340843080148486	0.09947522945303341	-4.363742716670974	1.2785593773646778e-05	3.55193751852627e-05	AC026412.1	4.89327909817106	Not significant
ENSG00000188004	3.8823973682645567	-0.4488039845262199	0.2516003723176436	-1.7837969808709513	0.07445666035441995	0.10374100581792846	SNHG28	1.1280964473302777	Not significant
ENSG00000188010	393.89282237471156	0.6685164900937082	0.1185296660788467	5.640077393359117	1.6997374869654385e-08	8.14435551304907e-08	MORN2	7.7696181473074715	Not significant
ENSG00000188011	9.83546990808068	-0.5204857231021136	0.34496863248281195	-1.5087914496923043	0.13135208648602406	0.17335708556732282	RTP5	0.8815630241937097	Not significant
ENSG00000188013	29.558215371529197	-0.5447334468378965	0.13302526988246663	-4.094962162596559	4.2223733992308494e-05	0.00010639872376196881	MEIS3P2	4.374443363151793	Not significant
ENSG00000188015	86.19240898836104	1.8006101684055957	0.19366479166338682	9.29756076435038	1.4370453045489475e-20	5.224580322252625e-19	S100A3	19.842529540003934	Not significant
ENSG00000188021	2046.6141276230728	0.6304923253759742	0.09078571998034952	6.944840284490156	3.788887345663071e-12	3.438061864180796e-11	UBQLN2	11.42148830733631	Not significant
ENSG00000188026	509.2402166060192	0.016788116094796215	0.09207887816869005	0.18232320406901684	0.8553290896557904	0.8821664469288841	RILPL1	0.06786675740831924	Not significant
ENSG00000188029	0.863454098230283	1.2900909694807128	0.600825422670276	2.14719770636053	0.03177754524193526	0.04762098475337909	CTSL3P	1.4978796542984802	Not significant
ENSG00000188032	32.89512878479124	-0.964466728077247	0.21920056258342013	-4.399928160358641	1.0828672098244858e-05	3.0461694423938527e-05	C19orf67	4.965424796907756	Not significant
ENSG00000188033	408.05295578995657	-0.4952716537049868	0.0817477254840963	-6.058537418283766	1.3736479633247085e-09	7.95259700343193e-09	ZNF490	8.862124553429851	Not significant
ENSG00000188037	47.20228056831279	2.4172901150666606	0.22649092601415582	10.672790109549812	1.3646595977556356e-26	1.2809120467754988e-24	CLCN1	25.86497566602459	Upregulated
ENSG00000188038	0.6546461159891533	-0.8951133019139145	0.4953870938429695	-1.806896693593823	0.07077838818078763	0.09903558399495102	NRN1L	1.1500993316696853	Not significant
ENSG00000188039	268.2467391228294	-0.49211037207371905	0.21432367639371058	-2.296108299158311	0.021669689898737098	0.033524768266237834	NWD1	1.664147303550091	Not significant
ENSG00000188042	4709.907751855934	0.9745774442334871	0.17430267935586174	5.591293535102577	2.253841842283642e-08	1.0560565572480589e-07	ARL4C	7.6470765627501605	Not significant
ENSG00000188050	91.3722148407302	-1.4555070379378485	0.2645073433620589	-5.502709374482445	3.7399866031782054e-08	1.6831166104743146e-07	RNF133	7.4271299534616055	Not significant
ENSG00000188051	26.90978253349503	-0.28250733960072655	0.1704839040264699	-1.6570909800192253	0.09750108248835043	0.13261221610509194	TMEM221	1.0109905625977955	Not significant
ENSG00000188056	23.513143099096606	-0.41805277977202426	0.3030003560987943	-1.3797105229662396	0.1676757916205116	0.21573172418533118	TREML4	0.7755296346183924	Not significant
ENSG00000188060	220.31557128957385	0.35619994476289857	0.1840099712789759	1.9357643625891718	0.05289656750301895	0.07595862168457483	RAB42	1.276572508737286	Not significant
ENSG00000188064	491.987095771159	3.308072954822446	0.2900145360343614	11.406576373918377	3.876899158815413e-30	6.0381787151115e-28	WNT7B	29.411515495185615	Upregulated
ENSG00000188070	1108.5617013244298	-0.21337433661212274	0.09887202103310783	-2.158086123683799	0.030921136415337593	0.046433431081514924	C11orf95	1.5097445532452758	Not significant
ENSG00000188076	3.0416874441109627	-2.78829045152282	0.42723818489113835	-6.526313775612742	6.740803311146341e-11	4.934128110866081e-10	SCGB1C1	10.171288344887618	Downregulated
ENSG00000188078	0.4168722757516622	0.5408148449507152	0.6310849007756071	0.8569605203452825	0.39146670373966824	0.4556759188267099	AL022313.1	0.40730517101875213	Not significant
ENSG00000188086	3.2380321843592976	-1.7308623184632779	0.42549154285712726	-4.0679123886710755	4.743620885072225e-05	0.0001183555944702779	PRSS45P	4.323890027506433	Not significant
ENSG00000188089	12.764818317178365	0.8167068437712194	0.2514529633854775	3.2479507609508955	0.0011623938419569547	0.00225890375364476	PLA2G4E	2.9346466994767226	Not significant
ENSG00000188092	440.0675598655171	-0.899281465175273	0.12623237398576892	-7.124016104431779	1.0482678748881536e-12	1.0476737149590672e-11	GPR89B	11.97952772334452	Not significant
ENSG00000188095	20.352926810100218	0.38169723104096426	0.179548171357262	2.125876460648933	0.03351354736525851	0.0500160468084621	MESP2	1.4747796002274298	Not significant
ENSG00000188100	0.6758836464555412	2.082879780370978	0.6582603806920909	3.164218660981922	0.0015549992020899176	0.002953505447625737	FAM25A	2.8082698294847543	Upregulated
ENSG00000188101	0.6631466334244894	-0.6913665525474281	0.5868312182258172	-1.1781352645785537	0.23874268524759493	0.2955297444163033	ALOX15P2	0.6220699257348811	Not significant
ENSG00000188107	169.33438744772292	-1.520664764749714	0.18133448410418163	-8.385965704548786	5.0311002732053835e-17	1.0298320177806641e-15	EYS	16.298337026807463	Not significant
ENSG00000188112	1924.3992512784573	1.0972544204042363	0.2113370282775414	5.191964840932897	2.0808630515445648e-07	8.154327373669201e-07	C6orf132	6.681756501199047	Not significant
ENSG00000188120	0.5061122737209056	2.2775078029480826	1.2419836720549626	1.8337662999866668	0.06668869219233452	0.09386111664870549	DAZ1	1.1759477992888239	Not significant
ENSG00000188124	25.37290441550115	-1.1403441826254137	0.24422146921731747	-4.66930358858292	3.022224863764765e-06	9.478673991474652e-06	OR2AG2	5.519673225814625	Not significant
ENSG00000188130	391.00429399683355	0.28216989818795296	0.12687105044271157	2.2240684317133983	0.02614384044885071	0.0397944780688327	MAPK12	1.58263061556059	Not significant
ENSG00000188133	12.433805034018306	-0.4165685622283543	0.27714661582911726	-1.5030620560966967	0.13282304227229874	0.17514393576913448	TMEM215	0.8767265765972474	Not significant
ENSG00000188152	167.91328249268284	-1.7744844682479717	0.23555580757309103	-7.533180720655184	4.9519000262524134e-14	6.178549610718579e-13	NUTM2G	13.305228131856515	Not significant
ENSG00000188153	1854.1297331540454	-0.5614473414670885	0.17901654171622555	-3.13628749658837	0.0017110138383432474	0.0032283477367173468	COL4A5	2.7667464779563824	Not significant
ENSG00000188155	0.4085053450740905	-1.4283454397336264	0.7306704145220299	-1.9548423083039193	0.05060168572503719	0.0729411236932217	KRTAP10-6	1.2958350150003777	Not significant
ENSG00000188157	10511.923513438613	1.5219300429800147	0.19204779624976712	7.92474619703875	2.2861278266933676e-15	3.578652601759827e-14	AGRN	14.640899490093178	Not significant
ENSG00000188158	1241.3352036001486	0.8813618093982704	0.1434229167800467	6.145195127707006	7.98652729888433e-10	4.844113339072692e-09	NHS	9.097642019531637	Not significant
ENSG00000188162	9.497645604352774	0.5582677575516557	0.25739092590673757	2.168948868671218	0.03008656602567998	0.04527657698792587	OTOG	1.521627378268693	Not significant
ENSG00000188163	14.627763879151448	-1.6646051751535553	0.21255257546311687	-7.831498496438616	4.820891160687858e-15	7.139083334897449e-14	FAM166A	14.31687267329738	Not significant
ENSG00000188167	587.0936066550455	-0.8291728375622252	0.18026696715567367	-4.599693724509017	4.231125571647861e-06	1.2899336388579016e-05	TMPPE	5.373544085454691	Not significant
ENSG00000188171	457.55713055055384	-0.9647586680678876	0.14153851590966082	-6.816227101629778	9.346251114694569e-12	7.953173216730441e-11	ZNF626	11.029362554548483	Not significant
ENSG00000188175	524.2548018430282	-1.1361355985084773	0.2834519720253922	-4.008212009922796	6.118018592719411e-05	0.00014950446147284833	HEPACAM2	4.213389207524081	Not significant
ENSG00000188176	30.298653223749408	-0.6616754046940827	0.1990275671761219	-3.32454148981562	0.0008856405468727845	0.0017576109446178598	SMTNL2	3.0527425085701605	Not significant
ENSG00000188177	2069.878383130404	-0.9541852301779586	0.122689694397268	-7.777223954021081	7.413330183592943e-15	1.0667762687972917e-13	ZC3H6	14.129986656330573	Not significant
ENSG00000188185	301.47280690995984	0.013432335028078226	0.08469933259683393	0.15858844002957737	0.8739931370482127	0.8972736928394992	LINC00265	0.05849197761021136	Not significant
ENSG00000188186	2507.0394167255727	0.7775230883885746	0.11799543814720016	6.589433461136091	4.41508044145627e-11	3.336619494192239e-10	LAMTOR4	10.355061379297666	Not significant
ENSG00000188191	777.2888821133081	1.24700099492273	0.15670317226785263	7.9577265531755295	1.7522907950183132e-15	2.79348082439923e-14	PRKAR1B	14.756393820432672	Not significant
ENSG00000188199	113.0994007399722	-1.7104110980575198	0.2468708731245201	-6.928363303494289	4.2573726705538085e-12	3.8356752461785154e-11	NUTM2B	11.370858332044818	Not significant
ENSG00000188211	790.8027465951596	-0.566569968445851	0.19418973282093113	-2.917610319636745	0.003527248507109615	0.006289404214417853	NCR3LG1	2.4525639416751606	Not significant
ENSG00000188215	1840.1395711463445	-0.48449087825436465	0.11622142996824521	-4.168687981095573	3.063580360288041e-05	7.914556514475493e-05	DCUN1D3	4.513770723273295	Not significant
ENSG00000188219	8.203209905662327	0.44922680545470506	0.34741385867188196	1.293059543370091	0.19599046611230925	0.24810115616883577	POTEE	0.7077650542329142	Not significant
ENSG00000188223	0.0						AD000671.1		Not significant
ENSG00000188227	470.886554323058	-0.5797381667498664	0.14795189790538996	-3.9184233183719526	8.91300745641535e-05	0.00021151309980203733	ZNF793	4.049975730155829	Not significant
ENSG00000188229	7179.929259674075	1.1841169543096517	0.12722767658577785	9.307070490368588	1.3140667687191458e-20	4.798676368727934e-19	TUBB4B	19.8813825673869	Not significant
ENSG00000188234	304.6914199465632	-0.9864877639419358	0.14453606111217202	-6.825201657988584	8.780189062704769e-12	7.510316950863822e-11	AGAP4	11.056496132384856	Not significant
ENSG00000188242	17.702579084604388	0.18131605058592942	0.1584038391846073	1.1446442934670273	0.2523565361282229	0.31031997264564437	PP7080	0.597985442395881	Not significant
ENSG00000188243	2358.1680005894796	0.8007478960564478	0.11337489637251044	7.062832440661899	1.6314240507849738e-12	1.5759473338946535e-11	COMMD6	11.787433139524133	Not significant
ENSG00000188257	1338.4368363260592	0.42371484737296333	0.4186438589139551	1.0121128934559398	0.3114840782598524	0.37326679397683094	PLA2G2A	0.5065641477226639	Not significant
ENSG00000188263	59.05037636051932	-0.01195648081690495	0.28983380561105615	-0.0412528855690147	0.9670942929390106	0.9741381093743718	IL17REL	0.014531179581272403	Not significant
ENSG00000188266	288.4227396503561	-0.769604894246579	0.12404443931668342	-6.204267587374797	5.495221665944985e-10	3.4226073431441377e-09	HYKK	9.260014784340568	Not significant
ENSG00000188269	0.9510712114783147	0.28986173212198113	0.5146311645624732	0.5632417002347972	0.5732703109209806	0.6326784198585178	OR7A5	0.24164054930689377	Not significant
ENSG00000188277	192.31944392301924	-0.10605930576372351	0.11094205423024063	-0.9559882994740314	0.3390781458722462	0.40212741029532173	C15orf62	0.46970020029252074	Not significant
ENSG00000188280	2.1686418054054393	-2.2075330343824726	0.4012786158494594	-5.501247629927615	3.771131141682416e-08	1.695549464776835e-07	FAM230G	7.423528364672419	Downregulated
ENSG00000188282	48.13357546057994	0.8621895853656073	0.21976546829252042	3.923225937470684	8.73711435037196e-05	0.00020766840444182765	RUFY4	4.058631980253609	Not significant
ENSG00000188283	663.5534862996551	-0.4841784639139846	0.07435643432803388	-6.511587978761369	7.436045425366774e-11	5.391078336875306e-10	ZNF383	10.12865796587084	Not significant
ENSG00000188290	361.32264481080915	0.9858685455830913	0.15892400475163182	6.203396064199474	5.525753909179717e-10	3.4390208244550735e-09	HES4	9.257608460401254	Not significant
ENSG00000188293	10.624350641984561	4.327231605603607	0.5370154334110531	8.057927829220079	7.759860794711147e-16	1.304015817414836e-14	IGFL1	15.110146069544783	Upregulated
ENSG00000188295	292.88975908194067	-0.050971518955432824	0.09031371918089767	-0.5643829023731961	0.5724935722617038	0.631990713033379	ZNF669	0.24222938505260577	Not significant
ENSG00000188305	58.686059237350165	-0.22736696368675888	0.15605521802979855	-1.4569648266637483	0.14512608965394486	0.18964996422526045	PEAK3	0.8382545064167196	Not significant
ENSG00000188306	20.239771155861533	1.5603013667268464	0.22508201943238393	6.932145760295041	4.145045294820753e-12	3.7385673419051924e-11	LRRIQ4	11.382470719351769	Not significant
ENSG00000188312	320.6790065183219	-0.5861378802105355	0.10594399712867818	-5.532525637093154	3.156522882576136e-08	1.4384700734590084e-07	CENPP	7.500791057994943	Not significant
ENSG00000188313	5521.696410981066	0.20133011988722763	0.09877970917564084	2.0381728349618973	0.04153265117955258	0.06088331514361253	PLSCR1	1.3816103454155093	Not significant
ENSG00000188314	0.09294959166797062	-0.039472624282512164	2.1050999963422425	-0.01875094976537865	0.9850397833509519		OR7D1P	0.006546229054790827	Not significant
ENSG00000188315	292.2502706260101	-0.15659818324747132	0.08136203387692041	-1.9247083164656826	0.0542658594864771	0.07772821998219698	C3orf62	1.2654733140530166	Not significant
ENSG00000188316	65.90631174828712	-1.2112774166085165	0.177131008024973	-6.838313800132291	8.013072491675483e-12	6.90438769736478e-11	ENO4	11.096200928319462	Not significant
ENSG00000188321	952.6249904473816	-0.8143935765669192	0.09508029060414427	-8.565324857467592	1.0777156385033697e-17	2.4933915887623414e-16	ZNF559	16.967495815141923	Not significant
ENSG00000188322	154.63518531796325	0.02635554737751699	0.2301283285643999	0.11452543692438788	0.9088212833054331	0.9269004606448356	SBK1	0.04152151095317756	Not significant
ENSG00000188324	0.024067482346061715	0.6057645739147164	2.905327593156989	0.2085012978713633	0.8348375693519762		OR6C6	0.0783980150508618	Not significant
ENSG00000188334	0.06561402691986347	0.5234582337114077	1.9655806858746603	0.26631225951351617	0.7899987321990996		BSPH1	0.1023736056707953	Not significant
ENSG00000188338	598.0369211770559	-1.4538246386236453	0.368264840680677	-3.947769317148196	7.888275737829255e-05	0.00018897566583924789	SLC38A3	4.103017916864425	Not significant
ENSG00000188340	0.33537083259692557	-0.5280307497385746	0.928069759089322	-0.5689558835067637	0.5693860793156638	0.6290525522605777	OR6N2	0.24459315494511402	Not significant
ENSG00000188342	1196.4838019915683	0.4515415644854685	0.05778400671267587	7.814300014374314	5.526930936475428e-15	8.116467406176825e-14	GTF2F2	14.25751596224924	Not significant
ENSG00000188343	1038.8103255321466	-0.26858361712506873	0.08320286202392398	-3.22805743206094	0.0012463394859164353	0.002407632565093757	CIBAR1	2.9043636456556046	Not significant
ENSG00000188352	3553.495918215639	-0.7234691249201092	0.0992008629562577	-7.292972090768208	3.0319091756581716e-13	3.3139566043966186e-12	FOCAD	12.51828381263803	Not significant
ENSG00000188365	40.84780238159993	-0.9710064466990727	0.2063868224618735	-4.704788974007533	2.5412867704417016e-06	8.089517113491147e-06	AC092171.1	5.594946324405298	Not significant
ENSG00000188368	18.53777393541011	1.2403105649042303	0.1699695291985655	7.297252459028981	2.937033987779647e-13	3.217378345787813e-12	PRR19	12.532091027729924	Not significant
ENSG00000188372	156.8180770331366	0.8439860795287227	0.16577536066167403	5.091143075545398	3.5591132919287614e-07	1.3326296181488457e-06	ZP3	6.448658187529616	Not significant
ENSG00000188373	3.356311249837605	4.298257958169515	0.7671549792020043	5.602854800786888	2.1084984725204183e-08	9.92475799268549e-08	C10orf99	7.676026709269082	Upregulated
ENSG00000188375	16.672121017918123	0.1691736569666131	0.1851096525862194	0.9139105098142642	0.36076387075363814	0.4245312667282063	H3-5	0.44277696203361633	Not significant
ENSG00000188379	0.33563383206597236	0.04700143817888716	0.6764373854599924	0.06948379730213336	0.9446045293599782	0.9561859766178875	IFNA2	0.024749976320901517	Not significant
ENSG00000188383	9.64470679163886	-1.4870267867250608	0.20609300739505432	-7.215318974285323	5.38076977259714e-13	5.6271841815858075e-12	GPAT2P2	12.269155589746793	Not significant
ENSG00000188385	130.23968379860443	-0.7120457282058743	0.15986331527201367	-4.454090840004793	8.424942714897957e-06	2.4241288636863566e-05	JAKMIP3	5.074433043416659	Not significant
ENSG00000188386	2.554389164133375	-1.4397131487370853	0.2861797999127722	-5.030799340749804	4.88439139007124e-07	1.7807722028548019e-06	PPP3R2	6.3111895429790446	Not significant
ENSG00000188388	5.773236890060162	-0.8399095607370415	0.30361107778945123	-2.7663995887511836	0.0056679036731679565	0.00973206302259332	GOLGA6L3	2.2465775392585754	Not significant
ENSG00000188389	135.0135900309724	-0.16607632876514272	0.19894289848506957	-0.834793953590691	0.4038337308195656	0.46818388573765074	PDCD1	0.39379740877772884	Not significant
ENSG00000188393	0.574043990830401	1.143813784859465	0.6574580319832464	1.7397517852342734	0.08190261193266771	0.11316101629651508	CLEC2A	1.0867022480581785	Not significant
ENSG00000188394	113.40968891619065	-0.9943723529577956	0.2281960409250383	-4.357535516071656	1.315351592847336e-05	3.643284086511006e-05	GPR21	4.880958144950627	Not significant
ENSG00000188396	145.8014378606345	-0.89336496262523	0.20527181035211334	-4.352107389187025	1.3483518496224511e-05	3.726326757322119e-05	TCTEX1D4	4.8701967647662	Not significant
ENSG00000188399	0.42223608908946186	-0.7888835499348789	1.0237904209357975	-0.7705517983004748	0.4409726412654197	0.5050384199252198	ANKRD36P1	0.3555883541059368	Not significant
ENSG00000188403	13.844093807183095	0.28450700925141026	0.3781732149192342	0.7523193024449707	0.4518590626356491	0.5158193211664108	IGHV1OR15-9	0.34499700294137803	Not significant
ENSG00000188404	988.783695750591	-0.37480766149808764	0.23627843468847431	-1.5862965318534454	0.11267205867666018	0.15111909160262058	SELL	0.9481837704406477	Not significant
ENSG00000188408	0.5054876438274469	2.506056468045931	0.9857498957471381	2.542284284135271	0.011013055834049733	0.017958140981527957	MAGEB5	1.958092158982268	Upregulated
ENSG00000188419	1690.946910932541	-0.10212734915196404	0.08080357557497457	-1.263896410836473	0.2062672102182492	0.2595557665048992	CHM	0.6855698052459432	Not significant
ENSG00000188425	0.11980600739585077	0.7585615414920601	1.2749538610529703	0.5949717591078728	0.551862348575545		NANOS2	0.2581692351495834	Not significant
ENSG00000188428	643.3781533768291	-0.0029303745723444773	0.08169537103895326	-0.03586953012242569	0.9713863916656049	0.9775323951723323	BLOC1S5	0.012607984933327295	Not significant
ENSG00000188438	0.058476975205755795	0.4844649466926364	2.195585766224179	0.2206540751654565	0.8253617927325043		DEFB108F	0.08335563915317341	Not significant
ENSG00000188439	0.035595264319032406	0.8440448414637551	2.905327593156989	0.29051623763590756	0.771421330345774		OR4P1P	0.11270835675414559	Not significant
ENSG00000188451	120.76952497108003	-1.594714709048468	0.30808017668780124	-5.176297696896291	2.2633221802178268e-07	8.804344680248546e-07	SRP72P2	6.645253620534207	Not significant
ENSG00000188452	97.85584045747811	-0.9717086386845971	0.1916766445028026	-5.069520291348742	3.988196189970056e-07	1.4791558164903967e-06	CERKL	6.399223485735092	Not significant
ENSG00000188459	4.653220546675625	-0.37152981074748065	0.26729816102314896	-1.3899452556102878	0.1645455017568543	0.21220752064204507	WASF4P	0.7837139856812383	Not significant
ENSG00000188460	9.431609076131513	1.3334134340353232	0.310934573104337	4.288405180301014	1.7996059220844796e-05	4.860245259294072e-05	ACTBP11	4.744822586342002	Not significant
ENSG00000188467	2.0697092220049953	-1.7134844439706705	0.3052633925502578	-5.613134380954528	1.9869417254749495e-08	9.389288559547205e-08	SLC24A5	7.701814870019421	Not significant
ENSG00000188483	464.6594460332508	1.6698834090186543	0.1763289497151265	9.470273665875537	2.7911148079663355e-21	1.151235758554001e-19	IER5L	20.554222299147064	Not significant
ENSG00000188486	863.903284850502	1.6449499350075405	0.1527783361015868	10.766905681665264	4.933025190306584e-27	4.960352743295655e-25	H2AX	26.30688666682385	Not significant
ENSG00000188487	203.78821633689049	1.0287453496172152	0.23804252260177472	4.321687311885114	1.5484052149881062e-05	4.2333748338677446e-05	INSC	4.810115374658208	Not significant
ENSG00000188488	4758.390645745429	-0.5921156793261549	0.28479384773585914	-2.079102775686822	0.03760790504280848	0.055561242138297495	SERPINA5	1.4247208583800133	Not significant
ENSG00000188493	452.49348905771313	0.5769360452635718	0.14622700977645856	3.9454820702792905	7.963959146178427e-05	0.00019065925954765128	C19orf54	4.098870976499322	Not significant
ENSG00000188501	14.554161587243147	-0.039421534951002715	0.16079589651382287	-0.24516505586082435	0.8063286322089906	0.8411345523763927	LCTL	0.09348791841025797	Not significant
ENSG00000188505	180.55559163345168	-1.1145460875156883	0.31267550207138434	-3.5645456076096282	0.0003644870728821216	0.0007754990632336181	NCCRP1	3.4383178700223254	Not significant
ENSG00000188508	8.823466095859104	0.2776038576323808	0.287434807630805	0.96579763571623	0.3341454518074219	0.39701182188564355	KRTDAP	0.47606444586269475	Not significant
ENSG00000188511	190.9714051646642	-0.8652392599454596	0.15420347216768374	-5.611023200596821	2.011337942492969e-08	9.494576622694605e-08	C22orf34	7.696514953655153	Not significant
ENSG00000188512	3.557240971858406	-0.04757054345559722	0.35068252381936876	-0.13565130915990578	0.8920969414610074	0.9128605814382237	AF279873.1	0.04958794959921462	Not significant
ENSG00000188517	200.27962463775864	-2.603347481706457	0.23262822406296454	-11.191021606225302	4.512047061876091e-29	6.170880541245051e-27	COL25A1	28.345626379191714	Downregulated
ENSG00000188522	1157.1852132244917	0.3823291102052792	0.12973335014594514	2.947037980404987	0.0032083379466288637	0.005762379901086262	FAM83G	2.4937198920630665	Not significant
ENSG00000188523	10.407333081876981	-0.15555710810059742	0.22606558020051407	-0.6881061148832232	0.491385960030577	0.5542644129361826	CFAP77	0.30857725641994854	Not significant
ENSG00000188525	24.40766736816081	-1.6916137379982672	0.308282984447857	-5.487210852807826	4.0832962784368285e-08	1.8231190437600208e-07	AC010969.1	7.388989107115462	Not significant
ENSG00000188529	6263.654778980643	-0.35800810004853534	0.07041214945652711	-5.084464865961402	3.686640003489556e-07	1.3765166017718093e-06	SRSF10	6.433369268721841	Not significant
ENSG00000188536	759.2207595843628	-1.8928909111105765	0.32109423826666805	-5.895125746661748	3.7439615723025856e-09	2.0105163231207664e-08	HBA2	8.426668617472016	Not significant
ENSG00000188542	306.54853096472345	-0.31854354114859984	0.10421904901295845	-3.056480980832905	0.0022395168790363446	0.0041396266324141675	DUSP28	2.649845659968693	Not significant
ENSG00000188549	2219.0746731149256	0.7262750183954223	0.16633980762650324	4.366212927372073	1.26419248439914e-05	3.5142002893842884e-05	CCDC9B	4.898186795873217	Not significant
ENSG00000188554	9526.044363025674	0.05825944368078853	0.05465336323553106	1.065980943015655	0.2864322566445375	0.3468151210284016	NBR1	0.5429780754218262	Not significant
ENSG00000188558	4.966806665436131	-2.062295749056745	0.3976257855726157	-5.186524173946264	2.142552238237858e-07	8.370160555964514e-07	OR2G6	6.669068580605755	Downregulated
ENSG00000188559	7723.490601203613	-0.629746149642213	0.11127809356376234	-5.659210447215008	1.5207098599969547e-08	7.353622645227194e-08	RALGAPA2	7.817953638164001	Not significant
ENSG00000188566	576.4747947135796	0.16881381299787046	0.10570538710197999	1.5970218512610543	0.11026083648665641	0.1482313960250293	NDOR1	0.957578717097444	Not significant
ENSG00000188573	46.04571778858947	0.33295410670008235	0.24534136291005812	1.357105474392196	0.17474769928027564	0.22401317466027337	FBLL1	0.7575885334447033	Not significant
ENSG00000188580	28.496393931021373	-0.6109815562969783	0.19892751855724083	-3.071377759740013	0.0021307338982209404	0.003956024143462856	NKAIN2	2.6714707848002845	Not significant
ENSG00000188581	2.052279691685127	-0.7299305674401083	0.42194087083278836	-1.7299356803227854	0.08364176755757831	0.11539277804378004	KRTAP1-1	1.0775767980400237	Not significant
ENSG00000188582	4.694784371538724	0.4751604666628177	0.27421121630278045	1.7328265162507128	0.08312650835660719	0.11473001147775942	PAQR9	1.08026046120754	Not significant
ENSG00000188585	5.49407256470818	0.2033205005288423	0.3135778324654608	0.6483892656896821	0.5167332113349297	0.5788087235979796	CLEC20A	0.2867336247017254	Not significant
ENSG00000188596	241.27830959964552	-0.30747241547260123	0.22977643498675623	-1.3381372876218713	0.18085168761683595	0.23098638040714053	CFAP54	0.7426774342661449	Not significant
ENSG00000188599	87.83099069256068	0.425741496467955	0.09962973401817389	4.273237308756578	1.926552252181305e-05	5.177039013481488e-05	NPIPP1	4.715219207504203	Not significant
ENSG00000188603	97.76472599887227	-0.5551177916580075	0.13010577275573615	-4.266665343898303	1.9841645363766183e-05	5.31853908952638e-05	CLN3	4.702422316920969	Not significant
ENSG00000188610	33.59230743665595	0.4259521898635101	0.14778073682821655	2.8823255250015833	0.003947516846064926	0.0069710566465382914	FAM72B	2.403676007959965	Not significant
ENSG00000188611	1461.3252418814163	-5.2819233572385444	0.36101506578432546	-14.630756048264274	1.7878927316951335e-48	2.674904240886428e-45	ASAH2	47.74765854114993	Downregulated
ENSG00000188612	4070.733944196262	0.6734681615297406	0.07938101474741159	8.483995369329802	2.1759042338749258e-17	4.753484240481099e-16	SUMO2	16.66236022276747	Not significant
ENSG00000188613	138.82512618623855	-0.6885660960223697	0.16511984569238142	-4.170098955307708	3.0446740655515515e-05	7.871067544476447e-05	NANOS1	4.516459192065177	Not significant
ENSG00000188620	41.813652231502616	1.7718061606239135	0.3104305365867193	5.707576903050439	1.1459584879625334e-08	5.6487881856715455e-08	HMX3	7.940831114284282	Not significant
ENSG00000188624	37.914262821170745	2.450256864068116	0.3181225956571334	7.7022408892606835	1.3370053596819389e-14	1.8428427866615491e-13	IGFL3	13.87386685176896	Upregulated
ENSG00000188626	37.197659196166654	-1.422478017722188	0.2180427506295033	-6.523849170015529	6.852562099484546e-11	5.0040629489092e-10	GOLGA8M	10.164147020094736	Not significant
ENSG00000188629	13.123494438784702	-1.6538786714769005	0.2524441912995798	-6.551462574610063	5.697626817426112e-11	4.211126216017395e-10	ZNF177	10.244305999540229	Not significant
ENSG00000188636	2111.757241837764	0.05955697885590693	0.08179770035714051	0.7281008952069875	0.466551825894921	0.530239245695923	RTL6	0.3311001065798004	Not significant
ENSG00000188641	4587.559355552852	-0.6852041358853977	0.13047394111998548	-5.251655081494591	1.5073853988033008e-07	6.055755392160648e-07	DPYD	6.8217756958108575	Not significant
ENSG00000188643	7530.62800649588	2.550756169318735	0.17383329037519668	14.673576987545122	9.51916708167974e-49	1.5666010571889737e-45	S100A16	48.021401050318836	Upregulated
ENSG00000188646	0.09054090901366496	0.5602872266208363	1.3957472322558722	0.4014245657612903	0.6881075659568952		AC123904.1	0.1623436669243308	Not significant
ENSG00000188647	5080.511526802939	-0.6390714392485529	0.11576766355156619	-5.520293142686537	3.384345898054996e-08	1.535489116695196e-07	PTAR1	7.470525256170957	Not significant
ENSG00000188649	321.3359437700539	-1.0940754388433764	0.18460989351255416	-5.926418232666253	3.0961344028235474e-09	1.68573387446189e-08	CC2D2B	8.5091801949085	Not significant
ENSG00000188655	0.5764844869709375	1.4324854089936545	0.7593394152857029	1.8864889404623875	0.05922909735722864	0.08424346032268645	RNASE9	1.2274648858929385	Not significant
ENSG00000188656	0.0						TSPY7P		Not significant
ENSG00000188659	96.63668008406162	-0.34645673391622334	0.1778639745299937	-1.9478746881246567	0.05142995916427396	0.07403562830155798	SAXO2	1.2887838205114497	Not significant
ENSG00000188660	4.8379440730123004	0.22118993825981367	0.3340785517146824	0.6620896107353802	0.5079137936831597	0.5704310598422456	LINC00319	0.29420999264662034	Not significant
ENSG00000188662	7.871652441837722	-0.2595167143918922	0.2434219050548339	-1.066118985197461	0.2863698584283524	0.34674807235621374	H1-9P	0.5430726951879336	Not significant
ENSG00000188668	0.6033571779925624	-1.07055403737429	0.5780904322065626	-1.8518798750707584	0.06404307442685707	0.09044435556644129	OR7E90P	1.1935278276807544	Not significant
ENSG00000188672	38.86054239785695	-0.6189282967244243	0.18494378946204804	-3.346575186572747	0.0008181648839220201	0.0016330882008893462	RHCE	3.0871591645909726	Not significant
ENSG00000188674	1.5157533809975554	0.13787907854712808	0.36407036220322725	0.3787154705830264	0.7048991637954645	0.7526444964297074	C2orf80	0.15187300462467862	Not significant
ENSG00000188676	29.24376330003694	-0.9755854557127465	0.1947285839132035	-5.009975608653297	5.443693443756231e-07	1.9661011902350597e-06	IDO2	6.264106339646824	Not significant
ENSG00000188677	1214.5843598898987	0.3503012697195321	0.13814251641591385	2.5357962111017245	0.011219200124689662	0.018267135460085678	PARVB	1.9500381050955895	Not significant
ENSG00000188681	114.28603469542492	0.43812386159632727	0.17554210246860139	2.495833509084768	0.012566156596067081	0.02024791238735759	TEKT4P2	1.900797532525215	Not significant
ENSG00000188687	70.77568538229386	-0.5774672705050685	0.12793740702260403	-4.513670270048864	6.3715251176360034e-06	1.872135559768641e-05	SLC4A5	5.1957566004910785	Not significant
ENSG00000188690	1713.7445082206038	0.08729998489721479	0.05609904382727549	1.5561759869919445	0.11966624981564464	0.15952053583978204	UROS	0.9220283189804571	Not significant
ENSG00000188691	0.5323926068003	-0.5758245873473801	0.6355817978880818	-0.9059802990909059	0.3649462801259545	0.4287784432530252	OR56A5	0.43777105872676175	Not significant
ENSG00000188693	19.61657488804076	-0.294845013348206	0.20062228542783198	-1.4696523505324532	0.14165593407854943	0.1855966026411417	CYP51A1-AS1	0.8487652278248763	Not significant
ENSG00000188694	0.06477749359201407	0.5256181671817265	2.6813703941823928	0.19602594565902884	0.8445898582501662		KRTAP24-1	0.07335413784413738	Not significant
ENSG00000188706	2556.9877639470983	0.8157918682455035	0.11087943425510743	7.357467809301396	1.8743158584747153e-13	2.12342181194616e-12	ZDHHC9	12.727157220260615	Not significant
ENSG00000188707	580.0505328474032	-0.04392379805269298	0.09602695449210952	-0.45741113299914327	0.647375563793656	0.7010490071859182	ZBED6CL	0.1888436977506595	Not significant
ENSG00000188710	44.197118264978215	-1.5919996615931333	0.17257755469215652	-9.224836129083755	2.839948162112933e-20	9.97545444762142e-19	QRFP	19.5466895871057	Not significant
ENSG00000188712	14.094094666312044	-1.528751599393873	0.2956675360585293	-5.170508807876853	2.3345746912097209e-07	9.055831368196601e-07	OR13D3P	6.631792226911449	Not significant
ENSG00000188716	0.6369295043610633	-0.5330283457603945	0.4652576612787051	-1.1456626942916528	0.2519347454130085	0.30990936442423395	DUSP29	0.5987119329363951	Not significant
ENSG00000188725	2274.751277145988	0.7278958549725342	0.0882679281731533	8.246436390176015	1.631879400487625e-16	3.0810382317734232e-15	SMIM15	15.787311939723113	Not significant
ENSG00000188729	7.3358728580238335	-1.7836134519007447	0.29227482758546225	-6.102521611715636	1.0440798720534984e-09	6.191245669352069e-09	OSTN	8.98126627655862	Not significant
ENSG00000188730	19.032612551750244	-1.2591474857917426	0.29979369216379526	-4.200046627744905	2.668600180535861e-05	6.981460794479468e-05	VWC2	4.5737164889303745	Not significant
ENSG00000188732	834.1637725169599	-0.8421096484896807	0.14928793729115614	-5.640841877581274	1.692207119806847e-08	8.111422322243074e-08	FAM221A	7.771546482027403	Not significant
ENSG00000188735	754.3572808095961	-0.3975674046710347	0.09517973045695864	-4.177017551555467	2.9535624312270556e-05	7.658785942990661e-05	TMEM120B	4.529653844765283	Not significant
ENSG00000188738	1267.2676948232652	-0.4699540534147752	0.2138114682141049	-2.1979833791898207	0.027950290390521403	0.04233920587736086	FSIP2	1.5536136756363808	Not significant
ENSG00000188739	59.198014127850286	0.08997798546380481	0.0954829789282644	0.9423458136073084	0.34601561974134665	0.40929187389717986	RBM34	0.4609042959634016	Not significant
ENSG00000188747	889.6569271933322	0.5560014883778548	0.18258605064995295	3.045147679128017	0.0023256608340984208	0.004285541996085068	NOXA1	2.633453620914396	Not significant
ENSG00000188755	0.4201277835875252	-0.27241233627773964	0.6313394254974201	-0.43148316939514947	0.6661170877922596	0.717645336995209	TBC1D3P2	0.17644942531521893	Not significant
ENSG00000188760	234.50754987921215	-0.05234604694435719	0.18329264235374199	-0.2855872787481179	0.7751942479337764	0.8141955540448531	TMEM198	0.1105894584803671	Not significant
ENSG00000188761	2142.5118264569564	0.24680522522223	0.22454943714387446	1.0991130877967674	0.2717187419139555	0.3310784236371128	BCL2L15	0.5658804049052903	Not significant
ENSG00000188763	14.760849611802474	-0.5624407162114317	0.20855585456201575	-2.6968349432942214	0.00700019585906884	0.011826335581847695	FZD9	2.1548898086539063	Not significant
ENSG00000188765	14.297790980624645	0.6553748596153244	0.2541203645401593	2.5789938590763897	0.009908854816037385	0.016292669263576042	TMSB4XP2	2.003976534799716	Not significant
ENSG00000188766	248.8723672146492	1.3416756402374854	0.173971736099328	7.712032254891477	1.2382982386870079e-14	1.7168565189681255e-13	SPRED3	13.907174744801173	Not significant
ENSG00000188770	4.91423889599951	1.45873413704062	0.3815951353060952	3.8227272888856447	0.00013198372515370603	0.0003035496566026354	OPTC	3.8794796181252247	Not significant
ENSG00000188771	44.73993187624389	-1.7424502188822268	0.29348809569979917	-5.937038825126764	2.902159598393441e-09	1.5894112445022848e-08	PLET1	8.537278708095492	Not significant
ENSG00000188778	12.108035816403058	0.6200450453950482	0.2874909799006387	2.156746085074896	0.03102545405815288	0.04658016474864297	ADRB3	1.508281853874123	Not significant
ENSG00000188779	38.13058840920572	-0.529283322786106	0.13132385755351209	-4.030366855241308	5.5689867322328325e-05	0.0001371058207558589	SKOR1	4.254223816788807	Not significant
ENSG00000188782	2.009417133631351	-0.3991250149397264	0.3278471689337504	-1.2174118087942967	0.22344757233206172	0.27865054030407294	CATSPER4	0.6508243594127376	Not significant
ENSG00000188783	4162.70643280515	1.031892540243009	0.19873674332950006	5.192258476995165	2.0775829365204845e-07	8.143412570807349e-07	PRELP	6.682441630285486	Not significant
ENSG00000188784	0.7858130727712952	-0.87335732886778	0.48587245619019515	-1.797503270129607	0.07225575944764624	0.1009368575233905	PLA2G2E	1.1411275299327879	Not significant
ENSG00000188785	945.9870979559967	-0.43502209335136943	0.08850972274379516	-4.914963914310374	8.879881410356587e-07	3.0789908349752467e-06	ZNF548	6.051592834128116	Not significant
ENSG00000188786	1316.4635368081933	-0.07833083799544736	0.07471048331603503	-1.0484584561459436	0.29442743317885234	0.3553454393005353	MTF1	0.5310217272043273	Not significant
ENSG00000188800	2.6544468632895364	-0.41524946551126407	0.31152548864670065	-1.3329550250130455	0.1825465635026397	0.23289805502228353	TMCO2	0.7386263383696277	Not significant
ENSG00000188801	8.13392583109457	-1.2118203552394502	0.3057902588697593	-3.962913533343071	7.404060338153154e-05	0.0001782664912783076	ZNF322P1	4.1305300506943645	Not significant
ENSG00000188803	210.96380288378128	-0.5923487348511731	0.1684732904255795	-3.5159800901071265	0.00043813383867567757	0.0009177632994942356	SHISA6	3.3583932033783275	Not significant
ENSG00000188807	525.0457319420047	0.3110098588660564	0.12856458807261295	2.4190942741589065	0.015559207166725715	0.024679983815317805	TMEM201	1.8080125366450823	Not significant
ENSG00000188811	2637.1930957951963	-0.2735510632476088	0.07016432318908129	-3.8987201873298734	9.67024425776251e-05	0.00022810152381360214	NHLRC3	4.014562556066048	Not significant
ENSG00000188816	5.162194908607356	1.3599503322650626	0.3994235570012855	3.404782488231373	0.0006621677352068967	0.001341728039999791	HMX2	3.1790319845066075	Not significant
ENSG00000188817	12.198551612572098	0.06867839044857732	0.227076606206149	0.3024459084359769	0.7623121624556096	0.8029714133119636	SNTN	0.11786715114008182	Not significant
ENSG00000188818	292.6946723110936	-0.5974685764863882	0.1935017467707291	-3.0876650286485523	0.0020173572509884666	0.0037607975455294733	ZDHHC11	2.695217186371123	Not significant
ENSG00000188820	39.868296291494225	-0.2597398059567318	0.25337050758864976	-1.0251382784393466	0.30529794624212303	0.36682629064468014	CALHM6	0.5152761172169398	Not significant
ENSG00000188822	79.20263942973257	-0.9768341393676708	0.34029707225952777	-2.87053348088369	0.004097797985581253	0.007217855231684539	CNR2	2.387449455380859	Not significant
ENSG00000188825	402.7424747227866	-0.7346050899141193	0.12993452667312194	-5.653655796678087	1.5707060557708127e-08	7.565008231930209e-08	LINC00910	7.803905081860767	Not significant
ENSG00000188827	595.9500570122872	-0.04967242135006297	0.09626593085421513	-0.5159917003793041	0.6058602059410532	0.662720003715918	SLX4	0.21762757186024412	Not significant
ENSG00000188828	20.00323845025483	-2.318857639821731	0.27553076566249823	-8.41596630505551	3.8966931279946774e-17	8.110772896937319e-16	GLRA4	16.409303794378253	Downregulated
ENSG00000188831	0.5681861628751902	-1.0261204374016324	0.6377937662364656	-1.608859308012102	0.10764710898399045	0.14504934539880396	DPPA3P2	0.9679976292790422	Not significant
ENSG00000188833	390.02934641392335	0.3389857876628844	0.28220678097579116	1.2011964648431461	0.2296750003982984	0.2856228840498927	ENTPD8	0.6388862741995648	Not significant
ENSG00000188846	19434.99606591066	0.26497374342605184	0.11121023238047376	2.3826381597650164	0.0171890805533388	0.02707306233704799	RPL14	1.7647473531727944	Not significant
ENSG00000188848	75.72731974583976	-1.6759011944845097	0.3034937656939248	-5.522028403623506	3.351082995223685e-08	1.5213762725534142e-07	BEND4	7.4748148159960275	Not significant
ENSG00000188850	1.6335719736782395	0.4585315197112756	0.303630041363253	1.51016519199661	0.13100127807002718	0.17293855870985195	AC114947.1	0.8827244672751314	Not significant
ENSG00000188856	5.98700495865227	0.3942011133026289	0.2661593113740787	1.4810720363962446	0.13858737855780426	0.18200122500747204	RPSAP47	0.8582763200293636	Not significant
ENSG00000188859	243.80132348874892	0.04327043806431687	0.11197659093143447	0.3864239632979382	0.699182705635856	0.7474136868889596	FAM78B	0.15540932256445117	Not significant
ENSG00000188868	253.75013556802074	-0.45710669917362096	0.08808957884332726	-5.18911209675112	2.1129917511179762e-07	8.265142508017487e-07	ZNF563	6.675102198381164	Not significant
ENSG00000188869	76.5720938799509	-2.167327890380902	0.21986908358324697	-9.857356273376684	6.370463116522603e-23	3.4449343372284116e-21	TMC3	22.195828994408874	Downregulated
ENSG00000188873	14.320697947609084	0.1938615159539787	0.2382549555862642	0.8136725445099416	0.4158325667253503	0.4799084965956988	RPL10AP2	0.3810815010669372	Not significant
ENSG00000188877	0.19526894847025397	-0.31152133191317993	1.1581619508811853	-0.26897907643759106	0.7879457840769832		POTEA	0.103503663838146	Not significant
ENSG00000188878	235.04434250894846	-0.19325611227902964	0.07794607799849206	-2.4793564633587897	0.013161969352383555	0.02113827177366082	FBF1	1.8806791247885835	Not significant
ENSG00000188883	4.264616950739763	-0.5139873759429116	0.22802664048955498	-2.2540672214414146	0.024191939391374335	0.0370645285222943	KLRG2	1.6163293142255415	Not significant
ENSG00000188886	13.195530184030414	-1.4379464747816493	0.26149108918713226	-5.499026675255477	3.818933653688542e-08	1.715479868527984e-07	ASTL	7.418057886556572	Not significant
ENSG00000188895	4433.13575879615	0.30153524626213446	0.05220091371360974	5.776436173444195	7.629942669052569e-09	3.8795626102622395e-08	MSL1	8.11747872529645	Not significant
ENSG00000188897	247.26586842032722	-0.21325338243932698	0.18086996014691542	-1.1790425688495063	0.2383812255289993	0.2951119045865889	AC099489.1	0.6227279518270659	Not significant
ENSG00000188906	3280.0432295324445	-1.2136288279462824	0.17866166552863577	-6.792888806646453	1.0991009447965667e-11	9.252902174429589e-11	LRRK2	10.958962418809563	Not significant
ENSG00000188909	0.33336177978088	0.7116057110676872	0.991304450329342	0.7178477922007409	0.47285114152835145	0.5363600275591088	BSX	0.32527555817921	Not significant
ENSG00000188910	1101.1950883362779	3.6770992711640424	0.21063378109492842	17.45731027591841	3.0287216844573972e-68	1.4953404700503062e-63	GJB3	67.51874063305794	Upregulated
ENSG00000188916	506.74704202521445	-1.0008938466473665	0.22235723110738875	-4.501287597721428	6.754304021611402e-06	1.9755538990225007e-05	INSYN2A	5.170419394998117	Not significant
ENSG00000188917	1301.9412737129037	-0.2848187636139277	0.0700996414043368	-4.063055928789773	4.843441867162162e-05	0.00012063280626823904	TRMT2B	4.314845908464	Not significant
ENSG00000188921	1181.403007997041	-0.5033047716700568	0.12448131295390526	-4.043215481318291	5.272312480906706e-05	0.00013028910946860498	HACD4	4.2779988577631	Not significant
ENSG00000188931	374.65393762098563	-0.41847633440652743	0.11063163515838549	-3.7826100446532935	0.00015519244554383448	0.0003526724395374296	CFAP126	3.809129423145343	Not significant
ENSG00000188933	108.79617634137105	-0.8545968405423975	0.3323024316347713	-2.57174416792012	0.010118763448392763	0.016609049136409038	USP32P1	1.9948725567009316	Not significant
ENSG00000188937	0.3220043898528113	0.22153716031066364	0.6550867961047057	0.3381798589560555	0.7352276528718126	0.7791703359875375	NYX	0.1335781669323534	Not significant
ENSG00000188938	2654.932558188723	0.17926784877289592	0.0579501536306296	3.0934835810019967	0.001978214990386832	0.0036924286607454785	FAM120AOS	2.703726511492708	Not significant
ENSG00000188958	41.49995954680367	-0.7637574767853595	0.15421419374831713	-4.952575753382584	7.323753082717341e-07	2.581298809251289e-06	UTS2B	6.135266306180966	Not significant
ENSG00000188959	676.589264019142	1.7961425501427668	0.23486061329727181	7.647695903226321	2.046123860608193e-14	2.731780076959105e-13	C9orf152	13.689068080129967	Not significant
ENSG00000188976	2611.9562815870836	0.4952754305250278	0.0943085617767687	5.251648643496019	1.507438097902746e-07	6.055755392160648e-07	NOC2L	6.82176051288017	Not significant
ENSG00000188981	70.78608434590869	-1.180099315654061	0.15909925734558664	-7.417377901964144	1.1946172968477556e-13	1.4049701090987944e-12	MSANTD1	12.922771201399467	Not significant
ENSG00000188984	0.7599709438720218	-1.9060059497956003	0.7549667724355352	-2.5246223004580637	0.011582269613081168	0.018807426914554958	AADACL3	1.9362063297401895	Not significant
ENSG00000188985	4.884027326841712	0.4698988455858368	0.23134951359206293	2.031120957593221	0.042242725975304304	0.061834263300208255	DHFRP1	1.3742480640103911	Not significant
ENSG00000188986	2581.1767313465057	0.8198589448761446	0.12529605116538028	6.543374170619308	6.014609313586184e-11	4.4341241007970294e-10	NELFB	10.22079257754512	Not significant
ENSG00000188991	6.528313544636035	-1.2482160867868421	0.29046948894131563	-4.297236488886524	1.7294066044962302e-05	4.687322292335742e-05	SLC15A5	4.762102886813622	Not significant
ENSG00000188992	12.977413915288029	-1.6802412077577846	0.2514609457699957	-6.681917156609496	2.3583634320280538e-11	1.8792304610408178e-10	LIPI	10.627389267789646	Not significant
ENSG00000188993	571.550213425509	0.25092870729615563	0.2872300743492597	0.873615716824405	0.3823275641199777	0.4464587629075577	LRRC66	0.4175643901482006	Not significant
ENSG00000188994	6806.108701469254	-0.5950367310591211	0.14698716793841593	-4.048222299979459	5.1608118545241004e-05	0.00012777674283213675	ZNF292	4.287281973526716	Not significant
ENSG00000188996	26.051636811446656	-0.9965159235416569	0.1845564483075389	-5.399518319084115	6.682006102354726e-08	2.8652423596096715e-07	HUS1B	7.175093132077448	Not significant
ENSG00000188997	419.5006390415429	0.6744075654228694	0.09614020226170732	7.014834060646513	2.3022202772241958e-12	2.1638153346109457e-11	KCTD21	11.637853125273486	Not significant
ENSG00000189001	8.674112622614697	3.1425911120732137	0.40429225087773557	7.773067886536325	7.660765722828377e-15	1.0994980385682634e-13	SBSN	14.115727818803597	Upregulated
ENSG00000189002	1.6732375738890506	-0.5304622379512373	0.4516527315798723	-1.174491375477108	0.2401982644402206	0.2971006291197157	PROS2P	0.6194301349296086	Not significant
ENSG00000189007	650.9416251867436	-0.5100687756702827	0.10435837128524879	-4.887665161773004	1.0203888321811369e-06	3.494148801667852e-06	ADAT2	5.991234303245949	Not significant
ENSG00000189013	15.002078577342067	-1.0093267519631421	0.347465454160429	-2.9048261917201237	0.003674570903558834	0.006533687998361607	KIR2DL4	2.4347933681707783	Not significant
ENSG00000189014	18.647529689573652	-1.322752507137778	0.17133079549949726	-7.7204597298543405	1.1591086947482861e-14	1.6143163463219287e-13	SHLD2P3	13.9358758364126	Not significant
ENSG00000189023	0.07027824137819619	0.4021460308360154	2.681421425751753	0.1499749449951797	0.8807843826597331		MAGEB16	0.055130394518628216	Not significant
ENSG00000189030	1.9278372645208224	-1.7009975918142013	0.4031544772277828	-4.21922039291439	2.451485427557835e-05	6.463459282782518e-05	VHLL	4.610570684000519	Not significant
ENSG00000189037	0.4943405976083572	-1.6080572301914176	0.8781547587335673	-1.8311774937147531	0.06707405483848802	0.09435239146064821	DUSP21	1.1734454383924562	Not significant
ENSG00000189042	509.1066449361569	-0.43705646078049426	0.09945622990518468	-4.394460369120732	1.1104825933282647e-05	3.117990593596627e-05	ZNF567	4.954488244572266	Not significant
ENSG00000189043	5003.081997139172	0.7032637715590213	0.099798408956939	7.046843520946966	1.8302193603830654e-12	1.752212337809438e-11	NDUFA4	11.737496854917337	Not significant
ENSG00000189045	183.22626977382444	-0.8185322591006581	0.12941613665454887	-6.324808329625618	2.535471020540834e-10	1.6744418837097654e-09	ANKDD1B	9.595941348906733	Not significant
ENSG00000189046	459.8875362442451	0.6962391221776812	0.09162936902841808	7.598427551779261	2.997505885411971e-14	3.884327049201045e-13	ALKBH2	13.52323995551871	Not significant
ENSG00000189050	452.85990039338964	-0.4518286482326438	0.07956387856819713	-5.678816271448667	1.3563006534726912e-08	6.609739992424608e-08	RNFT1	7.867644029000658	Not significant
ENSG00000189051	13.387403964854114	-1.6138334128641194	0.20307798816125952	-7.946865278095092	1.912902470628563e-15	3.031904358904444e-14	RNF222	14.718307171921262	Not significant
ENSG00000189052	69.72215629026577	6.130629158133521	0.5361361329107147	11.43483675470626	2.800629489966785e-30	4.460409005762583e-28	CGB5	29.552744342481784	Upregulated
ENSG00000189056	1149.1176957068776	-2.2182447089255493	0.22118576158831352	-10.028876601262889	1.1380400847316886e-23	7.005899633837023e-22	RELN	22.943842440690343	Downregulated
ENSG00000189057	338.0035894277053	0.8529990998978701	0.1792092691539821	4.759793418748598	1.9379120737326485e-06	6.306261198545236e-06	FAM111B	5.712665931495259	Not significant
ENSG00000189058	7142.78114516474	0.6294766851673587	0.23566078004681895	2.6711134752346144	0.007560008482590407	0.012699559007943029	APOD	2.1214777172051242	Not significant
ENSG00000189060	8268.190980258223	1.4806231241598296	0.14415637944333984	10.270951101000586	9.526082154918987e-25	6.936898645319473e-23	H1-0	24.0210856773621	Not significant
ENSG00000189064	0.13972472321884608	0.4043143183822649	2.3937089683726427	0.16890704915440785	0.8658697544446028		GAGE2A	0.0625474303615019	Not significant
ENSG00000189067	8415.066494255332	0.7852578987488422	0.12278016013915974	6.3956415911074425	1.5987461352412607e-10	1.0935618480068097e-09	LITAF	9.796220492361874	Not significant
ENSG00000189068	15.122849822236274	0.8346844978849851	0.2864303747739675	2.914092119397828	0.003567246256664895	0.0063549860064970485	VSTM1	2.447666909103149	Not significant
ENSG00000189077	1560.7492837538434	0.6367933598406879	0.134008528910488	4.751886801667965	2.0152719267880875e-06	6.533885314511522e-06	TMEM120A	5.695666344889799	Not significant
ENSG00000189079	4243.183999729519	-0.763877104407963	0.11140383977481938	-6.856829225563392	7.040571070024591e-12	6.115536151816574e-11	ARID2	11.15239211322978	Not significant
ENSG00000189089	49.1835974014079	-1.2719884679089652	0.2078385566614611	-6.120079394031062	9.352874494173995e-10	5.595856998622862e-09	RIMKLBP1	9.0290548933947	Not significant
ENSG00000189090	0.5086252559536649	-0.8164033033488867	0.6613218964105447	-1.2345021505866915	0.2170158458477145	0.27156958334245856	FAM25G	0.6635085541101136	Not significant
ENSG00000189091	8204.85495411421	0.0868832569524698	0.04570138228923439	1.9011078571454147	0.057287886669357684	0.08170366689697636	SF3B3	1.2419371984305236	Not significant
ENSG00000189099	155.85440711488226	-1.4205542004675242	0.3688890708113633	-3.8508980419047028	0.00011768548917184944	0.000273030777284552	PRSS48	3.9292770831302257	Not significant
ENSG00000189108	44.80945351485341	0.9038630040173505	0.2556456641312342	3.535608581858669	0.0004068370108260786	0.0008576582791846777	IL1RAPL2	3.390579545261609	Not significant
ENSG00000189114	474.6626492305064	1.1304434847869713	0.1337696531217665	8.450672169703262	2.896304604293394e-17	6.195682449010981e-16	BLOC1S3	16.538155765331528	Not significant
ENSG00000189120	192.65158992399319	1.2860487374364131	0.20243497946261482	6.35289780872044	2.112960949735272e-10	1.4147153242518288e-09	SP6	9.675108529200031	Not significant
ENSG00000189127	9.015475857165052	2.348276353766004	0.36797644702471805	6.381594182869708	1.7525388316595798e-10	1.1911666739633366e-09	ANKRD34B	9.756332350429126	Upregulated
ENSG00000189129	465.46730077982863	-0.3582129486967834	0.15112726477351165	-2.3702734859498893	0.01777493180095395	0.027925409943253942	PLAC9	1.7501920569006542	Not significant
ENSG00000189132	0.09277639521345935	0.40215261250085516	1.7477552226769597	0.2300966447034246	0.8180166720909542		FAM47B	0.08723784483317948	Not significant
ENSG00000189134	39.895407706473755	-0.6461393428491135	0.1280019238733655	-5.047887744940069	4.46721482891599e-07	1.6410366855151805e-06	NKAPL	6.34996316175038	Not significant
ENSG00000189136	468.78980326049606	-0.8693982235995474	0.20402776611843246	-4.261176016086388	2.033539906049812e-05	5.4402564205630626e-05	UBE2Q2P1	4.69174730061018	Not significant
ENSG00000189139	7.022106669848457	-1.7834078505829865	0.40074418679123536	-4.450240101703682	8.577433937953088e-06	2.4632681967462764e-05	FSCB	5.066642618126691	Not significant
ENSG00000189143	12225.998256206092	2.3285199597791757	0.22991731494325465	10.12764071446238	4.1657931092987644e-24	2.713371205703148e-22	CLDN4	23.380302302732265	Upregulated
ENSG00000189144	527.398250192901	-1.1867768215376078	0.18049773612911013	-6.575023304938881	4.864554821707029e-11	3.653373907169447e-10	ZNF573	10.31295689790796	Not significant
ENSG00000189145	0.12735257930082738	0.43718732596821824	1.0912686756424188	0.40062299571721005	0.6886977125376516		RPL32P36	0.16197135949170222	Not significant
ENSG00000189149	90.80870035705982	-0.31897151842089977	0.20191702399831266	-1.5797158263563023	0.11417195957937823	0.15295628546802328	CRYM-AS1	0.9424405449101915	Not significant
ENSG00000189152	1.696681444389373	-0.7820497520761135	0.443313729638778	-1.7641000036550756	0.07771514387150455	0.10788562022280114	GRAPL	1.1094943446612806	Not significant
ENSG00000189157	300.09766393857393	-0.9828164037154158	0.17081945622347516	-5.753539002194473	8.739427394534497e-09	4.402886784806561e-08	FAM47E	8.0585170213176	Not significant
ENSG00000189159	3933.6001679266788	1.8835377716277235	0.15570096289770294	12.097149154210603	1.0934279802141354e-33	2.646310109761387e-31	JPT1	32.961209816947914	Not significant
ENSG00000189164	457.1893605687115	-0.7431634072048462	0.08352086314095812	-8.897937344716011	5.689411954594698e-19	1.601468911187283e-17	ZNF527	18.24493261903062	Not significant
ENSG00000189166	1.681178851755118	0.7594877501738404	0.4480350431349929	1.6951525596291512	0.0900464837435956	0.12331562729914573	TNRC18P3	1.0455332414293335	Not significant
ENSG00000189167	2.2571092391936665	-1.1452635891646594	0.2908063893425663	-3.9382339286072328	8.20835488869813e-05	0.00019602539303705332	ZAR1L	4.085743875079309	Not significant
ENSG00000189169	0.6036973480790511	-1.2750642482286603	0.6432613815560041	-1.9821868447074646	0.04745833249263864	0.06880378187715622	KRTAP10-12	1.323687525325761	Not significant
ENSG00000189171	695.8528353074619	0.8675835788528	0.1003249553549139	8.647734512152025	5.253186941789263e-18	1.2719977718980847e-16	S100A13	17.279577143963138	Not significant
ENSG00000189180	4552.196100851961	-0.7608074325392983	0.08909171339199197	-8.539598168820083	1.3468939158304176e-17	3.060232232507104e-16	ZNF33A	16.87066660886779	Not significant
ENSG00000189181	0.0						OR14I1		Not significant
ENSG00000189182	1.5965190112347414	0.11207321921710484	0.5247474978129488	0.21357551905288816	0.8308780918652098	0.8615376068795366	KRT77	0.08046269211730517	Not significant
ENSG00000189184	2003.1089939176509	-0.6085329396532526	0.1670130557288553	-3.6436249669079896	0.0002688250392266916	0.0005848431231470969	PCDH18	3.5705302821527014	Not significant
ENSG00000189186	0.2566870117298054	0.32394258218033084	0.920393538267115	0.35196094791173643	0.7248675499478408	0.7699716568260551	DCAF8L2	0.13974134181768172	Not significant
ENSG00000189190	993.8705200006586	-0.02283960714336973	0.09203603349206876	-0.24815940319003363	0.8040110755732546	0.839213437838581	ZNF600	0.09473796863063086	Not significant
ENSG00000189195	847.070435779613	-0.6965491177693782	0.12167578390845335	-5.724632259558312	1.0365802687590764e-08	5.145590290485936e-08	BTBD8	7.984397062186253	Not significant
ENSG00000189196	7.082017785550963	-1.3144475396115909	0.24258499387186713	-5.418503093006153	6.010009972594184e-08	2.598530627611174e-07	LINC00994	7.221124807358486	Not significant
ENSG00000189212	40.350971311239526	-0.9073366735637202	0.25033708336942845	-3.624459713884026	0.00028956615005869084	0.0006265979996799476	DPY19L2P1	3.5382522080202823	Not significant
ENSG00000189221	5911.956154355757	-1.24657406385605	0.19846227537920946	-6.281163820550648	3.360478040526596e-10	2.1682373473193818e-09	MAOA	9.473598938206747	Not significant
ENSG00000189223	2872.009645821223	0.6838294149954904	0.23396684208690272	2.9227620841311115	0.0034694150298072244	0.006193439594013895	PAX8-AS1	2.459743744443402	Not significant
ENSG00000189227	156.47620946434276	-0.03760601532544643	0.10342220464861025	-0.3636164540604943	0.7161444381361679	0.7624420602042175	C15orf61	0.14499937663172566	Not significant
ENSG00000189229	24.025669485492596	-1.648671652094723	0.3051647010947851	-5.402563422899428	6.569521760914611e-08	2.820683784501924e-07	AC069277.1	7.182466244466922	Not significant
ENSG00000189233	193.98254096203087	-1.2944431073450169	0.23996586837859793	-5.394280095295692	6.879882679933078e-08	2.94421051983753e-07	NUGGC	7.16241896756276	Not significant
ENSG00000189238	64.57667653364197	-0.8839328085936575	0.26660741837269314	-3.315484670265248	0.0009148435856011981	0.001810907605977963	LINC00943	3.0386531526188856	Not significant
ENSG00000189241	3713.1959974114116	-0.1361496320195032	0.0664159095057827	-2.049955094082524	0.04036881311383492	0.05930577085298472	TSPYL1	1.393954019122992	Not significant
ENSG00000189252	1.175787665559543	0.126856897157809	0.6186282668640656	0.2050615918358673	0.8375240040015999	0.8671988491893703	SPANXN3	0.07700273694061444	Not significant
ENSG00000189253	0.05784904161750557	0.16603276598800298	2.459305106486794	0.0675120649121844	0.9461740575290228		TRIM64B	0.02402896373455488	Not significant
ENSG00000189266	3906.3453978132625	-0.33413653132419224	0.07941666155957479	-4.207385764680351	2.5834192277635264e-05	6.780339744752556e-05	PNRC2	4.587805112397773	Not significant
ENSG00000189269	46.857283819150496	-1.4712009603678635	0.1833624729834783	-8.023457234351463	1.0280978975501982e-15	1.6999078833840718e-14	DRICH1	14.987965528977385	Not significant
ENSG00000189275	0.26132483461416783	0.9150299242936287	0.7810016073939242	1.1716108080070864	0.24135334681130902	0.298364901566627	LINC01164	0.6173466745059244	Not significant
ENSG00000189280	202.403300339899	3.1980418852738226	0.2571255128756601	12.43766847368554	1.6319827677903192e-35	4.883288073414767e-33	GJB5	34.78728443130096	Upregulated
ENSG00000189283	609.0453392329556	-0.333277626707034	0.1317510697745604	-2.5296009154028596	0.011419233019109461	0.018563185495765206	FHIT	1.9423630648077308	Not significant
ENSG00000189292	431.77780156936325	-1.312531430333999	0.2525858847191849	-5.196376795929115	2.032101699905621e-07	7.984157657786115e-07	ALKAL2	6.692054560855353	Not significant
ENSG00000189295	4.862787640573764	-2.3238540333068016	0.3030964568980297	-7.667044534567464	1.7600468166122778e-14	2.3716438709001465e-13	ANKRD62P1-PARP4P3	13.754475779955193	Downregulated
ENSG00000189298	486.5999468442147	-0.6311979696518621	0.0827920944771787	-7.623891793507522	2.4613971820043498e-14	3.2337440572091206e-13	ZKSCAN3	13.608818300951867	Not significant
ENSG00000189299	0.09817591209864401	0.48013724997783513	1.4966854333710589	0.3208003761327443	0.748361674336528		FOXR2	0.12588846201965254	Not significant
ENSG00000189306	1427.289451443664	0.5895590087819041	0.10091644224918335	5.842051063652861	5.156199486842441e-09	2.702461582424469e-08	RRP7A	8.287670288688894	Not significant
ENSG00000189308	1051.0875443240116	-0.23138006086828994	0.07794723505119486	-2.9684190942285786	0.0029933589236460774	0.005402994800506494	LIN54	2.523841205240295	Not significant
ENSG00000189316	17.32128105434794	-1.6216119417939656	0.28487447971077473	-5.692373509344691	1.252854086459363e-08	6.137108042134305e-08	AC073349.1	7.902099506129193	Not significant
ENSG00000189319	2040.6246249885035	-0.4189643442097542	0.12744603563006054	-3.2873862426438127	0.0010112203494587304	0.001986312754862798	FAM53B	2.995154199377441	Not significant
ENSG00000189320	260.5652487138013	-0.7110659152458927	0.20076393442971932	-3.541801057374739	0.00039740507494737733	0.000839315710326471	FAM180A	3.400766591157837	Not significant
ENSG00000189325	1174.4738921076078	-0.04722327463946948	0.3146351000128848	-0.15008902260916093	0.8806943805699494	0.9030830555266998	BNIP5	0.05517477474256595	Not significant
ENSG00000189326	0.019317571458519443	0.6859132789575011	2.905327593156989	0.23608810261984037	0.8133643057541451		SPANXN4	0.08971489039485847	Not significant
ENSG00000189332	1.7356016158556637	-0.16282767498994294	0.35555160314004225	-0.4579579266467531	0.6469826687308404	0.7007157530947891	SLC25A51P4	0.18910735298720974	Not significant
ENSG00000189334	4442.176246057714	2.2432107700674555	0.27402173685329007	8.186251192431715	2.6948895802676114e-16	4.907860138582534e-15	S100A14	15.569459024786296	Upregulated
ENSG00000189337	681.3017498653751	-0.6282988183809001	0.12859871850009438	-4.885731566449778	1.0304551345890631e-06	3.5259290945270792e-06	KAZN	5.986970912399635	Not significant
ENSG00000189339	2335.750861751543	-0.5708690205157454	0.08585908840126011	-6.648906145471806	2.9527920095120777e-11	2.3078240793672676e-10	SLC35E2B	10.529767143045909	Not significant
ENSG00000189343	150.54050369057475	0.46263953446819217	0.14475581075348978	3.1959997464698584	0.0013934723423312367	0.0026694027271011453	RPS2P46	2.8559016467512714	Not significant
ENSG00000189348	0.14788564713811925	0.15987090191127717	1.355686918441989	0.11792612271792617	0.9061261947275215		FAM90A27P	0.04281131462199267	Not significant
ENSG00000189350	132.5872904600665	-0.46653617122527535	0.15099980287186215	-3.089647551534727	0.002003941402860134	0.0037376221125764247	TOGARAM2	2.698114981800083	Not significant
ENSG00000189357	0.013660351734752966	0.6469218502257666	2.905327593156989	0.22266743748604542	0.8237943462325624		SPATA31D4	0.08418119296763948	Not significant
ENSG00000189362	719.1804582907897	-0.4190805027615004	0.09714026914798038	-4.314178933590214	1.6019716058648804e-05	4.3670996700767974e-05	NEMP2	4.795345185833232	Not significant
ENSG00000189366	44.87941345015627	2.4296460494939076	0.20372533638911225	11.926086821392314	8.654711173118354e-33	1.8823806169127726e-30	ALG1L	32.06274742091556	Upregulated
ENSG00000189367	23.466417758393494	-1.202720695618621	0.2479846075389041	-4.849981245025205	1.234731486876954e-06	4.1563484673136276e-06	KIAA0408	5.908427476773992	Not significant
ENSG00000189369	654.4893466329954	0.6558960496208004	0.11176478721244278	5.868539331391305	4.396511124938284e-09	2.3315203787374106e-08	GSPT2	8.35689182356509	Not significant
ENSG00000189372	807.6857901101833	-3.8253837836908384	0.5818133634508805	-6.574932828977201	4.8675136854199036e-11	3.6550400863353837e-10	AL034369.1	10.312692818751128	Downregulated
ENSG00000189375	0.42568329170513974	-0.6791044138261807	0.6264009732388306	-1.0841369072510294	0.27830410087724605	0.3381094531979476	TBC1D28	0.5554803941861252	Not significant
ENSG00000189376	153.79436535120664	0.2188657084655585	0.08268289584484909	2.6470493834208546	0.008119749458139355	0.013565061761826423	C8orf76	2.0904573710822536	Not significant
ENSG00000189377	1386.3881799971334	2.3102267727158923	0.3204670612284774	7.2089367433266816	5.639044803255597e-13	5.87736795495747e-12	CXCL17	12.248794454847827	Upregulated
ENSG00000189398	53.86017516517795	-1.0192148522688471	0.2251649371177791	-4.526525600811982	5.996133836418141e-06	1.7701573772520715e-05	OR7E12P	5.222128682066388	Not significant
ENSG00000189401	0.297403053990126	0.9188632557693204	0.6689111406578584	1.373670133323897	0.16954411305434405	0.21793673226897536	OTUD6A	0.7707172852866598	Not significant
ENSG00000189403	8856.826309283395	0.4061552269304379	0.07428348631648862	5.467638193500943	4.560716098195452e-08	2.0194769076242679e-07	HMGB1	7.340966961485135	Not significant
ENSG00000189409	25.613788422302125	0.0038747877201236835	0.20676867747672636	0.01873972289908284	0.9850487395205536	0.9884924058457067	MMP23B	0.006542280384472828	Not significant
ENSG00000189410	17.023054219537254	1.547168384904196	0.22517942718512904	6.87082476514254	6.3831766061637985e-12	5.595706594451687e-11	SH2D5	11.194963139586902	Not significant
ENSG00000189419	49.37017649956509	-0.796726657435186	0.1376483797847263	-5.788129571021599	7.117450191450073e-09	3.6373331006342305e-08	SPATA41	8.147675563401812	Not significant
ENSG00000189420	243.1226625666194	0.10179051817959386	0.13358188687693964	0.7620083872102128	0.4460549983893413	0.5100309729377374	ZFP92	0.35061158966362443	Not significant
ENSG00000189423	157.6623113982528	-0.6289828258273846	0.1985619511156368	-3.1676905987949477	0.0015365495228532975	0.0029211599169161728	USP32P3	2.813453437909836	Not significant
ENSG00000189430	23.336038755154316	-1.5799812993918065	0.2876085312325416	-5.493513327371837	3.940153579165041e-08	1.7643140078953058e-07	NCR1	7.404486849929754	Not significant
ENSG00000189431	65.78581553338282	1.1117886469091927	0.30037848419960383	3.701292553864812	0.00021450398612811024	0.00047527221662779063	RASSF10	3.6685646329088266	Not significant
ENSG00000189433	157.44448278014002	3.35106870806707	0.25967377739063324	12.904917630654635	4.2226677953441643e-38	1.8128830816672353e-35	GJB4	37.374413083937135	Upregulated
ENSG00000194297	0.6330690199565401	-1.3292063395991405	0.5915638904803311	-2.246936232906081	0.024644102690568905	0.03769879591134835	RNU1-75P	1.6082869901945467	Not significant
ENSG00000194717	5.710203858386299	-2.934043603719641	0.33866707118083145	-8.663504229949202	4.574795617366949e-18	1.1209270929064069e-16	MIR494	17.33962830361556	Downregulated
ENSG00000195024	0.036579232433133824	0.4866244401401966	2.905327593156989	0.16749382798909104	0.8669815034835846		RNU1-15P	0.06199016783025094	Not significant
ENSG00000195401	12.482172305351131	-1.0567913812886969	0.3019050720846013	-3.50040949624244	0.0004645439494593993	0.0009683539739374905	Y_RNA	3.3329731921013797	Not significant
ENSG00000196071	3.477627274445798	-1.412727395791663	0.41528098004196096	-3.4018591355879524	0.0006692912591828357	0.001355049848852112	OR2L13	3.174384846763196	Not significant
ENSG00000196072	1304.6422468708977	0.6876746047710318	0.09120874084151465	7.539569107372539	4.7152687405607806e-14	5.910186551382759e-13	BLOC1S2	13.326493550176577	Not significant
ENSG00000196074	608.7224589566844	-0.9771265396992148	0.21871082865384778	-4.46766420169212	7.907830797452588e-06	2.286264695976045e-05	SYCP2	5.101942631786137	Not significant
ENSG00000196081	61.47101722470455	-0.5577448874000922	0.18803455557617177	-2.9661829214904745	0.003015210951438236	0.0054396534181462555	ZNF724	2.520682298170365	Not significant
ENSG00000196083	2125.891278020959	0.8828636217969301	0.1577263593942592	5.597438660142332	2.175417831922478e-08	1.0215401293292427e-07	IL1RAP	7.662457315872336	Not significant
ENSG00000196085	0.018794324039261068	0.5667731451829817	2.905327593156989	0.19508063273756826	0.8453298241276219		SMIM7P1	0.0729738083867493	Not significant
ENSG00000196090	270.26007542153604	-1.4517254532959107	0.20043732169423767	-7.242790120247581	4.395468475196088e-13	4.6659443035343205e-12	PTPRT	12.356994830408215	Not significant
ENSG00000196091	230.11041232283148	1.297608133772696	0.38254210639537267	3.392066159722469	0.0006936768838527689	0.0014010315037667788	MYBPC1	3.1588427777254315	Not significant
ENSG00000196092	169.22151955696972	-0.3484731411040009	0.3568162851492312	-0.9766178159672815	0.3287583955897179	0.39128922200124283	PAX5	0.4831231476680261	Not significant
ENSG00000196096	6.580995720364544	-0.3816913052313744	0.2512640757904243	-1.5190842703265608	0.12874128552734634	0.17030288961380766	SPAG16-DT	0.890282158601135	Not significant
ENSG00000196098	0.28270064706833997	0.2416130862940306	0.9164984661359407	0.2636262855001801	0.7920679019356616	0.8290258093821942	OR5K4	0.10123758587022158	Not significant
ENSG00000196099	58.8795633050425	-3.8894862218269943	0.6931732601279281	-5.611131365784614	2.0100809781487663e-08	9.489550397127643e-08	OR6M1	7.696786446233861	Downregulated
ENSG00000196104	75.82016222242103	-0.5019436972550703	0.25627901903713607	-1.9585828724525287	0.05016165703178922	0.07235753443110694	SPOCK3	1.2996281255290936	Not significant
ENSG00000196109	266.75499440982173	-1.892364245595789	0.2166796923965207	-8.733463780873334	2.4698983329876433e-18	6.27605869769768e-17	ZNF676	17.607320922987775	Not significant
ENSG00000196110	601.022658184616	-0.2631055252269862	0.11383465579552592	-2.311295478413764	0.020816539607188364	0.03229291125137007	ZNF699	1.6815914628373083	Not significant
ENSG00000196114	10.708119129224874	-0.46171270096436934	0.1791050960908153	-2.57788701182605	0.009940649602672243	0.016340594379328582	IFITM3P3	2.0025852343513972	Not significant
ENSG00000196115	1.6716617601785846	0.16997148614541105	0.42463792349724583	0.40027391982693106	0.688954774848108	0.7383238394976521	ADAM5	0.1618092856084052	Not significant
ENSG00000196116	1663.849361508887	-0.10251072012831978	0.09497612994361511	-1.0793314087358348	0.28044001604126073	0.340402814308276	TDRD7	0.552160016718361	Not significant
ENSG00000196118	17.822734685543157	0.546011669537047	0.14631723901207952	3.731697462470365	0.0001901938384428425	0.0004251482859419577	CCDC189	3.720803556660529	Not significant
ENSG00000196119	1.201481668344997	-1.7051493948890575	0.5557390679102034	-3.06825539780942	0.0021531251464618727	0.003993542008757488	OR8A1	2.6669307268702975	Not significant
ENSG00000196123	938.638563020019	0.11928925610914749	0.10157793443438733	1.1743619002825905	0.24025009909819517	0.29715729871172913	KIAA0895L	0.6193364245218917	Not significant
ENSG00000196126	19680.192656626044	0.494187885481871	0.15685583606013334	3.150586537898505	0.0016294297751571747	0.0030857353710659367	HLA-DRB1	2.7879643519333728	Not significant
ENSG00000196131	0.9632650150771325	-1.6242150893015812	0.3964532361007305	-4.096864248798569	4.187843165470601e-05	0.00010555554051746709	VN1R2	4.378009590996556	Not significant
ENSG00000196132	78.44922935677008	-0.9721428201072453	0.20059808453537886	-4.846221848822248	1.2583480079591819e-06	4.228350769002976e-06	MYT1	5.90019923406158	Not significant
ENSG00000196136	974.1779949027546	-0.802295633372237	0.303418669153196	-2.6441867786558584	0.008188745588872857	0.013669227684140741	SERPINA3	2.0867826215064174	Not significant
ENSG00000196139	3314.6666480788363	0.04595876308165392	0.20687229006201993	0.2221600730957035	0.8241892745059093	0.856274417341563	AKR1C3	0.08397304141687519	Not significant
ENSG00000196141	6407.694702200382	0.752775717760155	0.07323064784028871	10.279517387336378	8.716295656963853e-25	6.365990372420405e-23	SPATS2L	24.059668046896387	Not significant
ENSG00000196143	2.523377916483615	-0.9554163047731826	0.44118206329773907	-2.165582838140915	0.030343078987804504	0.04562782858057089	OR11H13P	1.5179403523704096	Not significant
ENSG00000196150	978.3441210317814	-0.44463088216014596	0.06505992049508656	-6.834175000163507	8.247829163613631e-12	7.095518757029661e-11	ZNF250	11.083660343125642	Not significant
ENSG00000196151	654.4938095320878	-0.4333039591139321	0.06815917256437821	-6.3572361989087325	2.054160146863979e-10	1.3804000921596347e-09	WDSUB1	9.68736570086139	Not significant
ENSG00000196152	441.93154041946485	-0.7268044511848466	0.0746526601130956	-9.735814505253648	2.121115337963687e-22	1.0578152168277087e-20	ZNF79	21.67343571560447	Not significant
ENSG00000196154	5616.926310910441	2.2750131246356333	0.2022032612747021	11.25111983997591	2.286701629455154e-29	3.301141311387715e-27	S100A4	28.640790498766542	Upregulated
ENSG00000196155	682.7542719243361	-0.11746052843191214	0.12556464217341834	-0.9354586322930499	0.3495519927367642	0.4130011961949774	PLEKHG4	0.4564882176885601	Not significant
ENSG00000196156	0.052287657937092655	0.761739502757955	2.0203182021758046	0.37703937030196083	0.7061443470461812		KRTAP4-3	0.15110651322882554	Not significant
ENSG00000196159	4288.5771954657175	-1.2330288172136332	0.1952362093213789	-6.315574459776265	2.691597513008762e-10	1.7671280670835348e-09	FAT4	9.569989881650084	Not significant
ENSG00000196166	8.597509614417884	-2.013554925567238	0.2971431001382499	-6.776381227194587	1.2322327139965658e-11	1.0280127332787841e-10	C8orf86	10.909307265499114	Downregulated
ENSG00000196167	810.9941761799447	-0.07858147426911105	0.18165477921054868	-0.4325868805137819	0.6653149222491921	0.7169688604449876	COLCA1	0.17697273571853156	Not significant
ENSG00000196169	137.77193162771323	-0.7311699024940493	0.24866073050062748	-2.940431732111413	0.003277552166155055	0.005877712598431128	KIF19	2.484450387267783	Not significant
ENSG00000196171	0.15832649295339088	-0.3127767113983498	1.8395968539796383	-0.1700245957268917	0.8649907936753793		OR6K2	0.06298851482103379	Not significant
ENSG00000196172	257.5718326819984	-0.8206795475858758	0.13394790643623053	-6.126856099662761	8.963246712276511e-10	5.378765786852819e-09	ZNF681	9.047534649509611	Not significant
ENSG00000196177	1590.720143993388	-1.110127416465652	0.12350409549895051	-8.98858788431907	2.504271780019248e-19	7.425880259646266e-18	ACADSB	18.60131854041465	Not significant
ENSG00000196182	2709.623595036358	0.35113459116316104	0.11394648970246576	3.081574448498018	0.002059089782688423	0.003833385397846637	STK40	2.6863247163853434	Not significant
ENSG00000196183	9.589955545495181	-0.15533781866515886	0.21084382622891631	-0.7367435008341494	0.4612783475036123	0.5249938813496622	RPS2P4	0.3360369307817173	Not significant
ENSG00000196184	0.6647307808344813	-0.9658281767899325	0.6068408209512987	-1.5915675799065008	0.11148189946715414	0.14970004254896463	OR10J1	0.9527956402361297	Not significant
ENSG00000196187	7975.909292309031	0.07869096318725569	0.1250890246095275	0.6290796769172515	0.5292968948001222	0.5909109598876545	TMEM63A	0.2763006538551858	Not significant
ENSG00000196188	26144.756718796263	3.0059255935504345	0.29973175540263647	10.028719144264532	1.1398561452749254e-23	7.008340922106304e-22	CTSE	22.943149955027963	Upregulated
ENSG00000196189	962.2047504668379	-0.20811916751629694	0.1538632454516291	-1.3526243184680815	0.17617567938946374	0.22560357003803927	SEMA4A	0.7540540450497873	Not significant
ENSG00000196196	64.64402050477487	1.0733324014561465	0.254246592226237	4.221619617623271	2.4255318028232422e-05	6.40460777457424e-05	HRCT1	4.615193026665584	Not significant
ENSG00000196199	3766.262312413794	-0.280320504410693	0.0495261150123492	-5.660054384253558	1.513250322716487e-08	7.318984613357993e-08	MPHOSPH8	7.8200892247975515	Not significant
ENSG00000196204	503.4774827897788	-0.2166062316509385	0.10109316320010009	-2.142639767065119	0.03214203536799104	0.04813544300367984	RNF216P1	1.4929266253605122	Not significant
ENSG00000196205	1582.4467086758689	-0.48058813887693547	0.172332542053332	-2.788725409320586	0.00529159093830094	0.009131966437337692	EEF1A1P5	2.2764137359329766	Not significant
ENSG00000196208	802.5265786108916	-1.1830661840550596	0.20098864268186856	-5.886234009389554	3.9509480023541e-09	2.113164389256057e-08	GREB1	8.403298685944797	Not significant
ENSG00000196209	421.60911859731664	-0.2957704022404009	0.17300790647644068	-1.7095773728738657	0.08734405276794291	0.11998415662499311	SIRPB2	1.0587666606638295	Not significant
ENSG00000196214	1274.866860849145	0.000604341972366557	0.060461233818983204	0.00999552827810156	0.992024855110288	0.9938701726298443	ZNF766	0.0034774464929814806	Not significant
ENSG00000196218	283.6440916145256	-0.7075669456112668	0.17155984169253863	-4.124315682683681	3.7183861857243145e-05	9.461150420613319e-05	RYR1	4.429645507081797	Not significant
ENSG00000196220	804.6517765418798	-0.7343421786548949	0.15268592027787356	-4.809495055722645	1.5131203851646455e-06	5.0185261088505225e-06	SRGAP3	5.820126517758156	Not significant
ENSG00000196224	0.3076401025584794	0.02575320188127759	1.1796755236422194	0.021830750375972204	0.9825829647751901	0.9866196082343033	KRTAP5-3	0.007630769580665191	Not significant
ENSG00000196227	732.6639721297918	-0.10743185281428448	0.08583643624581165	-1.2515879912188987	0.2107200326453484	0.26452921385659794	FAM217B	0.6762941751001466	Not significant
ENSG00000196228	82.79750213961832	-0.5185635135830403	0.3830966651325799	-1.353610095779818	0.17586080428330428	0.2252646230042367	SULT1C3	0.7548309449672863	Not significant
ENSG00000196230	13905.305606134685	1.0209629868133363	0.09383725775453974	10.880145170950962	1.4333450973824817e-27	1.5384155249558235e-25	TUBB	26.8436492346931	Not significant
ENSG00000196233	7153.1374133166655	-0.7352404806802448	0.12707819390880354	-5.785732847351318	7.2196876893647925e-09	3.686147058938144e-08	LCOR	8.141481588818051	Not significant
ENSG00000196235	6167.592466699447	0.5735672962651912	0.09810169468403136	5.8466604283703	5.0153985868865935e-09	2.6339778643949038e-08	SUPT5H	8.299694546749903	Not significant
ENSG00000196236	1312.764861280025	-0.3395693519028914	0.07520167855973996	-4.515449101752944	6.318272125965356e-06	1.857593827208727e-05	XPNPEP3	5.199401673103226	Not significant
ENSG00000196240	2.308376782350394	-2.445305131030335	0.49154447562132686	-4.974738304075936	6.533584422579681e-07	2.3260465107557255e-06	OR2T2	6.184848492866436	Downregulated
ENSG00000196242	2.4373655223117057	-0.5808147031630699	0.31858905868963555	-1.8230842752477903	0.06829062782605076	0.09587524887046886	OR2C3	1.1656388946013183	Not significant
ENSG00000196243	0.7454388439661644	1.7614346836395836	0.6057360944939532	2.9079242588492757	0.0036383644694896232	0.006472806665740908	LINC00615	2.439093798081833	Not significant
ENSG00000196247	982.6702398750705	-0.39928008946650917	0.1362061787396299	-2.9314388903734554	0.003373957393359961	0.006035034578109122	ZNF107	2.471860406022381	Not significant
ENSG00000196248	89.51904045960877	-3.6988625061046494	0.7103470402127811	-5.207120318255528	1.91793740557675e-07	7.571152601593931e-07	OR10S1	6.717165570708739	Downregulated
ENSG00000196260	617.1810307327731	3.6609069749082237	0.29766097389623847	12.298914859374134	9.179909784214678e-35	2.546238797001388e-32	SFTA2	34.037161586817305	Upregulated
ENSG00000196262	15164.109464063702	0.5631261640808045	0.06859257986551993	8.209724217763041	2.2169710478078378e-16	4.081144465785555e-15	PPIA	15.654239978450418	Not significant
ENSG00000196263	613.1779293648349	-1.123943121951891	0.12916178205167236	-8.701824209132134	3.265912205239399e-18	8.164284425168588e-17	ZNF471	17.48599549421434	Not significant
ENSG00000196266	0.10808109147262453	0.24106698279183003	1.5989149328422316	0.15076911087653005	0.8801578536320969		OR10J3	0.05543943147092379	Not significant
ENSG00000196267	495.9156613775597	-0.44472237757909155	0.0827984425426026	-5.371144238012289	7.823859612045536e-08	3.311157181261034e-07	ZNF836	7.1065789509429695	Not significant
ENSG00000196268	1693.6276470774374	-1.4216818409998717	0.1522646928014548	-9.336910710178035	9.918585070079209e-21	3.698643369183918e-19	ZNF493	20.003550277451176	Not significant
ENSG00000196273	0.5187554175642485	-0.4749007879197002	0.572848922831189	-0.8290157648767145	0.4070954866016442	0.47143402834583614	LINC00523	0.3903037125428958	Not significant
ENSG00000196274	8.065336544451988	-0.20535911194319584	0.16436745984242057	-1.2493903120488328	0.21152235010253495	0.26539470061657827	Metazoa_SRP	0.6746437369727586	Not significant
ENSG00000196275	276.62836365787075	-0.8327822070566328	0.12189792399320423	-6.8317997532350105	8.385585116283461e-12	7.20398657318857e-11	GTF2IRD2	11.076466628477403	Not significant
ENSG00000196277	64.03414335947458	-1.3198887923582943	0.22737486905616	-5.804901825066213	6.440372914254227e-09	3.3201847292738824e-08	GRM7	8.191088985138022	Not significant
ENSG00000196284	473.32804515663906	-0.2538004232922548	0.06891496917769589	-3.6828054386534714	0.00023068121958053574	0.0005077434431425354	SUPT3H	3.636987761198643	Not significant
ENSG00000196289	1.6599701017938568	2.219948477908036	0.4813852191277763	4.611584215091541	3.996116978593782e-06	1.2251383970885012e-05	BECN2	5.398361807129191	Upregulated
ENSG00000196290	895.3762649264006	0.25285230250391866	0.04973032929518049	5.0844686952117835	3.686565632039074e-07	1.3765166017718093e-06	NIF3L1	6.433378029934305	Not significant
ENSG00000196295	4513.516765636344	-0.8540735720007183	0.15978494372436464	-5.3451442425891456	9.034507868910475e-08	3.7791385453176986e-07	GARS1-DT	7.044095499510092	Not significant
ENSG00000196296	116.5864354097377	-0.7895198335614102	0.15777414432460685	-5.004114184495531	5.611948675225566e-07	2.020661683147875e-06	ATP2A1	6.250886309519702	Not significant
ENSG00000196301	6.426841341256938	0.713021932488291	0.25235219603689363	2.8255031804203043	0.004720641935932492	0.00822302366773938	HLA-DRB9	2.3259989398665906	Not significant
ENSG00000196302	0.7901603385937204	-1.8313145438339253	0.4969691845053746	-3.6849659917175814	0.00022873317979803752	0.0005038150592455369	GUSBP15	3.6406708325160664	Not significant
ENSG00000196305	7542.128194882191	-0.32301421405287056	0.08264091709194868	-3.9086475007710235	9.281427297118607e-05	0.00021954897878178413	IARS1	4.032385232876113	Not significant
ENSG00000196312	2120.9449626368228	-0.5875470100136325	0.08475287324787836	-6.932473053688958	4.13546340504695e-12	3.7307643835208996e-11	MFSD14C	11.38347581791834	Not significant
ENSG00000196313	1609.548834402974	-0.3446074649315263	0.11337083590296687	-3.0396482674474843	0.0023685458607417102	0.004358548126594846	POM121	2.625518201869426	Not significant
ENSG00000196323	4023.3699673976653	-0.6153692686861212	0.0845072902740089	-7.281848307889532	3.2927721325157663e-13	3.5721983240291896e-12	ZBTB44	12.482438322435712	Not significant
ENSG00000196329	286.66570283003284	-1.3249641465209054	0.22583074836008554	-5.867067067449377	4.435712884112233e-09	2.3507945096005705e-08	GIMAP5	8.353036572730545	Not significant
ENSG00000196335	199.00388510613058	0.8336209429558503	0.19699404901954673	4.231706222116052	2.3192521196922132e-05	6.147319249124602e-05	STK31	4.634652037804669	Not significant
ENSG00000196337	15.526065065683044	3.005106641489699	0.3264200844335643	9.206255328021408	3.3770054688213957e-20	1.171676134972944e-18	CGB7	19.471468236054836	Upregulated
ENSG00000196338	219.89090543429646	-0.04752167555223278	0.15662037772410625	-0.30341949267894325	0.7615701924206542	0.8023096882576024	NLGN3	0.11829006241843765	Not significant
ENSG00000196341	3.1908528673300793	-1.413282541100831	0.47880263756243663	-2.9517016620789533	0.0031602810849991766	0.0056822680260963385	OR8D1	2.5002742881932654	Not significant
ENSG00000196344	1.9060034995493766	1.2554539086762002	0.5837506048967505	2.1506682787904876	0.031502391835276505	0.04724795110526199	ADH7	1.5016564709270033	Not significant
ENSG00000196345	328.68800305756224	-0.8858566810924504	0.11317658966951116	-7.827207761598536	4.9882439503631656e-15	7.364819985566095e-14	ZKSCAN7	14.302052315476999	Not significant
ENSG00000196350	1.190620519103039	-1.077450277409943	0.43133487757240574	-2.4979437866790115	0.012491600043093428	0.020140925421364708	ZNF729	1.9033819294897294	Not significant
ENSG00000196352	11492.333549396495	2.268604185074808	0.1806026793475773	12.561298610131836	3.4462951424106446e-36	1.1194110774414366e-33	CD55	35.462647532102295	Upregulated
ENSG00000196353	69.51905795413705	-0.27604364198400605	0.1956637811414275	-1.4108060284518333	0.1583018164560552	0.20497986524871772	CPNE4	0.8005141017370418	Not significant
ENSG00000196357	298.77039842644865	-0.30412604358430395	0.08497037062037725	-3.579201095203528	0.0003446461944390687	0.0007365221794505345	ZNF565	3.4626265125948277	Not significant
ENSG00000196358	179.18268777801447	0.1723834330522311	0.13549245398213983	1.2722733110653832	0.20327602781192144	0.25618092825020894	NTNG2	0.6919138343617527	Not significant
ENSG00000196361	8.048907382178044	0.3016810298952706	0.2560347774931589	1.1782814539846305	0.23868441892545558	0.2954650268575768	ELAVL3	0.622175930367171	Not significant
ENSG00000196363	1675.2551310892738	0.26615656447559205	0.0800983420194551	3.322872331251816	0.0008909568115294867	0.0017676640425490784	WDR5	3.050143347555743	Not significant
ENSG00000196364	1.732525813868156	3.1996940894504142	0.4306408845380306	7.430075044739148	1.0853608403293753e-13	1.2868980645711316e-12	PRSS29P	12.964425851759366	Upregulated
ENSG00000196365	3036.7095734363957	0.45551036476736056	0.10781742613764435	4.2248306334621315	2.3912054465925104e-05	6.320730019764718e-05	LONP1	4.6213831087489785	Not significant
ENSG00000196366	29.56082285650651	-0.43483199627978913	0.1842235385465704	-2.3603498212573237	0.018257709089971538	0.028619221296951287	C9orf163	1.7385537170537098	Not significant
ENSG00000196367	7106.810842368232	-0.5601711905756227	0.0961662863584783	-5.825026750928875	5.710345223444644e-09	2.9705106350427666e-08	TRRAP	8.243337635343485	Not significant
ENSG00000196368	165.87442127825463	-0.7083735871530643	0.14272207078176655	-4.963307940200953	6.930256994464768e-07	2.454700109984321e-06	NUDT11	6.159250660163306	Not significant
ENSG00000196369	292.51217549113994	-0.3714419075633096	0.14823356389021	-2.5057881482119666	0.012217880025907037	0.019739558645213595	SRGAP2B	1.9130041437597765	Not significant
ENSG00000196371	1329.6590258884864	0.07548024228086989	0.10793561449845776	0.699308033141817	0.4843595478339936	0.5475147010018987	FUT4	0.314832134905689	Not significant
ENSG00000196372	1296.989860560879	0.25796190644808875	0.1068475640738518	2.4142984323890477	0.015765543428696467	0.024985600428902577	ASB13	1.8022910547913313	Not significant
ENSG00000196376	100.46301534460775	-1.0518955878367997	0.13771786238827516	-7.63804759669545	2.2054033968548943e-14	2.927020873911824e-13	SLC35F1	13.65651196084259	Not significant
ENSG00000196378	440.76530044051793	-0.20257339665978805	0.062143742661878235	-3.2597553346920587	0.0011150835989831834	0.0021733807370020028	ZNF34	2.9526925718839063	Not significant
ENSG00000196381	114.22472355297224	-0.9124173272026929	0.1434195796355634	-6.361874226107709	1.9930662005160826e-10	1.3419018744290198e-09	ZNF781	9.700478275789553	Not significant
ENSG00000196383	0.08435265503574203	0.3609938228658731	1.9404213046763057	0.18603888856296227	0.8524142649717665		OR4Q2	0.06934929107106327	Not significant
ENSG00000196387	1024.6403232075422	-0.5786195974783904	0.06974828673591119	-8.295825238965726	1.0783396574255393e-16	2.1035079243940626e-15	ZNF140	15.967244422719308	Not significant
ENSG00000196388	142.4630018866988	-0.22517272002059738	0.08890318622387988	-2.5327857142662764	0.011316010653692364	0.018410798062153146	INCA1	1.9463066523393286	Not significant
ENSG00000196390	1.302253990883184	-2.947747815082868	0.373686720007856	-7.888286249564602	3.0636440828449194e-15	4.677125406871347e-14	AC116337.1	14.513761690029913	Downregulated
ENSG00000196391	396.26038507428336	-0.32758084570774226	0.1474765120265268	-2.221240801035624	0.026334656067003137	0.040065162065206425	ZNF774	1.5794723491947882	Not significant
ENSG00000196395	0.1374294001583234	1.1597944864734402	1.4528327396439213	0.7982986993793224	0.42469717262436546		AC244505.1	0.3719206302683827	Not significant
ENSG00000196396	3027.8288156660774	0.3525033555174281	0.08712124154626719	4.046124105453953	5.207263351491869e-05	0.00012883065335495407	PTPN1	4.283390457813543	Not significant
ENSG00000196403	5.030052105024158	-1.9946473293069593	0.32545300161712337	-6.12883371606923	8.852558626199246e-10	5.317135334461182e-09	OR10D1P	9.052931188438757	Not significant
ENSG00000196405	3857.8164496034296	-0.5080497142634636	0.12508237072044792	-4.061721178909585	4.871223602444634e-05	0.00012123912471638679	EVL	4.31236193466986	Not significant
ENSG00000196406	0.23860336886000544	-0.5058428774494118	0.9292091743933772	-0.54437998610985	0.5861800152898133		SPANXD	0.23196899210247277	Not significant
ENSG00000196407	75.97712330867505	0.15284132566138506	0.15079453444770038	1.013573377982042	0.31078636614993527	0.37253919757100623	THEM5	0.5075380414661184	Not significant
ENSG00000196408	0.10462986083974792	0.4411451030053694	1.5913123314351059	0.27722094166613287	0.7816104604271539		NOXO1	0.10700963701268162	Not significant
ENSG00000196411	4277.942583364914	1.3240262081776544	0.12937212681825713	10.234246284268448	1.3927541052610405e-24	9.851440642542707e-23	EPHB4	23.856125552746754	Not significant
ENSG00000196415	2.856640489043777	0.23333666994480384	0.33097329449170215	0.7050015026232089	0.4808093010539577	0.5441253118124407	PRTN3	0.3180271396797361	Not significant
ENSG00000196417	1239.389549849928	-0.5919985196076054	0.10896058873782628	-5.433143547269489	5.536982932381842e-08	2.410049557767401e-07	ZNF765	7.2567268151884115	Not significant
ENSG00000196418	1438.9326907344148	-0.9184105079831734	0.1875351285565663	-4.8972718607551595	9.71763530779708e-07	3.3443405159386413e-06	ZNF124	6.01243940356312	Not significant
ENSG00000196419	10349.99820518555	0.46011511816764494	0.06657655430787343	6.911068362593693	4.810171640108945e-12	4.299978167942401e-11	XRCC6	11.31783942653215	Not significant
ENSG00000196420	22.430928423584827	1.4122954630086753	0.1899526227192445	7.4349879606352625	1.045774869940698e-13	1.242647337634468e-12	S100A5	12.980561798514408	Not significant
ENSG00000196421	107.12601235197778	-0.4443017380783868	0.15138425825049837	-2.9349269416321504	0.0033362622986134716	0.005973885402645498	C20orf204	2.4767398122422417	Not significant
ENSG00000196422	1581.90099928181	0.5089278670727765	0.11559804303932565	4.402564729401542	1.0697865764748503e-05	3.011088470082453e-05	PPP1R26	4.970702855870312	Not significant
ENSG00000196427	3.2507730164575124	0.3068490595408328	0.4108276989604212	0.7469045059943594	0.4551212058220747	0.5190271908587409	NBPF4	0.3418729285961043	Not significant
ENSG00000196428	2495.328966022257	-0.19942889348936638	0.08923376223344251	-2.234904015003254	0.02542365092280796	0.0387891376193101	TSC22D2	1.5947620831377591	Not significant
ENSG00000196431	2.957396326376403	-0.08542266092973051	0.3341286068143032	-0.25565802863807285	0.7982149065695329	0.8342040211496333	CRYBA4	0.09788016607787535	Not significant
ENSG00000196433	7.600305913621807	-0.5684606339762673	0.2076924281475986	-2.737031094712251	0.0061996432716547745	0.010571189349270921	ASMT	2.2076332991483576	Not significant
ENSG00000196433	0.0						ASMT		Not significant
ENSG00000196436	271.3131604595419	-0.4353486155806541	0.30690227710413387	-1.4185252051190795	0.15603748525779437	0.20233441161254956	NPIPB15	0.8067710575108734	Not significant
ENSG00000196437	332.01573866515855	-0.5761552466813485	0.1093529901376794	-5.268765362117195	1.3734438768315827e-07	5.559992709653075e-07	ZNF569	6.862189082497764	Not significant
ENSG00000196440	1288.0696703979893	-0.6156251655728529	0.09132506175341422	-6.741032020707475	1.572655405144203e-11	1.2904294941462456e-10	ARMCX4	10.803366428069138	Not significant
ENSG00000196449	546.6137073099095	0.5994006724956594	0.09991205590173885	5.999282740064481	1.981910045799317e-09	1.1158725371331268e-08	YRDC	8.702916061000863	Not significant
ENSG00000196453	616.8286014043656	0.7583187205960652	0.12994338409270345	5.835762442934916	5.354514103267231e-09	2.7995665604840592e-08	ZNF777	8.271279933206385	Not significant
ENSG00000196455	2487.8846166184485	-0.3050822590769592	0.07240566946617918	-4.213513407530382	2.5142865466094127e-05	6.614202652344412e-05	PIK3R4	4.599585228432226	Not significant
ENSG00000196456	168.41054725389122	0.5881440086207212	0.1273279857651181	4.619125992503096	3.853598190673692e-06	1.1849766434351116e-05	ZNF775	5.414133570601816	Not significant
ENSG00000196458	1278.7289870812729	-0.3369143873179577	0.08882637484453555	-3.792954377656718	0.00014886551489362007	0.0003391688140898851	ZNF605	3.8272058961092785	Not significant
ENSG00000196459	915.1260145008692	-0.032404961248325134	0.05879207522545688	-0.5511790683363025	0.5815109274448462	0.6403987667248159	TRAPPC2	0.23544211982735028	Not significant
ENSG00000196460	101.27836742321162	1.6382644369218837	0.22491404219628516	7.283957999795099	3.2416597261591686e-13	3.526822917583307e-12	RFX8	12.489232574560683	Not significant
ENSG00000196465	728.236404828856	1.002240425171232	0.1390225337932281	7.209194062466814	5.628400074349841e-13	5.867512003184129e-12	MYL6B	12.249615039896293	Not significant
ENSG00000196466	340.3553410061584	-0.45845315422952365	0.08083893039709886	-5.671192728274601	1.4180675870567866e-08	6.892383629471123e-08	ZNF799	7.848303069585742	Not significant
ENSG00000196468	3.449250149292657	0.533701674982114	0.28251498667088026	1.8891092514106413	0.058877191059770476	0.08378638026756753	FGF16	1.230052917698091	Not significant
[truncated: 7,213,635 more chars]
