## Supplemental table 2.1 for "Biomarker Identification in Pancreatic Cancer Through Concordant Differential Expression and Interpretable Machine Learning Analyses"

Gene_set	Term	Overlap	P-value	Adjusted P-value	Old P-value	Old Adjusted P-value	Odds Ratio	Combined Score	Genes
GO_Biological_Process_2021	regulation of intestinal lipid absorption (GO:1904729)	4/5	0.0019350959384781	0.9999962287421228	0	0	23.674740484429066	147.910270134571	APOA1;APOA4;PRAP1;ENPP7
GO_Biological_Process_2021	regulation of intestinal cholesterol absorption (GO:0030300)	5/8	0.0024142489727425	0.9999962287421228	0	0	9.866735894773278	59.4605718368457	ABCG8;ABCG5;APOA1;APOA4;ENPP7
GO_Biological_Process_2021	chylomicron assembly (GO:0034378)	5/10	0.0084377628801927	0.9999962287421228	0	0	5.9193492557978535	28.26511802888203	MTTP;APOA1;APOC3;APOA4;APOB
GO_Biological_Process_2021	intestinal lipid absorption (GO:0098856)	5/11	0.0136446896283004	0.9999962287421228	0	0	4.932502596053998	21.182163176026062	ABCG8;FABP2;ABCG5;SOAT2;CEL
GO_Biological_Process_2021	heme catabolic process (GO:0042167)	6/16	0.0199053538820284	0.9999962287421228	0	0	3.5518005540166206	13.911573581424388	FABP1;ABCC2;UGT1A1;ALB;GSTA1;ABCG2
GO_Biological_Process_2021	porphyrin-containing compound catabolic process (GO:0006787)	6/16	0.0199053538820284	0.9999962287421228	0	0	3.5518005540166206	13.911573581424388	FABP1;ABCC2;UGT1A1;ALB;GSTA1;ABCG2
GO_Biological_Process_2021	fructose transmembrane transport (GO:0015755)	3/5	0.0240854653994103	0.9999962287421228	0	0	8.874437910757523	33.0674576764581	SLC2A2;SLC2A5;SLC2A7
GO_Biological_Process_2021	chylomicron remodeling (GO:0034371)	4/9	0.0300474577828961	0.9999962287421228	0	0	4.733840830449827	16.592004279278857	APOA1;APOC3;APOA4;APOB
GO_Biological_Process_2021	intestinal cholesterol absorption (GO:0030299)	4/9	0.0300474577828961	0.9999962287421228	0	0	4.733840830449827	16.592004279278857	ABCG8;ABCG5;SOAT2;CEL
GO_Biological_Process_2021	carbohydrate transport (GO:0008643)	5/14	0.0407252052709549	0.9999962287421228	0	0	3.287758163147571	10.523811682953276	AQP10;SLC23A1;SLC2A2;SLC5A1;SLC2A5
GO_Biological_Process_2021	intestinal absorption (GO:0050892)	5/14	0.0407252052709549	0.9999962287421228	0	0	3.287758163147571	10.523811682953276	FABP2;SLC46A1;SLC2A2;SLC5A1;SLC2A5
GO_Biological_Process_2021	dehydroascorbic acid transport (GO:0070837)	3/6	0.0430332513677486	0.9999962287421228	0	0	5.915946039432722	18.610277596147423	SLC2A14;SLC23A1;SLC2A2
GO_Biological_Process_2021	striated muscle hypertrophy (GO:0014897)	3/6	0.0430332513677486	0.9999962287421228	0	0	5.915946039432722	18.610277596147423	RYR2;MYOC;TTN
GO_Biological_Process_2021	monoterpenoid metabolic process (GO:0016098)	3/6	0.0430332513677486	0.9999962287421228	0	0	5.915946039432722	18.610277596147423	CYP2D6;CYP2C19;CYP3A4
GO_Biological_Process_2021	lipid catabolic process (GO:0016042)	8/29	0.0488012540247899	0.9999962287421228	0	0	2.255222255222255	6.810769562708687	PNLIPRP2;ACADL;PLA2G1B;CYP4F2;APOA4;CEL;CYP3A4;PNLIP
GO_Biological_Process_2021	cellular nitrogen compound catabolic process (GO:0044270)	3/7	0.0673453669411274	0.9999962287421228	0	0	4.436700103770321	11.969867131662474	PM20D1;CYP2D6;CYP3A4
GO_Biological_Process_2021	regulation of systemic arterial blood pressure by renin-angiotensin (GO:0003081)	3/7	0.0673453669411274	0.9999962287421228	0	0	4.436700103770321	11.969867131662474	ACE2;ENPEP;AGTR2
GO_Biological_Process_2021	terpenoid metabolic process (GO:0006721)	3/7	0.0673453669411274	0.9999962287421228	0	0	4.436700103770321	11.969867131662474	CYP2D6;CYP2C19;CYP3A4
GO_Biological_Process_2021	vitamin transport (GO:0051180)	8/31	0.0691508891574083	0.9999962287421228	0	0	2.058874928440146	5.500210998312181	SLC2A14;SLC46A1;SLC23A1;AFM;SLC2A2;APOA1;SLC52A1;ABCG2
GO_Biological_Process_2021	transepithelial transport (GO:0070633)	5/16	0.0695228620632187	0.9999962287421228	0	0	2.689669278454325	7.170926267985315	ABCC2;SLC23A1;SLC1A2;RHBG;ABCG2
GO_Biological_Process_2021	regulation of triglyceride catabolic process (GO:0010896)	4/12	0.0827666804223671	0.9999962287421228	0	0	2.9581314878892733	7.37086411131744	APOA1;APOC3;APOA4;PLIN5
GO_Biological_Process_2021	homocysteine metabolic process (GO:0050667)	4/12	0.0827666804223671	0.9999962287421228	0	0	2.9581314878892733	7.37086411131744	CPS1;CBS;CBSL;DPEP1
GO_Biological_Process_2021	very-low-density lipoprotein particle assembly (GO:0034379)	4/12	0.0827666804223671	0.9999962287421228	0	0	2.9581314878892733	7.37086411131744	SOAT2;MTTP;APOC3;APOB
GO_Biological_Process_2021	monosaccharide transmembrane transport (GO:0015749)	5/17	0.0872080973723333	0.9999962287421228	0	0	2.465385946694358	6.014205699055579	SLC5A9;SLC23A1;SLC2A2;SLC5A1;SLC2A7
GO_Biological_Process_2021	hexose transmembrane transport (GO:0008645)	6/23	0.1039167750761097	0.9999962287421228	0	0	2.0884389766987126	4.728570310070445	SLC2A14;SLC5A9;SLC2A2;SLC5A1;SLC2A5;SLC2A7
GO_Biological_Process_2021	triglyceride-rich lipoprotein particle remodeling (GO:0034370)	4/13	0.1063845698403196	0.9999962287421228	0	0	2.629296424452134	5.891450649473253	APOA1;APOC3;APOA4;APOB
GO_Biological_Process_2021	cholesterol efflux (GO:0033344)	6/24	0.1224423630507854	0.9999962287421228	0	0	1.9722991689750693	4.142054803835384	ABCG8;ABCG5;SOAT2;APOA1;APOC3;APOA4
GO_Biological_Process_2021	lipoprotein metabolic process (GO:0042157)	3/9	0.1296671629939157	0.9999962287421228	0	0	2.957454168107921	6.041441227449957	MTTP;APOA1;APOA4
GO_Biological_Process_2021	phenol-containing compound biosynthetic process (GO:0046189)	3/9	0.1296671629939157	0.9999962287421228	0	0	2.957454168107921	6.041441227449957	TPH1;DCT;DBH
GO_Biological_Process_2021	positive regulation of triglyceride lipase activity (GO:0061365)	3/9	0.1296671629939157	0.9999962287421228	0	0	2.957454168107921	6.041441227449957	APOA1;APOA4;PNLIP
GO_Biological_Process_2021	glucose transmembrane transport (GO:1904659)	5/20	0.1523251996314253	0.9999962287421228	0	0	1.97196261682243	3.710716147218161	SLC2A14;SLC2A2;SLC5A1;SLC2A5;SLC2A7
GO_Biological_Process_2021	alkaloid metabolic process (GO:0009820)	2/5	0.1550888523979073	0.9999962287421228	0	0	3.942600276625173	7.348049198985975	CYP2D6;CYP3A4
GO_Biological_Process_2021	amacrine cell differentiation (GO:0035881)	2/5	0.1550888523979073	0.9999962287421228	0	0	3.942600276625173	7.348049198985975	FOXN4;PTF1A
GO_Biological_Process_2021	pyrimidine nucleoside transport (GO:0015864)	2/5	0.1550888523979073	0.9999962287421228	0	0	3.942600276625173	7.348049198985975	SLC28A2;SLC28A1
GO_Biological_Process_2021	drug transport (GO:0015893)	2/5	0.1550888523979073	0.9999962287421228	0	0	3.942600276625173	7.348049198985975	SLC46A1;ABCC2
GO_Biological_Process_2021	fructose catabolic process (GO:0006001)	2/5	0.1550888523979073	0.9999962287421228	0	0	3.942600276625173	7.348049198985975	ALDOB;KHK
GO_Biological_Process_2021	fructose catabolic process to hydroxyacetone phosphate and glyceraldehyde-3-phosphate (GO:0061624)	2/5	0.1550888523979073	0.9999962287421228	0	0	3.942600276625173	7.348049198985975	ALDOB;KHK
GO_Biological_Process_2021	response to fructose (GO:0009750)	2/5	0.1550888523979073	0.9999962287421228	0	0	3.942600276625173	7.348049198985975	SLC2A5;KHK
GO_Biological_Process_2021	homoserine metabolic process (GO:0009092)	2/5	0.1550888523979073	0.9999962287421228	0	0	3.942600276625173	7.348049198985975	CBS;CBSL
GO_Biological_Process_2021	sialic acid transport (GO:0015739)	2/5	0.1550888523979073	0.9999962287421228	0	0	3.942600276625173	7.348049198985975	SLC17A1;SLC17A4
GO_Biological_Process_2021	transsulfuration (GO:0019346)	2/5	0.1550888523979073	0.9999962287421228	0	0	3.942600276625173	7.348049198985975	CBS;CBSL
GO_Biological_Process_2021	uridine transport (GO:0015862)	2/5	0.1550888523979073	0.9999962287421228	0	0	3.942600276625173	7.348049198985975	SLC28A2;SLC28A1
GO_Biological_Process_2021	negative regulation of calcium ion transport into cytosol (GO:0010523)	2/5	0.1550888523979073	0.9999962287421228	0	0	3.942600276625173	7.348049198985975	EPO;NOS1
GO_Biological_Process_2021	nucleoside transport (GO:0015858)	2/5	0.1550888523979073	0.9999962287421228	0	0	3.942600276625173	7.348049198985975	SLC28A2;SLC28A1
GO_Biological_Process_2021	positive regulation of the force of heart contraction (GO:0098735)	2/5	0.1550888523979073	0.9999962287421228	0	0	3.942600276625173	7.348049198985975	RYR2;NOS1
GO_Biological_Process_2021	omega-hydroxylase P450 pathway (GO:0097267)	3/10	0.1661871282858239	0.9999962287421228	0	0	2.5348124722043783	4.549078001335016	CYP4F2;CYP1A1;CYP2C19
GO_Biological_Process_2021	cobalamin metabolic process (GO:0009235)	5/21	0.1775335069886684	0.9999962287421228	0	0	1.848606784354448	3.195494137936969	PRSS1;CTRB2;CTRB1;PRSS3;CTRC
GO_Biological_Process_2021	retinol metabolic process (GO:0042572)	5/21	0.1775335069886684	0.9999962287421228	0	0	1.848606784354448	3.195494137936969	ADH4;ADH1B;CYP2D6;CYP1A1;CYP3A4
GO_Biological_Process_2021	tetrapyrrole metabolic process (GO:0033013)	5/22	0.2041703308468791	0.9999962287421228	0	0	1.739763402765052	2.764137274546491	PRSS1;CTRB2;CTRB1;PRSS3;CTRC
GO_Biological_Process_2021	negative regulation of cholesterol transport (GO:0032375)	3/11	0.2052350903401555	0.9999962287421228	0	0	2.217831200276721	3.5121556584907827	ABCG8;ABCG5;APOC3
GO_Biological_Process_2021	protein sulfation (GO:0006477)	2/6	0.2111166680308512	0.9999962287421228	0	0	2.956777316735823	4.598806950737348	TPST2;CHST5
GO_Biological_Process_2021	purine nucleobase transport (GO:0006863)	2/6	0.2111166680308512	0.9999962287421228	0	0	2.956777316735823	4.598806950737348	SLC28A2;SLC28A1
GO_Biological_Process_2021	choline catabolic process (GO:0042426)	2/6	0.2111166680308512	0.9999962287421228	0	0	2.956777316735823	4.598806950737348	BHMT;SARDH
GO_Biological_Process_2021	regulation of very-low-density lipoprotein particle remodeling (GO:0010901)	2/6	0.2111166680308512	0.9999962287421228	0	0	2.956777316735823	4.598806950737348	APOA1;APOC3
GO_Biological_Process_2021	hexose import across plasma membrane (GO:0140271)	2/6	0.2111166680308512	0.9999962287421228	0	0	2.956777316735823	4.598806950737348	SLC5A1;SLC2A5
GO_Biological_Process_2021	hydrogen sulfide metabolic process (GO:0070813)	2/6	0.2111166680308512	0.9999962287421228	0	0	2.956777316735823	4.598806950737348	CBS;CBSL
GO_Biological_Process_2021	intracellular pH elevation (GO:0051454)	2/6	0.2111166680308512	0.9999962287421228	0	0	2.956777316735823	4.598806950737348	SLC26A3;CFTR
GO_Biological_Process_2021	xenobiotic transport across blood-brain barrier (GO:1990962)	2/6	0.2111166680308512	0.9999962287421228	0	0	2.956777316735823	4.598806950737348	ABCC2;ABCG2
GO_Biological_Process_2021	negative regulation of triglyceride metabolic process (GO:0090209)	2/6	0.2111166680308512	0.9999962287421228	0	0	2.956777316735823	4.598806950737348	APOC3;PLIN5
GO_Biological_Process_2021	modified amino acid transport (GO:0072337)	4/17	0.2240007800973898	0.9999962287421228	0	0	1.8198562682991748	2.7226974172677822	SLC46A1;SLC7A9;SLC16A12;SLC6A13
GO_Biological_Process_2021	triglyceride catabolic process (GO:0019433)	5/23	0.2320185422102489	0.9999962287421228	0	0	1.6430137302411445	2.400341171983188	FABP1;PNLIPRP2;FABP2;CPS1;APOC3
GO_Biological_Process_2021	bicarbonate transport (GO:0015701)	7/35	0.2355947452484938	0.9999962287421228	0	0	1.4788708001385522	2.1379179352115423	CA7;HBB;SLC4A1;RHAG;HBA1;SLC4A4;CFTR
GO_Biological_Process_2021	angiotensin maturation (GO:0002003)	3/12	0.2460578962443097	0.9999962287421228	0	0	1.9712902109996544	2.764120306626166	ACE2;ENPEP;MME
GO_Biological_Process_2021	regulation of angiotensin levels in blood (GO:0002002)	3/12	0.2460578962443097	0.9999962287421228	0	0	1.9712902109996544	2.764120306626166	ACE2;ENPEP;MME
GO_Biological_Process_2021	gas transport (GO:0015669)	3/12	0.2460578962443097	0.9999962287421228	0	0	1.9712902109996544	2.764120306626166	HBB;RHAG;HBA1
GO_Biological_Process_2021	organic hydroxy compound catabolic process (GO:1901616)	3/12	0.2460578962443097	0.9999962287421228	0	0	1.9712902109996544	2.764120306626166	ADH4;CYP4F2;CYP3A4
GO_Biological_Process_2021	phospholipid efflux (GO:0033700)	3/12	0.2460578962443097	0.9999962287421228	0	0	1.9712902109996544	2.764120306626166	APOA1;APOC3;APOA4
GO_Biological_Process_2021	polyol transport (GO:0015791)	3/12	0.2460578962443097	0.9999962287421228	0	0	1.9712902109996544	2.764120306626166	AQP10;SLC5A11;SLC5A1
GO_Biological_Process_2021	high-density lipoprotein particle remodeling (GO:0034375)	4/18	0.257432021577755	0.9999962287421228	0	0	1.6897676717745922	2.2930140337441163	ALB;APOA1;APOC3;APOA4
GO_Biological_Process_2021	water transport (GO:0006833)	4/18	0.257432021577755	0.9999962287421228	0	0	1.6897676717745922	2.2930140337441163	AQP10;AQP8;SLC5A1;CFTR
GO_Biological_Process_2021	sulfur amino acid metabolic process (GO:0000096)	5/24	0.2608543783037265	0.9999962287421228	0	0	1.5564482337723853	2.09154418677144	BHMT;CPS1;CBS;DPEP1;MAT1A
GO_Biological_Process_2021	adenylate cyclase-inhibiting serotonin receptor signaling pathway (GO:0007198)	2/7	0.26862519085997	0.9999962287421228	0	0	2.365283540802213	3.109019071822851	HTR1E;HTR4
GO_Biological_Process_2021	aldehyde catabolic process (GO:0046185)	2/7	0.26862519085997	0.9999962287421228	0	0	2.365283540802213	3.109019071822851	ADH4;AGXT2
GO_Biological_Process_2021	purine ribonucleoside metabolic process (GO:0046128)	2/7	0.26862519085997	0.9999962287421228	0	0	2.365283540802213	3.109019071822851	NT5C1A;GNMT
GO_Biological_Process_2021	ammonium transport (GO:0015696)	2/7	0.26862519085997	0.9999962287421228	0	0	2.365283540802213	3.109019071822851	RHAG;RHBG
GO_Biological_Process_2021	cellular ion homeostasis (GO:0006873)	2/7	0.26862519085997	0.9999962287421228	0	0	2.365283540802213	3.109019071822851	RHAG;SLC4A1
GO_Biological_Process_2021	cellular response to caffeine (GO:0071313)	2/7	0.26862519085997	0.9999962287421228	0	0	2.365283540802213	3.109019071822851	RYR2;RYR3
GO_Biological_Process_2021	chylomicron remnant clearance (GO:0034382)	2/7	0.26862519085997	0.9999962287421228	0	0	2.365283540802213	3.109019071822851	APOC3;APOB
GO_Biological_Process_2021	citrulline metabolic process (GO:0000052)	2/7	0.26862519085997	0.9999962287421228	0	0	2.365283540802213	3.109019071822851	CPS1;OTC
GO_Biological_Process_2021	ethanol catabolic process (GO:0006068)	2/7	0.26862519085997	0.9999962287421228	0	0	2.365283540802213	3.109019071822851	SULT1A2;SULT2A1
GO_Biological_Process_2021	glomerular visceral epithelial cell development (GO:0072015)	2/7	0.26862519085997	0.9999962287421228	0	0	2.365283540802213	3.109019071822851	NPHS1;NPHS2
GO_Biological_Process_2021	glyceraldehyde-3-phosphate metabolic process (GO:0019682)	2/7	0.26862519085997	0.9999962287421228	0	0	2.365283540802213	3.109019071822851	ALDOB;KHK
GO_Biological_Process_2021	response to caffeine (GO:0031000)	2/7	0.26862519085997	0.9999962287421228	0	0	2.365283540802213	3.109019071822851	RYR2;RYR3
GO_Biological_Process_2021	lipid hydroxylation (GO:0002933)	2/7	0.26862519085997	0.9999962287421228	0	0	2.365283540802213	3.109019071822851	CYP1A1;CYP3A4
GO_Biological_Process_2021	negative regulation of heart rate (GO:0010459)	2/7	0.26862519085997	0.9999962287421228	0	0	2.365283540802213	3.109019071822851	SPX;AGTR2
GO_Biological_Process_2021	oxygen transport (GO:0015671)	2/7	0.26862519085997	0.9999962287421228	0	0	2.365283540802213	3.109019071822851	HBB;HBA1
GO_Biological_Process_2021	anion transport (GO:0006820)	8/43	0.2776727441409516	0.9999962287421228	0	0	1.352024552024552	1.7323653342623382	SLC13A1;SLC13A2;SLC4A1;SLC17A8;SLC17A1;SLC26A3;SLC17A4;ABCG2
GO_Biological_Process_2021	high-density lipoprotein particle assembly (GO:0034380)	3/13	0.2879598919343716	0.9999962287421228	0	0	1.7740574195780008	2.2085845284898893	PRKACG;APOA1;APOA4
GO_Biological_Process_2021	positive regulation of steroid metabolic process (GO:0045940)	3/13	0.2879598919343716	0.9999962287421228	0	0	1.7740574195780008	2.2085845284898893	FSHB;APOA1;APOA4
GO_Biological_Process_2021	epoxygenase P450 pathway (GO:0019373)	4/19	0.2917473147588867	0.9999962287421228	0	0	1.5770242214532872	1.9426844305739948	CYP4F2;EPHX2;CYP1A1;CYP2C19
GO_Biological_Process_2021	ethanol metabolic process (GO:0006067)	4/19	0.2917473147588867	0.9999962287421228	0	0	1.5770242214532872	1.9426844305739948	ADH4;ADH1B;SULT1A2;SULT2A1
GO_Biological_Process_2021	ammonium transmembrane transport (GO:0072488)	2/8	0.326013386917066	0.9999962287421228	0	0	1.970954356846473	2.209078822782099	RHAG;RHBG
GO_Biological_Process_2021	regulation of ATPase-coupled calcium transmembrane transporter activity (GO:1901894)	2/8	0.326013386917066	0.9999962287421228	0	0	1.970954356846473	2.209078822782099	RYR2;STRIT1
GO_Biological_Process_2021	regulation of Cdc42 protein signal transduction (GO:0032489)	2/8	0.326013386917066	0.9999962287421228	0	0	1.970954356846473	2.209078822782099	APOA1;APOC3
GO_Biological_Process_2021	cardiac muscle hypertrophy (GO:0003300)	2/8	0.326013386917066	0.9999962287421228	0	0	1.970954356846473	2.209078822782099	RYR2;TTN
GO_Biological_Process_2021	cysteine metabolic process (GO:0006534)	2/8	0.326013386917066	0.9999962287421228	0	0	1.970954356846473	2.209078822782099	CBS;CBSL
GO_Biological_Process_2021	fructose metabolic process (GO:0006000)	2/8	0.326013386917066	0.9999962287421228	0	0	1.970954356846473	2.209078822782099	ALDOB;KHK
GO_Biological_Process_2021	glyoxylate metabolic process (GO:0046487)	2/8	0.326013386917066	0.9999962287421228	0	0	1.970954356846473	2.209078822782099	AGXT2;PRODH2
GO_Biological_Process_2021	negative regulation of fatty acid oxidation (GO:0046322)	2/8	0.326013386917066	0.9999962287421228	0	0	1.970954356846473	2.209078822782099	ACADL;PLIN5
GO_Biological_Process_2021	positive regulation of lipoprotein lipase activity (GO:0051006)	2/8	0.326013386917066	0.9999962287421228	0	0	1.970954356846473	2.209078822782099	APOA1;APOA4
GO_Biological_Process_2021	positive regulation of triglyceride catabolic process (GO:0010898)	2/8	0.326013386917066	0.9999962287421228	0	0	1.970954356846473	2.209078822782099	APOA1;APOA4
GO_Biological_Process_2021	vasodilation (GO:0042311)	3/14	0.3303175847011049	0.9999962287421228	0	0	1.612685135687557	1.7863724688853788	CPS1;AGTR2;NOS1
GO_Biological_Process_2021	negative regulation of secretion (GO:0051048)	3/14	0.3303175847011049	0.9999962287421228	0	0	1.612685135687557	1.7863724688853788	EGF;CYP4F2;SPX
GO_Biological_Process_2021	neurotransmitter biosynthetic process (GO:0042136)	3/14	0.3303175847011049	0.9999962287421228	0	0	1.612685135687557	1.7863724688853788	DBH;NOS1;SLC6A4
GO_Biological_Process_2021	hydrogen peroxide catabolic process (GO:0042744)	4/21	0.3616779671977475	0.9999962287421228	0	0	1.3913291268064318	1.41498319183982	HBG2;HBB;APOA4;HBA1
GO_Biological_Process_2021	innate immune response in mucosa (GO:0002227)	4/21	0.3616779671977475	0.9999962287421228	0	0	1.3913291268064318	1.41498319183982	DEFA6;PLA2G1B;DEFA5;APOA4
GO_Biological_Process_2021	sterol transport (GO:0015918)	4/21	0.3616779671977475	0.9999962287421228	0	0	1.3913291268064318	1.41498319183982	ABCG8;ABCG5;APOA1;APOB
GO_Biological_Process_2021	protein kinase A signaling (GO:0010737)	3/15	0.3725866183852702	0.9999962287421228	0	0	1.4782082324455206	1.4594139021637886	MROH2B;PRKACG;TTN
GO_Biological_Process_2021	adult heart development (GO:0007512)	2/9	0.3821122935135648	0.9999962287421228	0	0	1.6892906540209445	1.6251664502904128	MYH6;MYH7
GO_Biological_Process_2021	alpha-amino acid biosynthetic process (GO:1901607)	2/9	0.3821122935135648	0.9999962287421228	0	0	1.6892906540209445	1.6251664502904128	CPS1;OTC
GO_Biological_Process_2021	androgen biosynthetic process (GO:0006702)	2/9	0.3821122935135648	0.9999962287421228	0	0	1.6892906540209445	1.6251664502904128	HSD3B2;HSD17B3
GO_Biological_Process_2021	regulation of peroxisome proliferator activated receptor signaling pathway (GO:0035358)	2/9	0.3821122935135648	0.9999962287421228	0	0	1.6892906540209445	1.6251664502904128	LMO3;PLIN5
GO_Biological_Process_2021	IMP metabolic process (GO:0046040)	2/9	0.3821122935135648	0.9999962287421228	0	0	1.6892906540209445	1.6251664502904128	NT5C1A;AMPD1
GO_Biological_Process_2021	very-low-density lipoprotein particle remodeling (GO:0034372)	2/9	0.3821122935135648	0.9999962287421228	0	0	1.6892906540209445	1.6251664502904128	APOA1;APOA4
GO_Biological_Process_2021	negative regulation of lipase activity (GO:0060192)	2/9	0.3821122935135648	0.9999962287421228	0	0	1.6892906540209445	1.6251664502904128	APOC3;PLIN5
GO_Biological_Process_2021	neuronal ion channel clustering (GO:0045161)	2/9	0.3821122935135648	0.9999962287421228	0	0	1.6892906540209445	1.6251664502904128	MYOC;NRCAM
GO_Biological_Process_2021	oligosaccharide catabolic process (GO:0009313)	2/9	0.3821122935135648	0.9999962287421228	0	0	1.6892906540209445	1.6251664502904128	NEU4;GBA3
GO_Biological_Process_2021	organic cyclic compound catabolic process (GO:1901361)	2/9	0.3821122935135648	0.9999962287421228	0	0	1.6892906540209445	1.6251664502904128	EPHX2;CYP3A4
GO_Biological_Process_2021	positive regulation of cholesterol esterification (GO:0010873)	2/9	0.3821122935135648	0.9999962287421228	0	0	1.6892906540209445	1.6251664502904128	APOA1;APOA4
GO_Biological_Process_2021	positive regulation of protein kinase C signaling (GO:0090037)	2/9	0.3821122935135648	0.9999962287421228	0	0	1.6892906540209445	1.6251664502904128	ADGRV1;ADRA1A
GO_Biological_Process_2021	exogenous drug catabolic process (GO:0042738)	4/22	0.3966796541634664	0.9999962287421228	0	0	1.3139561707035756	1.2149183542890367	CYP2D6;NOS1;CYP2C19;CYP3A4
GO_Biological_Process_2021	regulation of fatty acid biosynthetic process (GO:0042304)	5/29	0.4121840743690133	0.9999962287421228	0	0	1.231827622014538	1.091750648190671	ACADL;PDK4;APOA1;APOC3;APOA4
GO_Biological_Process_2021	ceramide catabolic process (GO:0046514)	3/16	0.414303301973814	0.9999962287421228	0	0	1.3644200835484128	1.2022682528784272	NEU4;ASAH2;GBA3
GO_Biological_Process_2021	regulation of systemic arterial blood pressure (GO:0003073)	3/16	0.414303301973814	0.9999962287421228	0	0	1.3644200835484128	1.2022682528784272	KLK1;SPX;SLC2A5
GO_Biological_Process_2021	drug catabolic process (GO:0042737)	4/23	0.431345139320592	0.9999962287421228	0	0	1.2447277362957567	1.04662523690988	CYP2D6;NOS1;CYP2C19;CYP3A4
GO_Biological_Process_2021	regulation of steroid metabolic process (GO:0019218)	4/23	0.431345139320592	0.9999962287421228	0	0	1.2447277362957567	1.04662523690988	NR5A1;UGT1A1;ACADL;EPHX2
GO_Biological_Process_2021	cellular biogenic amine catabolic process (GO:0042402)	2/10	0.4360935647438974	0.9999962287421228	0	0	1.478042876901798	1.2266255082704278	BHMT;SARDH
GO_Biological_Process_2021	cellular response to purine-containing compound (GO:0071415)	2/10	0.4360935647438974	0.9999962287421228	0	0	1.478042876901798	1.2266255082704278	RYR2;RYR3
GO_Biological_Process_2021	regulation of leukocyte tethering or rolling (GO:1903236)	2/10	0.4360935647438974	0.9999962287421228	0	0	1.478042876901798	1.2266255082704278	CCL25;FUT9
GO_Biological_Process_2021	G protein-coupled serotonin receptor signaling pathway (GO:0098664)	2/10	0.4360935647438974	0.9999962287421228	0	0	1.478042876901798	1.2266255082704278	HTR1E;HTR4
GO_Biological_Process_2021	glycosphingolipid catabolic process (GO:0046479)	2/10	0.4360935647438974	0.9999962287421228	0	0	1.478042876901798	1.2266255082704278	NEU4;GBA3
GO_Biological_Process_2021	lactation (GO:0007595)	2/10	0.4360935647438974	0.9999962287421228	0	0	1.478042876901798	1.2266255082704278	ERBB4;PRLR
GO_Biological_Process_2021	sulfur amino acid catabolic process (GO:0000098)	2/10	0.4360935647438974	0.9999962287421228	0	0	1.478042876901798	1.2266255082704278	CBS;MAT1A
GO_Biological_Process_2021	urea cycle (GO:0000050)	2/10	0.4360935647438974	0.9999962287421228	0	0	1.478042876901798	1.2266255082704278	CPS1;OTC
GO_Biological_Process_2021	monocyte activation (GO:0042117)	2/10	0.4360935647438974	0.9999962287421228	0	0	1.478042876901798	1.2266255082704278	MT1G;SPACA3
GO_Biological_Process_2021	positive regulation of lipase activity (GO:0060193)	2/10	0.4360935647438974	0.9999962287421228	0	0	1.478042876901798	1.2266255082704278	PNLIP;PLIN5
GO_Biological_Process_2021	primary alcohol catabolic process (GO:0034310)	2/10	0.4360935647438974	0.9999962287421228	0	0	1.478042876901798	1.2266255082704278	SULT1A2;SULT2A1
GO_Biological_Process_2021	estrogen metabolic process (GO:0008210)	5/30	0.4424751404020091	0.9999962287421228	0	0	1.1824852890273452	0.9641642078633864	UGT1A1;CYP2D6;CYP1A1;UGT2B17;CYP3A4
GO_Biological_Process_2021	long-chain fatty acid biosynthetic process (GO:0042759)	5/30	0.4424751404020091	0.9999962287421228	0	0	1.1824852890273452	0.9641642078633864	ASAH2;CYP2D6;EPHX2;CYP1A1;CYP3A4
GO_Biological_Process_2021	cholesterol homeostasis (GO:0042632)	11/71	0.4537148934036739	0.9999962287421228	0	0	1.0839750260145682	0.8566505760775047	ABCG8;ABCG5;PLA2G12B;SOAT2;ACSM1;EPHX2;MTTP;APOA1;APOC3;APOA4;APOB
GO_Biological_Process_2021	reverse cholesterol transport (GO:0043691)	3/17	0.4550823974375752	0.9999962287421228	0	0	1.2668873844937492	0.9973910246866742	APOA1;APOC3;APOA4
GO_Biological_Process_2021	sulfation (GO:0051923)	3/17	0.4550823974375752	0.9999962287421228	0	0	1.2668873844937492	0.9973910246866742	CHST5;SULT1A2;SULT2A1
GO_Biological_Process_2021	cholesterol transport (GO:0030301)	8/51	0.4619833955785485	0.9999962287421228	0	0	1.0999693790391465	0.8494253154254965	ABCG8;ABCG5;SOAT2;APOA1;APOC3;APOA4;CEL;APOB
GO_Biological_Process_2021	leukotriene metabolic process (GO:0006691)	4/24	0.4654432775574096	0.9999962287421228	0	0	1.1824221453287198	0.9042751221220748	CPA1;PLA2G1B;CYP4F2;DPEP1
GO_Biological_Process_2021	cellular nitrogen compound biosynthetic process (GO:0044271)	5/31	0.4723700804721376	0.9999962287421228	0	0	1.1369385201160902	0.8526953992267341	PM20D1;ASAH2;CPS1;NOS1;SULT1A2
GO_Biological_Process_2021	sterol homeostasis (GO:0055092)	11/72	0.4731938187433388	0.9999962287421228	0	0	1.066142394932419	0.797741270509791	ABCG8;ABCG5;PLA2G12B;SOAT2;ACSM1;EPHX2;MTTP;APOA1;APOC3;APOA4;APOB
GO_Biological_Process_2021	alcohol catabolic process (GO:0046164)	2/11	0.4873954233965827	0.9999962287421228	0	0	1.313739050253573	0.9441573601121978	ADH4;CEL
GO_Biological_Process_2021	cell differentiation in spinal cord (GO:0021515)	2/11	0.4873954233965827	0.9999962287421228	0	0	1.313739050253573	0.9441573601121978	DBX1;FOXN4
GO_Biological_Process_2021	urate metabolic process (GO:0046415)	2/11	0.4873954233965827	0.9999962287421228	0	0	1.313739050253573	0.9441573601121978	SLC17A1;ABCG2
GO_Biological_Process_2021	positive regulation of lipid localization (GO:1905954)	2/11	0.4873954233965827	0.9999962287421228	0	0	1.313739050253573	0.9441573601121978	APOB;PLIN5
GO_Biological_Process_2021	positive regulation of phospholipid transport (GO:2001140)	2/11	0.4873954233965827	0.9999962287421228	0	0	1.313739050253573	0.9441573601121978	APOA1;PRAP1
GO_Biological_Process_2021	cellular response to alkaloid (GO:0071312)	3/18	0.4946124537240546	0.9999962287421228	0	0	1.1823590453130404	0.8323580013716395	RYR2;MTRNR2L5;RYR3
GO_Biological_Process_2021	positive regulation of excitatory postsynaptic potential (GO:2000463)	3/18	0.4946124537240546	0.9999962287421228	0	0	1.1823590453130404	0.8323580013716395	RIMS1;RELN;CHRNA7
GO_Biological_Process_2021	acylglycerol homeostasis (GO:0055090)	4/25	0.4987747480796375	0.9999962287421228	0	0	1.1260504201680672	0.7832814512698069	PLA2G12B;APOA1;APOC3;APOA4
GO_Biological_Process_2021	fat-soluble vitamin metabolic process (GO:0006775)	4/25	0.4987747480796375	0.9999962287421228	0	0	1.1260504201680672	0.7832814512698069	RBP2;CYP4F2;CYP1A1;CYP3A4
GO_Biological_Process_2021	peptide catabolic process (GO:0043171)	4/25	0.4987747480796375	0.9999962287421228	0	0	1.1260504201680672	0.7832814512698069	ENPEP;ANPEP;DPEP1;TRHDE
GO_Biological_Process_2021	primary alcohol metabolic process (GO:0034308)	5/33	0.5304258182615211	0.9999962287421228	0	0	1.055605004203135	0.6693329165092746	ADH4;ADH1B;CYP2D6;CYP1A1;CYP3A4
GO_Biological_Process_2021	purine ribonucleoside bisphosphate metabolic process (GO:0034035)	3/19	0.5326496461824121	0.9999962287421228	0	0	1.1083967485299204	0.6981695743491539	TPST2;SULT1A2;SULT2A1
GO_Biological_Process_2021	synaptic transmission, cholinergic (GO:0007271)	3/19	0.5326496461824121	0.9999962287421228	0	0	1.1083967485299204	0.6981695743491539	RIC3;CHRNB3;CHRNA7
GO_Biological_Process_2021	positive regulation of triglyceride metabolic process (GO:0090208)	3/19	0.5326496461824121	0.9999962287421228	0	0	1.1083967485299204	0.6981695743491539	APOA1;APOA4;PLIN5
GO_Biological_Process_2021	brain morphogenesis (GO:0048854)	2/12	0.5356629008607284	0.9999962287421228	0	0	1.182295988934993	0.7380485454642738	CTNNA2;SLC6A4
GO_Biological_Process_2021	calcium ion-regulated exocytosis of neurotransmitter (GO:0048791)	2/12	0.5356629008607284	0.9999962287421228	0	0	1.182295988934993	0.7380485454642738	RIMS1;UNC13C
GO_Biological_Process_2021	regulation of cholesterol esterification (GO:0010872)	2/12	0.5356629008607284	0.9999962287421228	0	0	1.182295988934993	0.7380485454642738	APOA1;APOA4
GO_Biological_Process_2021	regulation of sensory perception (GO:0051931)	2/12	0.5356629008607284	0.9999962287421228	0	0	1.182295988934993	0.7380485454642738	SCN11A;SPX
GO_Biological_Process_2021	ethanol oxidation (GO:0006069)	2/12	0.5356629008607284	0.9999962287421228	0	0	1.182295988934993	0.7380485454642738	ADH4;ADH1B
GO_Biological_Process_2021	fat-soluble vitamin catabolic process (GO:0042363)	2/12	0.5356629008607284	0.9999962287421228	0	0	1.182295988934993	0.7380485454642738	CYP4F2;CYP3A4
GO_Biological_Process_2021	negative regulation of fatty acid biosynthetic process (GO:0045717)	2/12	0.5356629008607284	0.9999962287421228	0	0	1.182295988934993	0.7380485454642738	ACADL;APOC3
GO_Biological_Process_2021	negative regulation of heart contraction (GO:0045822)	2/12	0.5356629008607284	0.9999962287421228	0	0	1.182295988934993	0.7380485454642738	SPX;AGTR2
GO_Biological_Process_2021	positive regulation of sodium ion transmembrane transport (GO:1902307)	2/12	0.5356629008607284	0.9999962287421228	0	0	1.182295988934993	0.7380485454642738	WNK2;NOS1
GO_Biological_Process_2021	pyridine-containing compound metabolic process (GO:0072524)	1/5	0.5423260421472127	0.9999962287421228	0	0	1.4778776356723125	0.9042954497855884	AOX1
GO_Biological_Process_2021	pyrimidine nucleotide metabolic process (GO:0006220)	1/5	0.5423260421472127	0.9999962287421228	0	0	1.4778776356723125	0.9042954497855884	ENPP3
GO_Biological_Process_2021	quinone catabolic process (GO:1901662)	1/5	0.5423260421472127	0.9999962287421228	0	0	1.4778776356723125	0.9042954497855884	CYP4F2
GO_Biological_Process_2021	receptor-mediated virion attachment to host cell (GO:0046813)	1/5	0.5423260421472127	0.9999962287421228	0	0	1.4778776356723125	0.9042954497855884	ACE2
GO_Biological_Process_2021	reelin-mediated signaling pathway (GO:0038026)	1/5	0.5423260421472127	0.9999962287421228	0	0	1.4778776356723125	0.9042954497855884	RELN
GO_Biological_Process_2021	atrial cardiac muscle cell membrane repolarization (GO:0099624)	1/5	0.5423260421472127	0.9999962287421228	0	0	1.4778776356723125	0.9042954497855884	KCNJ5
GO_Biological_Process_2021	atrial cardiac muscle tissue morphogenesis (GO:0055009)	1/5	0.5423260421472127	0.9999962287421228	0	0	1.4778776356723125	0.9042954497855884	MYH6
GO_Biological_Process_2021	regulation of blood coagulation, intrinsic pathway (GO:2000266)	1/5	0.5423260421472127	0.9999962287421228	0	0	1.4778776356723125	0.9042954497855884	F8
GO_Biological_Process_2021	bile acid secretion (GO:0032782)	1/5	0.5423260421472127	0.9999962287421228	0	0	1.4778776356723125	0.9042954497855884	SLC51B
GO_Biological_Process_2021	C-terminal protein deglutamylation (GO:0035609)	1/5	0.5423260421472127	0.9999962287421228	0	0	1.4778776356723125	0.9042954497855884	FOLH1
GO_Biological_Process_2021	carbon dioxide transport (GO:0015670)	1/5	0.5423260421472127	0.9999962287421228	0	0	1.4778776356723125	0.9042954497855884	RHAG
GO_Biological_Process_2021	catechol-containing compound biosynthetic process (GO:0009713)	1/5	0.5423260421472127	0.9999962287421228	0	0	1.4778776356723125	0.9042954497855884	DBH
GO_Biological_Process_2021	cellular response to erythropoietin (GO:0036018)	1/5	0.5423260421472127	0.9999962287421228	0	0	1.4778776356723125	0.9042954497855884	EPO
GO_Biological_Process_2021	regulation of guanylate cyclase activity (GO:0031282)	1/5	0.5423260421472127	0.9999962287421228	0	0	1.4778776356723125	0.9042954497855884	NOS1
GO_Biological_Process_2021	ciliary neurotrophic factor-mediated signaling pathway (GO:0070120)	1/5	0.5423260421472127	0.9999962287421228	0	0	1.4778776356723125	0.9042954497855884	LIFR
GO_Biological_Process_2021	DNA protection (GO:0042262)	1/5	0.5423260421472127	0.9999962287421228	0	0	1.4778776356723125	0.9042954497855884	CBS
GO_Biological_Process_2021	dopamine catabolic process (GO:0042420)	1/5	0.5423260421472127	0.9999962287421228	0	0	1.4778776356723125	0.9042954497855884	DBH
GO_Biological_Process_2021	regulation of sterol transport (GO:0032371)	1/5	0.5423260421472127	0.9999962287421228	0	0	1.4778776356723125	0.9042954497855884	APOA4
GO_Biological_Process_2021	fatty acid omega-oxidation (GO:0010430)	1/5	0.5423260421472127	0.9999962287421228	0	0	1.4778776356723125	0.9042954497855884	ADH4
GO_Biological_Process_2021	regulation of synapse structural plasticity (GO:0051823)	1/5	0.5423260421472127	0.9999962287421228	0	0	1.4778776356723125	0.9042954497855884	CTNNA2
GO_Biological_Process_2021	folate transmembrane transport (GO:0098838)	1/5	0.5423260421472127	0.9999962287421228	0	0	1.4778776356723125	0.9042954497855884	SLC46A1
GO_Biological_Process_2021	glial cell-derived neurotrophic factor receptor signaling pathway (GO:0035860)	1/5	0.5423260421472127	0.9999962287421228	0	0	1.4778776356723125	0.9042954497855884	GFRAL
GO_Biological_Process_2021	glucose import across plasma membrane (GO:0098708)	1/5	0.5423260421472127	0.9999962287421228	0	0	1.4778776356723125	0.9042954497855884	SLC5A1
GO_Biological_Process_2021	glucosylceramide metabolic process (GO:0006678)	1/5	0.5423260421472127	0.9999962287421228	0	0	1.4778776356723125	0.9042954497855884	GBA3
GO_Biological_Process_2021	glycerol biosynthetic process (GO:0006114)	1/5	0.5423260421472127	0.9999962287421228	0	0	1.4778776356723125	0.9042954497855884	PCK1
GO_Biological_Process_2021	response to acetylcholine (GO:1905144)	1/5	0.5423260421472127	0.9999962287421228	0	0	1.4778776356723125	0.9042954497855884	CHRNA7
GO_Biological_Process_2021	indolalkylamine biosynthetic process (GO:0046219)	1/5	0.5423260421472127	0.9999962287421228	0	0	1.4778776356723125	0.9042954497855884	TPH1
GO_Biological_Process_2021	indole-containing compound biosynthetic process (GO:0042435)	1/5	0.5423260421472127	0.9999962287421228	0	0	1.4778776356723125	0.9042954497855884	TPH1
GO_Biological_Process_2021	insulin metabolic process (GO:1901142)	1/5	0.5423260421472127	0.9999962287421228	0	0	1.4778776356723125	0.9042954497855884	CELA2A
GO_Biological_Process_2021	serotonin metabolic process (GO:0042428)	1/5	0.5423260421472127	0.9999962287421228	0	0	1.4778776356723125	0.9042954497855884	TPH1
GO_Biological_Process_2021	serotonin transport (GO:0006837)	1/5	0.5423260421472127	0.9999962287421228	0	0	1.4778776356723125	0.9042954497855884	SLC6A4
GO_Biological_Process_2021	serotonin uptake (GO:0051610)	1/5	0.5423260421472127	0.9999962287421228	0	0	1.4778776356723125	0.9042954497855884	SLC6A4
GO_Biological_Process_2021	short-term memory (GO:0007614)	1/5	0.5423260421472127	0.9999962287421228	0	0	1.4778776356723125	0.9042954497855884	CHRNA7
GO_Biological_Process_2021	L-aspartate transmembrane transport (GO:0070778)	1/5	0.5423260421472127	0.9999962287421228	0	0	1.4778776356723125	0.9042954497855884	SLC1A2
GO_Biological_Process_2021	leukotriene B4 metabolic process (GO:0036102)	1/5	0.5423260421472127	0.9999962287421228	0	0	1.4778776356723125	0.9042954497855884	CYP4F2
GO_Biological_Process_2021	long-chain fatty acid catabolic process (GO:0042758)	1/5	0.5423260421472127	0.9999962287421228	0	0	1.4778776356723125	0.9042954497855884	ACADL
GO_Biological_Process_2021	maintenance of animal organ identity (GO:0048496)	1/5	0.5423260421472127	0.9999962287421228	0	0	1.4778776356723125	0.9042954497855884	ADGRV1
GO_Biological_Process_2021	melanin biosynthetic process (GO:0042438)	1/5	0.5423260421472127	0.9999962287421228	0	0	1.4778776356723125	0.9042954497855884	DCT
GO_Biological_Process_2021	membrane repolarization during atrial cardiac muscle cell action potential (GO:0098914)	1/5	0.5423260421472127	0.9999962287421228	0	0	1.4778776356723125	0.9042954497855884	KCNJ5
GO_Biological_Process_2021	menaquinone metabolic process (GO:0009233)	1/5	0.5423260421472127	0.9999962287421228	0	0	1.4778776356723125	0.9042954497855884	CYP4F2
GO_Biological_Process_2021	trophoblast giant cell differentiation (GO:0060707)	1/5	0.5423260421472127	0.9999962287421228	0	0	1.4778776356723125	0.9042954497855884	HAND1
GO_Biological_Process_2021	urate transport (GO:0015747)	1/5	0.5423260421472127	0.9999962287421228	0	0	1.4778776356723125	0.9042954497855884	SLC17A1
GO_Biological_Process_2021	negative regulation of blood coagulation, intrinsic pathway (GO:2000267)	1/5	0.5423260421472127	0.9999962287421228	0	0	1.4778776356723125	0.9042954497855884	F8
GO_Biological_Process_2021	negative regulation of leukocyte adhesion to vascular endothelial cell (GO:1904995)	1/5	0.5423260421472127	0.9999962287421228	0	0	1.4778776356723125	0.9042954497855884	CCL25
GO_Biological_Process_2021	negative regulation of macrophage chemotaxis (GO:0010760)	1/5	0.5423260421472127	0.9999962287421228	0	0	1.4778776356723125	0.9042954497855884	C5
GO_Biological_Process_2021	negative regulation of mast cell activation involved in immune response (GO:0033007)	1/5	0.5423260421472127	0.9999962287421228	0	0	1.4778776356723125	0.9042954497855884	ENPP3
GO_Biological_Process_2021	negative regulation of organ growth (GO:0046621)	1/5	0.5423260421472127	0.9999962287421228	0	0	1.4778776356723125	0.9042954497855884	SLC6A4
GO_Biological_Process_2021	negative regulation of response to food (GO:0032096)	1/5	0.5423260421472127	0.9999962287421228	0	0	1.4778776356723125	0.9042954497855884	SPX
GO_Biological_Process_2021	negative regulation of RNA polymerase II regulatory region sequence-specific DNA binding (GO:1903026)	1/5	0.5423260421472127	0.9999962287421228	0	0	1.4778776356723125	0.9042954497855884	HAND1
GO_Biological_Process_2021	non-canonical Wnt signaling pathway via MAPK cascade (GO:0038030)	1/5	0.5423260421472127	0.9999962287421228	0	0	1.4778776356723125	0.9042954497855884	MYOC
GO_Biological_Process_2021	nucleoside triphosphate catabolic process (GO:0009143)	1/5	0.5423260421472127	0.9999962287421228	0	0	1.4778776356723125	0.9042954497855884	ENPP3
GO_Biological_Process_2021	oxaloacetate metabolic process (GO:0006107)	1/5	0.5423260421472127	0.9999962287421228	0	0	1.4778776356723125	0.9042954497855884	PCK1
GO_Biological_Process_2021	peptidyl-cysteine S-nitrosylation (GO:0018119)	1/5	0.5423260421472127	0.9999962287421228	0	0	1.4778776356723125	0.9042954497855884	NOS1
GO_Biological_Process_2021	phenol-containing compound metabolic process (GO:0018958)	1/5	0.5423260421472127	0.9999962287421228	0	0	1.4778776356723125	0.9042954497855884	SULT1A2
GO_Biological_Process_2021	positive regulation of action potential (GO:0045760)	1/5	0.5423260421472127	0.9999962287421228	0	0	1.4778776356723125	0.9042954497855884	ADRA1A
GO_Biological_Process_2021	positive regulation of amine transport (GO:0051954)	1/5	0.5423260421472127	0.9999962287421228	0	0	1.4778776356723125	0.9042954497855884	ACE2
GO_Biological_Process_2021	positive regulation of amino acid transport (GO:0051957)	1/5	0.5423260421472127	0.9999962287421228	0	0	1.4778776356723125	0.9042954497855884	ACE2
GO_Biological_Process_2021	positive regulation of AMPA receptor activity (GO:2000969)	1/5	0.5423260421472127	0.9999962287421228	0	0	1.4778776356723125	0.9042954497855884	RELN
GO_Biological_Process_2021	positive regulation of anion transmembrane transport (GO:1903961)	1/5	0.5423260421472127	0.9999962287421228	0	0	1.4778776356723125	0.9042954497855884	ACE2
GO_Biological_Process_2021	positive regulation of cardiac muscle contraction (GO:0060452)	1/5	0.5423260421472127	0.9999962287421228	0	0	1.4778776356723125	0.9042954497855884	ADRA1A
GO_Biological_Process_2021	positive regulation of hippo signaling (GO:0035332)	1/5	0.5423260421472127	0.9999962287421228	0	0	1.4778776356723125	0.9042954497855884	FRMD1
GO_Biological_Process_2021	positive regulation of membrane permeability (GO:1905710)	1/5	0.5423260421472127	0.9999962287421228	0	0	1.4778776356723125	0.9042954497855884	DEFA5
GO_Biological_Process_2021	positive regulation of mitochondrial depolarization (GO:0051901)	1/5	0.5423260421472127	0.9999962287421228	0	0	1.4778776356723125	0.9042954497855884	MYOC
GO_Biological_Process_2021	positive regulation of necrotic cell death (GO:0010940)	1/5	0.5423260421472127	0.9999962287421228	0	0	1.4778776356723125	0.9042954497855884	SLC6A13
GO_Biological_Process_2021	positive regulation of peroxisome proliferator activated receptor signaling pathway (GO:0035360)	1/5	0.5423260421472127	0.9999962287421228	0	0	1.4778776356723125	0.9042954497855884	LMO3
GO_Biological_Process_2021	positive regulation of phospholipase A2 activity (GO:0032430)	1/5	0.5423260421472127	0.9999962287421228	0	0	1.4778776356723125	0.9042954497855884	PLA2G1B
GO_Biological_Process_2021	triglyceride metabolic process (GO:0006641)	8/55	0.5520133240595227	0.9999962287421228	0	0	1.0061190486722402	0.5978189304871592	LIPF;FABP1;PNLIPRP2;FABP2;CPS1;MOGAT2;APOC3;APOB
GO_Biological_Process_2021	cellular lipid catabolic process (GO:0044242)	4/27	0.5624948675754515	0.9999962287421228	0	0	1.0280126372799758	0.5914909919477451	PNLIPRP2;ACADL;CEL;HAO2
GO_Biological_Process_2021	monocarboxylic acid catabolic process (GO:0072329)	4/27	0.5624948675754515	0.9999962287421228	0	0	1.0280126372799758	0.5914909919477451	AGXT2;CYP4F2;CEL;HAO2
GO_Biological_Process_2021	AMP metabolic process (GO:0046033)	2/13	0.58069978077897	0.9999962287421228	0	0	1.074751666037973	0.5841505131058068	NT5C1A;AMPD1
GO_Biological_Process_2021	cardiac cell development (GO:0055006)	2/13	0.58069978077897	0.9999962287421228	0	0	1.074751666037973	0.5841505131058068	MYH6;TTN
GO_Biological_Process_2021	regulation of protein exit from endoplasmic reticulum (GO:0070861)	2/13	0.58069978077897	0.9999962287421228	0	0	1.074751666037973	0.5841505131058068	BRSK2;SLC51B
GO_Biological_Process_2021	sodium ion export across plasma membrane (GO:0036376)	2/13	0.58069978077897	0.9999962287421228	0	0	1.074751666037973	0.5841505131058068	ATP4A;SLC4A4
GO_Biological_Process_2021	spinal cord development (GO:0021510)	2/13	0.58069978077897	0.9999962287421228	0	0	1.074751666037973	0.5841505131058068	RELN;DBX1
GO_Biological_Process_2021	lipid oxidation (GO:0034440)	2/13	0.58069978077897	0.9999962287421228	0	0	1.074751666037973	0.5841505131058068	ACSM1;HAO2
GO_Biological_Process_2021	positive regulation of fatty acid biosynthetic process (GO:0045723)	2/13	0.58069978077897	0.9999962287421228	0	0	1.074751666037973	0.5841505131058068	APOA1;APOA4
GO_Biological_Process_2021	retinoid metabolic process (GO:0001523)	13/92	0.5822420804490097	0.9999962287421228	0	0	0.9725482097900254	0.5260211503946147	UGT1A1;ADH1B;APOA1;APOC3;APOA4;CYP3A4;ADH4;CLPS;RBP2;CYP2D6;CYP1A1;APOB;PNLIP
GO_Biological_Process_2021	acylglycerol catabolic process (GO:0046464)	5/35	0.585431653843598	0.9999962287421228	0	0	0.985115957078574	0.527436830610262	FABP1;PNLIPRP2;FABP2;CPS1;APOC3
GO_Biological_Process_2021	regulation of lipid biosynthetic process (GO:0046890)	5/35	0.585431653843598	0.9999962287421228	0	0	0.985115957078574	0.527436830610262	NR5A1;PDK4;APOA1;APOA4;PCK1
GO_Biological_Process_2021	diterpenoid metabolic process (GO:0016101)	9/64	0.5911604913244781	0.9999962287421228	0	0	0.9671277769024736	0.5083878723082534	ADH4;CLPS;RBP2;ADH1B;APOA1;APOC3;APOA4;APOB;PNLIP
GO_Biological_Process_2021	cellular zinc ion homeostasis (GO:0006882)	4/28	0.5926348726137639	0.9999962287421228	0	0	0.985121107266436	0.5153925073042889	SLC39A5;MT1G;MT1H;SLC30A10
GO_Biological_Process_2021	sarcomere organization (GO:0045214)	4/28	0.5926348726137639	0.9999962287421228	0	0	0.985121107266436	0.5153925073042889	MYPN;MYH6;LMOD2;TTN
GO_Biological_Process_2021	mucosal immune response (GO:0002385)	4/28	0.5926348726137639	0.9999962287421228	0	0	0.985121107266436	0.5153925073042889	DEFA6;PLA2G1B;DEFA5;APOA4
GO_Biological_Process_2021	androgen metabolic process (GO:0008209)	3/21	0.6035662760317486	0.9999962287421228	0	0	0.9851262538913872	0.4973896791763953	HSD3B2;HSD17B3;CYP3A4
GO_Biological_Process_2021	regulation of lipoprotein lipase activity (GO:0051004)	3/21	0.6035662760317486	0.9999962287421228	0	0	0.9851262538913872	0.4973896791763953	APOA1;APOC3;APOA4
GO_Biological_Process_2021	activation of Janus kinase activity (GO:0042976)	1/6	0.608567865224907	0.9999962287421228	0	0	1.182232976149326	0.5871522765428019	PRLR
GO_Biological_Process_2021	activation of transmembrane receptor protein tyrosine kinase activity (GO:0007171)	1/6	0.608567865224907	0.9999962287421228	0	0	1.182232976149326	0.5871522765428019	PRLR
GO_Biological_Process_2021	proton-transporting V-type ATPase complex assembly (GO:0070070)	1/6	0.608567865224907	0.9999962287421228	0	0	1.182232976149326	0.5871522765428019	ALDOB
GO_Biological_Process_2021	purine deoxyribonucleotide catabolic process (GO:0009155)	1/6	0.608567865224907	0.9999962287421228	0	0	1.182232976149326	0.5871522765428019	NT5C1A
GO_Biological_Process_2021	amino-acid betaine transport (GO:0015838)	1/6	0.608567865224907	0.9999962287421228	0	0	1.182232976149326	0.5871522765428019	PDZK1
GO_Biological_Process_2021	aromatic amino acid transport (GO:0015801)	1/6	0.608567865224907	0.9999962287421228	0	0	1.182232976149326	0.5871522765428019	SLC16A10
GO_Biological_Process_2021	cardiac ventricle formation (GO:0003211)	1/6	0.608567865224907	0.9999962287421228	0	0	1.182232976149326	0.5871522765428019	HAND1
GO_Biological_Process_2021	carnitine transport (GO:0015879)	1/6	0.608567865224907	0.9999962287421228	0	0	1.182232976149326	0.5871522765428019	PDZK1
GO_Biological_Process_2021	cellular carbohydrate catabolic process (GO:0044275)	1/6	0.608567865224907	0.9999962287421228	0	0	1.182232976149326	0.5871522765428019	GBA3
GO_Biological_Process_2021	cellular hyperosmotic response (GO:0071474)	1/6	0.608567865224907	0.9999962287421228	0	0	1.182232976149326	0.5871522765428019	EPO
GO_Biological_Process_2021	cellular response to magnesium ion (GO:0071286)	1/6	0.608567865224907	0.9999962287421228	0	0	1.182232976149326	0.5871522765428019	RYR3
GO_Biological_Process_2021	regulation of hyaluronan biosynthetic process (GO:1900125)	1/6	0.608567865224907	0.9999962287421228	0	0	1.182232976149326	0.5871522765428019	EGF
GO_Biological_Process_2021	cellular response to X-ray (GO:0071481)	1/6	0.608567865224907	0.9999962287421228	0	0	1.182232976149326	0.5871522765428019	PRAP1
GO_Biological_Process_2021	cerebral cortex cell migration (GO:0021795)	1/6	0.608567865224907	0.9999962287421228	0	0	1.182232976149326	0.5871522765428019	RELN
GO_Biological_Process_2021	cholesterol import (GO:0070508)	1/6	0.608567865224907	0.9999962287421228	0	0	1.182232976149326	0.5871522765428019	APOA1
GO_Biological_Process_2021	coumarin metabolic process (GO:0009804)	1/6	0.608567865224907	0.9999962287421228	0	0	1.182232976149326	0.5871522765428019	CYP2D6
GO_Biological_Process_2021	equilibrioception (GO:0050957)	1/6	0.608567865224907	0.9999962287421228	0	0	1.182232976149326	0.5871522765428019	CLRN1
GO_Biological_Process_2021	establishment of planar polarity (GO:0001736)	1/6	0.608567865224907	0.9999962287421228	0	0	1.182232976149326	0.5871522765428019	BRSK2
GO_Biological_Process_2021	foam cell differentiation (GO:0090077)	1/6	0.608567865224907	0.9999962287421228	0	0	1.182232976149326	0.5871522765428019	SOAT2
GO_Biological_Process_2021	gamma-aminobutyric acid transport (GO:0015812)	1/6	0.608567865224907	0.9999962287421228	0	0	1.182232976149326	0.5871522765428019	SLC6A13
GO_Biological_Process_2021	gastrulation with mouth forming second (GO:0001702)	1/6	0.608567865224907	0.9999962287421228	0	0	1.182232976149326	0.5871522765428019	NAT8B
GO_Biological_Process_2021	release of sequestered calcium ion into cytosol by sarcoplasmic reticulum (GO:0014808)	1/6	0.608567865224907	0.9999962287421228	0	0	1.182232976149326	0.5871522765428019	RYR2
GO_Biological_Process_2021	renal system process involved in regulation of blood volume (GO:0001977)	1/6	0.608567865224907	0.9999962287421228	0	0	1.182232976149326	0.5871522765428019	CYP4F2
GO_Biological_Process_2021	glycoside metabolic process (GO:0016137)	1/6	0.608567865224907	0.9999962287421228	0	0	1.182232976149326	0.5871522765428019	GBA3
GO_Biological_Process_2021	glycosyl compound catabolic process (GO:1901658)	1/6	0.608567865224907	0.9999962287421228	0	0	1.182232976149326	0.5871522765428019	GBA3
GO_Biological_Process_2021	glycosylceramide catabolic process (GO:0046477)	1/6	0.608567865224907	0.9999962287421228	0	0	1.182232976149326	0.5871522765428019	GBA3
GO_Biological_Process_2021	glycosylceramide metabolic process (GO:0006677)	1/6	0.608567865224907	0.9999962287421228	0	0	1.182232976149326	0.5871522765428019	GBA3
GO_Biological_Process_2021	response to angiotensin (GO:1990776)	1/6	0.608567865224907	0.9999962287421228	0	0	1.182232976149326	0.5871522765428019	SLC30A10
GO_Biological_Process_2021	growth hormone secretion (GO:0030252)	1/6	0.608567865224907	0.9999962287421228	0	0	1.182232976149326	0.5871522765428019	GHRH
GO_Biological_Process_2021	hepatocyte differentiation (GO:0070365)	1/6	0.608567865224907	0.9999962287421228	0	0	1.182232976149326	0.5871522765428019	PCK1
GO_Biological_Process_2021	IMP biosynthetic process (GO:0006188)	1/6	0.608567865224907	0.9999962287421228	0	0	1.182232976149326	0.5871522765428019	AMPD1
GO_Biological_Process_2021	indolalkylamine metabolic process (GO:0006586)	1/6	0.608567865224907	0.9999962287421228	0	0	1.182232976149326	0.5871522765428019	TPH1
GO_Biological_Process_2021	skeletal muscle thin filament assembly (GO:0030240)	1/6	0.608567865224907	0.9999962287421228	0	0	1.182232976149326	0.5871522765428019	TTN
GO_Biological_Process_2021	spinal cord dorsal/ventral patterning (GO:0021513)	1/6	0.608567865224907	0.9999962287421228	0	0	1.182232976149326	0.5871522765428019	FOXN4
GO_Biological_Process_2021	sterol import (GO:0035376)	1/6	0.608567865224907	0.9999962287421228	0	0	1.182232976149326	0.5871522765428019	APOA1
GO_Biological_Process_2021	succinate transmembrane transport (GO:0071422)	1/6	0.608567865224907	0.9999962287421228	0	0	1.182232976149326	0.5871522765428019	SLC13A2
GO_Biological_Process_2021	macrophage derived foam cell differentiation (GO:0010742)	1/6	0.608567865224907	0.9999962287421228	0	0	1.182232976149326	0.5871522765428019	SOAT2
GO_Biological_Process_2021	mineralocorticoid biosynthetic process (GO:0006705)	1/6	0.608567865224907	0.9999962287421228	0	0	1.182232976149326	0.5871522765428019	HSD3B2
GO_Biological_Process_2021	vesicle localization (GO:0051648)	1/6	0.608567865224907	0.9999962287421228	0	0	1.182232976149326	0.5871522765428019	MYO1A
GO_Biological_Process_2021	negative regulation of anion transport (GO:1903792)	1/6	0.608567865224907	0.9999962287421228	0	0	1.182232976149326	0.5871522765428019	CYP4F2
GO_Biological_Process_2021	negative regulation of Arp2/3 complex-mediated actin nucleation (GO:0034316)	1/6	0.608567865224907	0.9999962287421228	0	0	1.182232976149326	0.5871522765428019	CTNNA2
GO_Biological_Process_2021	negative regulation of cellular extravasation (GO:0002692)	1/6	0.608567865224907	0.9999962287421228	0	0	1.182232976149326	0.5871522765428019	CCL25
GO_Biological_Process_2021	negative regulation of lipoprotein lipase activity (GO:0051005)	1/6	0.608567865224907	0.9999962287421228	0	0	1.182232976149326	0.5871522765428019	APOC3
GO_Biological_Process_2021	negative regulation of lipoprotein particle clearance (GO:0010985)	1/6	0.608567865224907	0.9999962287421228	0	0	1.182232976149326	0.5871522765428019	APOC3
GO_Biological_Process_2021	negative regulation of mast cell activation (GO:0033004)	1/6	0.608567865224907	0.9999962287421228	0	0	1.182232976149326	0.5871522765428019	ENPP3
GO_Biological_Process_2021	negative regulation of myeloid cell apoptotic process (GO:0033033)	1/6	0.608567865224907	0.9999962287421228	0	0	1.182232976149326	0.5871522765428019	EPO
GO_Biological_Process_2021	neurotransmitter loading into synaptic vesicle (GO:0098700)	1/6	0.608567865224907	0.9999962287421228	0	0	1.182232976149326	0.5871522765428019	SLC17A8
GO_Biological_Process_2021	norepinephrine biosynthetic process (GO:0042421)	1/6	0.608567865224907	0.9999962287421228	0	0	1.182232976149326	0.5871522765428019	DBH
GO_Biological_Process_2021	positive regulation of anion transport (GO:1903793)	1/6	0.608567865224907	0.9999962287421228	0	0	1.182232976149326	0.5871522765428019	CYP4F2
GO_Biological_Process_2021	positive regulation of cholesterol storage (GO:0010886)	1/6	0.608567865224907	0.9999962287421228	0	0	1.182232976149326	0.5871522765428019	APOB
GO_Biological_Process_2021	positive regulation of gap junction assembly (GO:1903598)	1/6	0.608567865224907	0.9999962287421228	0	0	1.182232976149326	0.5871522765428019	ACE2
GO_Biological_Process_2021	positive regulation of gonad development (GO:1905941)	1/6	0.608567865224907	0.9999962287421228	0	0	1.182232976149326	0.5871522765428019	NR5A1
GO_Biological_Process_2021	positive regulation of growth hormone secretion (GO:0060124)	1/6	0.608567865224907	0.9999962287421228	0	0	1.182232976149326	0.5871522765428019	GHRH
GO_Biological_Process_2021	positive regulation of heart rate by epinephrine-norepinephrine (GO:0001996)	1/6	0.608567865224907	0.9999962287421228	0	0	1.182232976149326	0.5871522765428019	ADRA1A
GO_Biological_Process_2021	positive regulation of ion transmembrane transport (GO:0034767)	1/6	0.608567865224907	0.9999962287421228	0	0	1.182232976149326	0.5871522765428019	PDZK1
GO_Biological_Process_2021	positive regulation of male gonad development (GO:2000020)	1/6	0.608567865224907	0.9999962287421228	0	0	1.182232976149326	0.5871522765428019	NR5A1
GO_Biological_Process_2021	positive regulation of protein glycosylation (GO:0060050)	1/6	0.608567865224907	0.9999962287421228	0	0	1.182232976149326	0.5871522765428019	SLC51B
GO_Biological_Process_2021	prepulse inhibition (GO:0060134)	1/6	0.608567865224907	0.9999962287421228	0	0	1.182232976149326	0.5871522765428019	CTNNA2
GO_Biological_Process_2021	protein K29-linked ubiquitination (GO:0035519)	1/6	0.608567865224907	0.9999962287421228	0	0	1.182232976149326	0.5871522765428019	RNF186
GO_Biological_Process_2021	hydrogen peroxide metabolic process (GO:0042743)	4/29	0.6215069791237394	0.9999962287421228	0	0	0.9456608996539791	0.4497640202419476	HBG2;HBB;APOA4;HBA1
GO_Biological_Process_2021	cardiac left ventricle morphogenesis (GO:0003214)	2/14	0.6224301137653618	0.9999962287421228	0	0	0.9851313969571232	0.4670743635703582	RYR2;HAND1
GO_Biological_Process_2021	regulation of protein kinase C signaling (GO:0090036)	2/14	0.6224301137653618	0.9999962287421228	0	0	0.9851313969571232	0.4670743635703582	ADGRV1;ADRA1A
GO_Biological_Process_2021	regulation of sensory perception of pain (GO:0051930)	2/14	0.6224301137653618	0.9999962287421228	0	0	0.9851313969571232	0.4670743635703582	SCN11A;SPX
GO_Biological_Process_2021	striated muscle cell development (GO:0055002)	2/14	0.6224301137653618	0.9999962287421228	0	0	0.9851313969571232	0.4670743635703582	MYH6;LMOD2
GO_Biological_Process_2021	low-density lipoprotein particle remodeling (GO:0034374)	2/14	0.6224301137653618	0.9999962287421228	0	0	0.9851313969571232	0.4670743635703582	APOB;LPA
GO_Biological_Process_2021	positive regulation of long-term synaptic potentiation (GO:1900273)	2/14	0.6224301137653618	0.9999962287421228	0	0	0.9851313969571232	0.4670743635703582	RELN;CHRNA7
GO_Biological_Process_2021	glutathione derivative biosynthetic process (GO:1901687)	3/22	0.6362325586151396	0.9999962287421228	0	0	0.933222887727794	0.421995106804318	GSTA3;GSTA2;GSTA1
GO_Biological_Process_2021	glutathione derivative metabolic process (GO:1901685)	3/22	0.6362325586151396	0.9999962287421228	0	0	0.933222887727794	0.421995106804318	GSTA3;GSTA2;GSTA1
GO_Biological_Process_2021	positive regulation of lipid catabolic process (GO:0050996)	3/22	0.6362325586151396	0.9999962287421228	0	0	0.933222887727794	0.421995106804318	APOA1;APOA4;PLIN5
GO_Biological_Process_2021	regulation of intracellular pH (GO:0051453)	5/37	0.6367333577244552	0.9999962287421228	0	0	0.9234380408445828	0.4168439040303349	CA7;SLC4A1;SLC4A4;SLC26A3;CFTR
GO_Biological_Process_2021	ion homeostasis (GO:0050801)	4/30	0.6490503166172914	0.9999962287421228	0	0	0.909236092627096	0.3930127874325867	WNK2;SLC4A1;RHAG;SLC4A4
GO_Biological_Process_2021	zinc ion homeostasis (GO:0055069)	4/30	0.6490503166172914	0.9999962287421228	0	0	0.909236092627096	0.3930127874325867	SLC39A5;MT1G;MT1H;SLC30A10
GO_Biological_Process_2021	sensory perception of smell (GO:0007608)	15/111	0.6538250690319009	0.9999962287421228	0	0	0.923172108370962	0.3922700843303803	OR9I1;OR1C1;OR13G1;OR9Q2;OR51M1;OR9Q1;OR51I1;OR51J1;OR2S2;OR8B8;SYT10;OR51B6;OR51B4;OR8D4;OR2A4
GO_Biological_Process_2021	protein trimerization (GO:0070206)	2/15	0.6608675396691774	0.9999962287421228	0	0	0.9092988615810192	0.3766332734484667	SCARA5;SLC1A2
GO_Biological_Process_2021	aflatoxin metabolic process (GO:0046222)	2/15	0.6608675396691774	0.9999962287421228	0	0	0.9092988615810192	0.3766332734484667	DPEP1;CYP3A4
GO_Biological_Process_2021	detection of mechanical stimulus involved in sensory perception (GO:0050974)	2/15	0.6608675396691774	0.9999962287421228	0	0	0.9092988615810192	0.3766332734484667	ADGRV1;SCN1A
GO_Biological_Process_2021	glucuronate metabolic process (GO:0019585)	2/15	0.6608675396691774	0.9999962287421228	0	0	0.9092988615810192	0.3766332734484667	UGT1A1;UGT2B17
GO_Biological_Process_2021	response to muscle stretch (GO:0035994)	2/15	0.6608675396691774	0.9999962287421228	0	0	0.9092988615810192	0.3766332734484667	RYR2;TTN
GO_Biological_Process_2021	vitamin D metabolic process (GO:0042359)	2/15	0.6608675396691774	0.9999962287421228	0	0	0.9092988615810192	0.3766332734484667	CYP1A1;CYP3A4
GO_Biological_Process_2021	mycotoxin metabolic process (GO:0043385)	2/15	0.6608675396691774	0.9999962287421228	0	0	0.9092988615810192	0.3766332734484667	DPEP1;CYP3A4
GO_Biological_Process_2021	organic heteropentacyclic compound metabolic process (GO:1901376)	2/15	0.6608675396691774	0.9999962287421228	0	0	0.9092988615810192	0.3766332734484667	DPEP1;CYP3A4
GO_Biological_Process_2021	protein homotrimerization (GO:0070207)	2/15	0.6608675396691774	0.9999962287421228	0	0	0.9092988615810192	0.3766332734484667	SCARA5;SLC1A2
GO_Biological_Process_2021	amino-acid betaine metabolic process (GO:0006577)	1/7	0.6652249239078769	0.9999962287421228	0	0	0.9851365364673348	0.4015712694810551	BHMT
GO_Biological_Process_2021	arginine catabolic process (GO:0006527)	1/7	0.6652249239078769	0.9999962287421228	0	0	0.9851365364673348	0.4015712694810551	NOS1
GO_Biological_Process_2021	calcium ion export (GO:1901660)	1/7	0.6652249239078769	0.9999962287421228	0	0	0.9851365364673348	0.4015712694810551	SLC35G1
GO_Biological_Process_2021	catecholamine catabolic process (GO:0042424)	1/7	0.6652249239078769	0.9999962287421228	0	0	0.9851365364673348	0.4015712694810551	DBH
GO_Biological_Process_2021	regulation of glucocorticoid receptor signaling pathway (GO:2000322)	1/7	0.6652249239078769	0.9999962287421228	0	0	0.9851365364673348	0.4015712694810551	LMO3
GO_Biological_Process_2021	regulation of growth hormone secretion (GO:0060123)	1/7	0.6652249239078769	0.9999962287421228	0	0	0.9851365364673348	0.4015712694810551	GHRH
GO_Biological_Process_2021	regulation of male gonad development (GO:2000018)	1/7	0.6652249239078769	0.9999962287421228	0	0	0.9851365364673348	0.4015712694810551	NR5A1
GO_Biological_Process_2021	creatine metabolic process (GO:0006600)	1/7	0.6652249239078769	0.9999962287421228	0	0	0.9851365364673348	0.4015712694810551	GATM
GO_Biological_Process_2021	regulation of mitochondrial membrane permeability involved in apoptotic process (GO:1902108)	1/7	0.6652249239078769	0.9999962287421228	0	0	0.9851365364673348	0.4015712694810551	MTRNR2L5
GO_Biological_Process_2021	dendrite arborization (GO:0140059)	1/7	0.6652249239078769	0.9999962287421228	0	0	0.9851365364673348	0.4015712694810551	CHRNA7
GO_Biological_Process_2021	detection of muscle stretch (GO:0035995)	1/7	0.6652249239078769	0.9999962287421228	0	0	0.9851365364673348	0.4015712694810551	TTN
GO_Biological_Process_2021	detection of stimulus involved in sensory perception of pain (GO:0062149)	1/7	0.6652249239078769	0.9999962287421228	0	0	0.9851365364673348	0.4015712694810551	SCN1A
GO_Biological_Process_2021	regulation of necrotic cell death (GO:0010939)	1/7	0.6652249239078769	0.9999962287421228	0	0	0.9851365364673348	0.4015712694810551	SLC6A13
GO_Biological_Process_2021	regulation of neurotrophin TRK receptor signaling pathway (GO:0051386)	1/7	0.6652249239078769	0.9999962287421228	0	0	0.9851365364673348	0.4015712694810551	AGTR2
GO_Biological_Process_2021	regulation of phospholipid transport (GO:2001138)	1/7	0.6652249239078769	0.9999962287421228	0	0	0.9851365364673348	0.4015712694810551	PRAP1
GO_Biological_Process_2021	establishment of centrosome localization (GO:0051660)	1/7	0.6652249239078769	0.9999962287421228	0	0	0.9851365364673348	0.4015712694810551	PKHD1
GO_Biological_Process_2021	exocrine system development (GO:0035272)	1/7	0.6652249239078769	0.9999962287421228	0	0	0.9851365364673348	0.4015712694810551	PTF1A
GO_Biological_Process_2021	flavin-containing compound metabolic process (GO:0042726)	1/7	0.6652249239078769	0.9999962287421228	0	0	0.9851365364673348	0.4015712694810551	SLC52A1
GO_Biological_Process_2021	ganglioside catabolic process (GO:0006689)	1/7	0.6652249239078769	0.9999962287421228	0	0	0.9851365364673348	0.4015712694810551	NEU4
GO_Biological_Process_2021	glomerular epithelial cell development (GO:0072310)	1/7	0.6652249239078769	0.9999962287421228	0	0	0.9851365364673348	0.4015712694810551	NPHS1
GO_Biological_Process_2021	glutathione catabolic process (GO:0006751)	1/7	0.6652249239078769	0.9999962287421228	0	0	0.9851365364673348	0.4015712694810551	DPEP1
GO_Biological_Process_2021	glycerol transport (GO:0015793)	1/7	0.6652249239078769	0.9999962287421228	0	0	0.9851365364673348	0.4015712694810551	AQP10
GO_Biological_Process_2021	release of sequestered calcium ion into cytosol by endoplasmic reticulum (GO:1903514)	1/7	0.6652249239078769	0.9999962287421228	0	0	0.9851365364673348	0.4015712694810551	RYR2
GO_Biological_Process_2021	response to alkaloid (GO:0043279)	1/7	0.6652249239078769	0.9999962287421228	0	0	0.9851365364673348	0.4015712694810551	RYR2
GO_Biological_Process_2021	hyperosmotic response (GO:0006972)	1/7	0.6652249239078769	0.9999962287421228	0	0	0.9851365364673348	0.4015712694810551	EPO
GO_Biological_Process_2021	riboflavin metabolic process (GO:0006771)	1/7	0.6652249239078769	0.9999962287421228	0	0	0.9851365364673348	0.4015712694810551	SLC52A1
GO_Biological_Process_2021	L-methionine salvage (GO:0071267)	1/7	0.6652249239078769	0.9999962287421228	0	0	0.9851365364673348	0.4015712694810551	BHMT
GO_Biological_Process_2021	leukotriene transport (GO:0071716)	1/7	0.6652249239078769	0.9999962287421228	0	0	0.9851365364673348	0.4015712694810551	ABCC2
GO_Biological_Process_2021	succinate transport (GO:0015744)	1/7	0.6652249239078769	0.9999962287421228	0	0	0.9851365364673348	0.4015712694810551	SLC13A2
GO_Biological_Process_2021	synaptic vesicle docking (GO:0016081)	1/7	0.6652249239078769	0.9999962287421228	0	0	0.9851365364673348	0.4015712694810551	UNC13C
GO_Biological_Process_2021	thyroid hormone transport (GO:0070327)	1/7	0.6652249239078769	0.9999962287421228	0	0	0.9851365364673348	0.4015712694810551	SLC16A10
GO_Biological_Process_2021	vitamin A metabolic process (GO:0006776)	1/7	0.6652249239078769	0.9999962287421228	0	0	0.9851365364673348	0.4015712694810551	RBP2
GO_Biological_Process_2021	monoacylglycerol biosynthetic process (GO:0006640)	1/7	0.6652249239078769	0.9999962287421228	0	0	0.9851365364673348	0.4015712694810551	MOGAT2
GO_Biological_Process_2021	zinc ion import across plasma membrane (GO:0071578)	1/7	0.6652249239078769	0.9999962287421228	0	0	0.9851365364673348	0.4015712694810551	SLC39A5
GO_Biological_Process_2021	negative regulation of steroid metabolic process (GO:0045939)	1/7	0.6652249239078769	0.9999962287421228	0	0	0.9851365364673348	0.4015712694810551	UGT1A1
GO_Biological_Process_2021	neuron projection arborization (GO:0140058)	1/7	0.6652249239078769	0.9999962287421228	0	0	0.9851365364673348	0.4015712694810551	CHRNA7
GO_Biological_Process_2021	norepinephrine metabolic process (GO:0042415)	1/7	0.6652249239078769	0.9999962287421228	0	0	0.9851365364673348	0.4015712694810551	DBH
GO_Biological_Process_2021	positive regulation of epithelial tube formation (GO:1905278)	1/7	0.6652249239078769	0.9999962287421228	0	0	0.9851365364673348	0.4015712694810551	EGF
GO_Biological_Process_2021	positive regulation of icosanoid secretion (GO:0032305)	1/7	0.6652249239078769	0.9999962287421228	0	0	0.9851365364673348	0.4015712694810551	CYP4F2
GO_Biological_Process_2021	positive regulation of membrane depolarization (GO:1904181)	1/7	0.6652249239078769	0.9999962287421228	0	0	0.9851365364673348	0.4015712694810551	MYOC
GO_Biological_Process_2021	positive regulation of multicellular organism growth (GO:0040018)	1/7	0.6652249239078769	0.9999962287421228	0	0	0.9851365364673348	0.4015712694810551	GHRH
GO_Biological_Process_2021	positive regulation of potassium ion import across plasma membrane (GO:1903288)	1/7	0.6652249239078769	0.9999962287421228	0	0	0.9851365364673348	0.4015712694810551	WNK2
GO_Biological_Process_2021	positive regulation of striated muscle contraction (GO:0045989)	1/7	0.6652249239078769	0.9999962287421228	0	0	0.9851365364673348	0.4015712694810551	ADRA1A
GO_Biological_Process_2021	positive regulation of synaptic transmission, GABAergic (GO:0032230)	1/7	0.6652249239078769	0.9999962287421228	0	0	0.9851365364673348	0.4015712694810551	ADRA1A
GO_Biological_Process_2021	proline metabolic process (GO:0006560)	1/7	0.6652249239078769	0.9999962287421228	0	0	0.9851365364673348	0.4015712694810551	PRODH2
GO_Biological_Process_2021	protein catabolic process in the vacuole (GO:0007039)	1/7	0.6652249239078769	0.9999962287421228	0	0	0.9851365364673348	0.4015712694810551	CPA2
GO_Biological_Process_2021	sodium ion transport (GO:0006814)	12/90	0.6658298336213831	0.9999962287421228	0	0	0.908984145625367	0.3697030735515887	SLC6A19;SLC5A9;ASIC5;SCN11A;SLC23A1;SLC6A13;SLC5A1;SLC4A4;SLC5A4;SLC6A4;SCN1A;SLC17A4
GO_Biological_Process_2021	triglyceride homeostasis (GO:0070328)	4/31	0.6752251432808808	0.9999962287421228	0	0	0.8755094194540561	0.3438205145113547	PLA2G12B;APOA1;APOC3;APOA4
GO_Biological_Process_2021	sensory perception of chemical stimulus (GO:0007606)	13/99	0.6905611025608427	0.9999962287421228	0	0	0.8930200269609228	0.3306413970222659	OR9I1;OR1C1;OR9Q2;OR51M1;OR9Q1;OR51I1;OR51J1;OR2S2;OR8B8;SYT10;OR51B6;OR51B4;OR8D4
GO_Biological_Process_2021	organic anion transport (GO:0015711)	13/99	0.6905611025608427	0.9999962287421228	0	0	0.8930200269609228	0.3306413970222659	SLC2A14;SLC23A1;SLC52A1;HBB;SLC2A2;SLC4A1;HBA1;SLC4A4;CA7;RHAG;SLC17A1;CFTR;ABCG2
GO_Biological_Process_2021	apoptotic DNA fragmentation (GO:0006309)	2/16	0.6960909657333824	0.9999962287421228	0	0	0.8442995455443588	0.3058685581660116	CECR2;DNASE1L3
GO_Biological_Process_2021	body fluid secretion (GO:0007589)	2/16	0.6960909657333824	0.9999962287421228	0	0	0.8442995455443588	0.3058685581660116	ERBB4;PRLR
GO_Biological_Process_2021	regulation of fatty acid oxidation (GO:0046320)	2/16	0.6960909657333824	0.9999962287421228	0	0	0.8442995455443588	0.3058685581660116	ACADL;PDK4
GO_Biological_Process_2021	dendritic spine morphogenesis (GO:0060997)	2/16	0.6960909657333824	0.9999962287421228	0	0	0.8442995455443588	0.3058685581660116	CTNND2;PAK3
GO_Biological_Process_2021	regulation of systemic arterial blood pressure by hormone (GO:0001990)	2/16	0.6960909657333824	0.9999962287421228	0	0	0.8442995455443588	0.3058685581660116	ACE2;ENPEP
GO_Biological_Process_2021	glutamine family amino acid catabolic process (GO:0009065)	2/16	0.6960909657333824	0.9999962287421228	0	0	0.8442995455443588	0.3058685581660116	NOS1;PRODH2
GO_Biological_Process_2021	nitric oxide metabolic process (GO:0046209)	2/16	0.6960909657333824	0.9999962287421228	0	0	0.8442995455443588	0.3058685581660116	CPS1;NOS1
GO_Biological_Process_2021	cardiac muscle tissue morphogenesis (GO:0055008)	4/32	0.7000104072236244	0.9999962287421228	0	0	0.8441917943648047	0.3010895100322103	HAND1;MYH6;TTN;MYH7
GO_Biological_Process_2021	ERBB2 signaling pathway (GO:0038128)	4/32	0.7000104072236244	0.9999962287421228	0	0	0.8441917943648047	0.3010895100322103	MYOC;ERBB4;EGF;NRG4
GO_Biological_Process_2021	organic hydroxy compound transport (GO:0015850)	5/40	0.7058941785783087	0.9999962287421228	0	0	0.8441378628294516	0.2940047267974753	ABCG8;ABCG5;ABCC2;SLC10A2;SLC51B
GO_Biological_Process_2021	protein retention in ER lumen (GO:0006621)	1/8	0.7136836599120636	0.9999962287421228	0	0	0.8443533652659128	0.2848134507006333	PDIA2
GO_Biological_Process_2021	adenylate cyclase-inhibiting G protein-coupled acetylcholine receptor signaling pathway (GO:0007197)	1/8	0.7136836599120636	0.9999962287421228	0	0	0.8443533652659128	0.2848134507006333	CHRM2
GO_Biological_Process_2021	purine ribonucleoside monophosphate catabolic process (GO:0009169)	1/8	0.7136836599120636	0.9999962287421228	0	0	0.8443533652659128	0.2848134507006333	NT5C1A
GO_Biological_Process_2021	amine metabolic process (GO:0009308)	1/8	0.7136836599120636	0.9999962287421228	0	0	0.8443533652659128	0.2848134507006333	SULT1A2
GO_Biological_Process_2021	regulation of acetyl-CoA biosynthetic process from pyruvate (GO:0010510)	1/8	0.7136836599120636	0.9999962287421228	0	0	0.8443533652659128	0.2848134507006333	PDK4
GO_Biological_Process_2021	regulation of acyl-CoA biosynthetic process (GO:0050812)	1/8	0.7136836599120636	0.9999962287421228	0	0	0.8443533652659128	0.2848134507006333	PDK4
GO_Biological_Process_2021	aromatic compound catabolic process (GO:0019439)	1/8	0.7136836599120636	0.9999962287421228	0	0	0.8443533652659128	0.2848134507006333	EPHX2
GO_Biological_Process_2021	regulation of anion transport (GO:0044070)	1/8	0.7136836599120636	0.9999962287421228	0	0	0.8443533652659128	0.2848134507006333	PDZK1
GO_Biological_Process_2021	basic amino acid transport (GO:0015802)	1/8	0.7136836599120636	0.9999962287421228	0	0	0.8443533652659128	0.2848134507006333	SLC3A1
GO_Biological_Process_2021	benzene-containing compound metabolic process (GO:0042537)	1/8	0.7136836599120636	0.9999962287421228	0	0	0.8443533652659128	0.2848134507006333	ACSM1
GO_Biological_Process_2021	cellular response to angiotensin (GO:1904385)	1/8	0.7136836599120636	0.9999962287421228	0	0	0.8443533652659128	0.2848134507006333	SLC30A10
GO_Biological_Process_2021	cellular response to epinephrine stimulus (GO:0071872)	1/8	0.7136836599120636	0.9999962287421228	0	0	0.8443533652659128	0.2848134507006333	RYR2
GO_Biological_Process_2021	regulation of extent of cell growth (GO:0061387)	1/8	0.7136836599120636	0.9999962287421228	0	0	0.8443533652659128	0.2848134507006333	NRCAM
GO_Biological_Process_2021	cellular response to UV-B (GO:0071493)	1/8	0.7136836599120636	0.9999962287421228	0	0	0.8443533652659128	0.2848134507006333	MME
GO_Biological_Process_2021	diacylglycerol biosynthetic process (GO:0006651)	1/8	0.7136836599120636	0.9999962287421228	0	0	0.8443533652659128	0.2848134507006333	MOGAT2
GO_Biological_Process_2021	elastic fiber assembly (GO:0048251)	1/8	0.7136836599120636	0.9999962287421228	0	0	0.8443533652659128	0.2848134507006333	TNXB
GO_Biological_Process_2021	regulation of potassium ion import (GO:1903286)	1/8	0.7136836599120636	0.9999962287421228	0	0	0.8443533652659128	0.2848134507006333	WNK2
GO_Biological_Process_2021	regulation of protein glycosylation (GO:0060049)	1/8	0.7136836599120636	0.9999962287421228	0	0	0.8443533652659128	0.2848134507006333	SLC51B
GO_Biological_Process_2021	regulation of protein localization to early endosome (GO:1902965)	1/8	0.7136836599120636	0.9999962287421228	0	0	0.8443533652659128	0.2848134507006333	EGF
GO_Biological_Process_2021	folic acid transport (GO:0015884)	1/8	0.7136836599120636	0.9999962287421228	0	0	0.8443533652659128	0.2848134507006333	SLC46A1
GO_Biological_Process_2021	forebrain neuron differentiation (GO:0021879)	1/8	0.7136836599120636	0.9999962287421228	0	0	0.8443533652659128	0.2848134507006333	ERBB4
GO_Biological_Process_2021	galactosylceramide metabolic process (GO:0006681)	1/8	0.7136836599120636	0.9999962287421228	0	0	0.8443533652659128	0.2848134507006333	GBA3
GO_Biological_Process_2021	glycoside catabolic process (GO:0016139)	1/8	0.7136836599120636	0.9999962287421228	0	0	0.8443533652659128	0.2848134507006333	GBA3
GO_Biological_Process_2021	response to epinephrine (GO:0071871)	1/8	0.7136836599120636	0.9999962287421228	0	0	0.8443533652659128	0.2848134507006333	RYR2
GO_Biological_Process_2021	response to hydroperoxide (GO:0033194)	1/8	0.7136836599120636	0.9999962287421228	0	0	0.8443533652659128	0.2848134507006333	APOA4
GO_Biological_Process_2021	self proteolysis (GO:0097264)	1/8	0.7136836599120636	0.9999962287421228	0	0	0.8443533652659128	0.2848134507006333	ADGRV1
GO_Biological_Process_2021	short-chain fatty acid catabolic process (GO:0019626)	1/8	0.7136836599120636	0.9999962287421228	0	0	0.8443533652659128	0.2848134507006333	PCK1
GO_Biological_Process_2021	skeletal myofibril assembly (GO:0014866)	1/8	0.7136836599120636	0.9999962287421228	0	0	0.8443533652659128	0.2848134507006333	TTN
GO_Biological_Process_2021	lipid import into cell (GO:0140354)	1/8	0.7136836599120636	0.9999962287421228	0	0	0.8443533652659128	0.2848134507006333	SPX
GO_Biological_Process_2021	sulfur amino acid biosynthetic process (GO:0000097)	1/8	0.7136836599120636	0.9999962287421228	0	0	0.8443533652659128	0.2848134507006333	CBS
GO_Biological_Process_2021	mammary gland epithelial cell differentiation (GO:0060644)	1/8	0.7136836599120636	0.9999962287421228	0	0	0.8443533652659128	0.2848134507006333	ERBB4
GO_Biological_Process_2021	methionine metabolic process (GO:0006555)	1/8	0.7136836599120636	0.9999962287421228	0	0	0.8443533652659128	0.2848134507006333	MAT1A
GO_Biological_Process_2021	tyrosine phosphorylation of STAT protein (GO:0007260)	1/8	0.7136836599120636	0.9999962287421228	0	0	0.8443533652659128	0.2848134507006333	IFNL4
GO_Biological_Process_2021	ventricular cardiac muscle cell membrane repolarization (GO:0099625)	1/8	0.7136836599120636	0.9999962287421228	0	0	0.8443533652659128	0.2848134507006333	KCNJ5
GO_Biological_Process_2021	vitamin K metabolic process (GO:0042373)	1/8	0.7136836599120636	0.9999962287421228	0	0	0.8443533652659128	0.2848134507006333	CYP4F2
GO_Biological_Process_2021	monoamine transport (GO:0015844)	1/8	0.7136836599120636	0.9999962287421228	0	0	0.8443533652659128	0.2848134507006333	SLC6A4
GO_Biological_Process_2021	myeloid leukocyte mediated immunity (GO:0002444)	1/8	0.7136836599120636	0.9999962287421228	0	0	0.8443533652659128	0.2848134507006333	PLA2G1B
GO_Biological_Process_2021	negative regulation of actin nucleation (GO:0051126)	1/8	0.7136836599120636	0.9999962287421228	0	0	0.8443533652659128	0.2848134507006333	CTNNA2
GO_Biological_Process_2021	negative regulation of appetite (GO:0032099)	1/8	0.7136836599120636	0.9999962287421228	0	0	0.8443533652659128	0.2848134507006333	SPX
GO_Biological_Process_2021	negative regulation of macrophage migration (GO:1905522)	1/8	0.7136836599120636	0.9999962287421228	0	0	0.8443533652659128	0.2848134507006333	C5
GO_Biological_Process_2021	negative regulation of sodium ion transport (GO:0010766)	1/8	0.7136836599120636	0.9999962287421228	0	0	0.8443533652659128	0.2848134507006333	WNK2
GO_Biological_Process_2021	neurotransmitter reuptake (GO:0098810)	1/8	0.7136836599120636	0.9999962287421228	0	0	0.8443533652659128	0.2848134507006333	SLC6A4
GO_Biological_Process_2021	peptidyl-tyrosine dephosphorylation involved in inactivation of protein kinase activity (GO:1990264)	1/8	0.7136836599120636	0.9999962287421228	0	0	0.8443533652659128	0.2848134507006333	PTPRQ
GO_Biological_Process_2021	positive regulation of insulin-like growth factor receptor signaling pathway (GO:0043568)	1/8	0.7136836599120636	0.9999962287421228	0	0	0.8443533652659128	0.2848134507006333	GHRH
GO_Biological_Process_2021	positive regulation of intracellular steroid hormone receptor signaling pathway (GO:0033145)	1/8	0.7136836599120636	0.9999962287421228	0	0	0.8443533652659128	0.2848134507006333	LMO3
GO_Biological_Process_2021	positive regulation of protein localization to early endosome (GO:1902966)	1/8	0.7136836599120636	0.9999962287421228	0	0	0.8443533652659128	0.2848134507006333	EGF
GO_Biological_Process_2021	positive regulation of protein localization to endosome (GO:1905668)	1/8	0.7136836599120636	0.9999962287421228	0	0	0.8443533652659128	0.2848134507006333	EGF
GO_Biological_Process_2021	positive regulation of steroid biosynthetic process (GO:0010893)	1/8	0.7136836599120636	0.9999962287421228	0	0	0.8443533652659128	0.2848134507006333	FSHB
GO_Biological_Process_2021	postsynapse organization (GO:0099173)	1/8	0.7136836599120636	0.9999962287421228	0	0	0.8443533652659128	0.2848134507006333	CHRNA7
GO_Biological_Process_2021	protein deglutamylation (GO:0035608)	1/8	0.7136836599120636	0.9999962287421228	0	0	0.8443533652659128	0.2848134507006333	FOLH1
GO_Biological_Process_2021	3'-phosphoadenosine 5'-phosphosulfate metabolic process (GO:0050427)	3/25	0.7226153740723488	0.9999962287421228	0	0	0.8058237162353385	0.2617945459147428	TPST2;SULT1A2;SULT2A1
GO_Biological_Process_2021	ventricular cardiac muscle tissue development (GO:0003229)	3/25	0.7226153740723488	0.9999962287421228	0	0	0.8058237162353385	0.2617945459147428	HAND1;MYH6;MYH7
GO_Biological_Process_2021	amyloid-beta metabolic process (GO:0050435)	2/17	0.7282254039201321	0.9999962287421228	0	0	0.7879668049792531	0.2498994628321621	NAT8B;MME
GO_Biological_Process_2021	cellular biogenic amine biosynthetic process (GO:0042401)	2/17	0.7282254039201321	0.9999962287421228	0	0	0.7879668049792531	0.2498994628321621	TPH1;DBH
GO_Biological_Process_2021	cellular modified amino acid catabolic process (GO:0042219)	2/17	0.7282254039201321	0.9999962287421228	0	0	0.7879668049792531	0.2498994628321621	SARDH;DPEP1
GO_Biological_Process_2021	regulation of steroid biosynthetic process (GO:0050810)	2/17	0.7282254039201321	0.9999962287421228	0	0	0.7879668049792531	0.2498994628321621	NR5A1;FSHB
GO_Biological_Process_2021	negative regulation of execution phase of apoptosis (GO:1900118)	2/17	0.7282254039201321	0.9999962287421228	0	0	0.7879668049792531	0.2498994628321621	MTRNR2L5;MTRNR2L6
GO_Biological_Process_2021	negative regulation of fatty acid metabolic process (GO:0045922)	2/17	0.7282254039201321	0.9999962287421228	0	0	0.7879668049792531	0.2498994628321621	ACADL;APOC3
GO_Biological_Process_2021	positive regulation of dendrite extension (GO:1903861)	2/17	0.7282254039201321	0.9999962287421228	0	0	0.7879668049792531	0.2498994628321621	RIMS1;CPNE6
GO_Biological_Process_2021	positive regulation of heart rate (GO:0010460)	2/17	0.7282254039201321	0.9999962287421228	0	0	0.7879668049792531	0.2498994628321621	RYR2;ADRA1A
GO_Biological_Process_2021	cardiac muscle contraction (GO:0060048)	4/34	0.7454072686565624	0.9999962287421228	0	0	0.7878200692041523	0.2314808699362803	RYR2;MYH6;TTN;MYH7
GO_Biological_Process_2021	ventricular cardiac muscle tissue morphogenesis (GO:0055010)	4/34	0.7454072686565624	0.9999962287421228	0	0	0.7878200692041523	0.2314808699362803	RYR2;HAND1;MYH6;MYH7
GO_Biological_Process_2021	organic cyclic compound biosynthetic process (GO:1901362)	4/34	0.7454072686565624	0.9999962287421228	0	0	0.7878200692041523	0.2314808699362803	DHRS11;HSD3B2;HSD17B3;PRLR
GO_Biological_Process_2021	retinoic acid metabolic process (GO:0042573)	3/26	0.747586298355839	0.9999962287421228	0	0	0.7707427849548073	0.2242133391799524	UGT1A1;ADH1B;CYP3A4
GO_Biological_Process_2021	positive regulation of ion transmembrane transporter activity (GO:0032414)	3/26	0.747586298355839	0.9999962287421228	0	0	0.7707427849548073	0.2242133391799524	WNK2;PDZK1;CFTR
GO_Biological_Process_2021	acid secretion (GO:0046717)	1/9	0.7551300247083118	0.9999962287421228	0	0	0.7387659868648462	0.2074937500371546	SLC51B
GO_Biological_Process_2021	adenosine metabolic process (GO:0046085)	1/9	0.7551300247083118	0.9999962287421228	0	0	0.7387659868648462	0.2074937500371546	NT5C1A
GO_Biological_Process_2021	regulation of animal organ morphogenesis (GO:2000027)	1/9	0.7551300247083118	0.9999962287421228	0	0	0.7387659868648462	0.2074937500371546	PKHD1
GO_Biological_Process_2021	regulation of cell adhesion molecule production (GO:0060353)	1/9	0.7551300247083118	0.9999962287421228	0	0	0.7387659868648462	0.2074937500371546	APOA1
GO_Biological_Process_2021	regulation of cellular extravasation (GO:0002691)	1/9	0.7551300247083118	0.9999962287421228	0	0	0.7387659868648462	0.2074937500371546	FUT9
GO_Biological_Process_2021	cellular response to forskolin (GO:1904322)	1/9	0.7551300247083118	0.9999962287421228	0	0	0.7387659868648462	0.2074937500371546	CFTR
GO_Biological_Process_2021	regulation of gap junction assembly (GO:1903596)	1/9	0.7551300247083118	0.9999962287421228	0	0	0.7387659868648462	0.2074937500371546	ACE2
GO_Biological_Process_2021	cellular response to nitric oxide (GO:0071732)	1/9	0.7551300247083118	0.9999962287421228	0	0	0.7387659868648462	0.2074937500371546	DPEP1
GO_Biological_Process_2021	cellular response to reactive nitrogen species (GO:1902170)	1/9	0.7551300247083118	0.9999962287421228	0	0	0.7387659868648462	0.2074937500371546	DPEP1
GO_Biological_Process_2021	cholesterol catabolic process (GO:0006707)	1/9	0.7551300247083118	0.9999962287421228	0	0	0.7387659868648462	0.2074937500371546	CEL
GO_Biological_Process_2021	regulation of leukocyte mediated cytotoxicity (GO:0001910)	1/9	0.7551300247083118	0.9999962287421228	0	0	0.7387659868648462	0.2074937500371546	DNASE1L3
GO_Biological_Process_2021	regulation of lipid transport (GO:0032368)	1/9	0.7551300247083118	0.9999962287421228	0	0	0.7387659868648462	0.2074937500371546	ENPP7
GO_Biological_Process_2021	detection of mechanical stimulus involved in sensory perception of sound (GO:0050910)	1/9	0.7551300247083118	0.9999962287421228	0	0	0.7387659868648462	0.2074937500371546	ADGRV1
GO_Biological_Process_2021	development of primary female sexual characteristics (GO:0046545)	1/9	0.7551300247083118	0.9999962287421228	0	0	0.7387659868648462	0.2074937500371546	NR5A1
GO_Biological_Process_2021	epithelial cell apoptotic process (GO:1904019)	1/9	0.7551300247083118	0.9999962287421228	0	0	0.7387659868648462	0.2074937500371546	RYR2
GO_Biological_Process_2021	regulation of RNA polymerase II regulatory region sequence-specific DNA binding (GO:1903025)	1/9	0.7551300247083118	0.9999962287421228	0	0	0.7387659868648462	0.2074937500371546	HAND1
GO_Biological_Process_2021	flavonoid glucuronidation (GO:0052696)	1/9	0.7551300247083118	0.9999962287421228	0	0	0.7387659868648462	0.2074937500371546	UGT1A1
GO_Biological_Process_2021	fructose 1,6-bisphosphate metabolic process (GO:0030388)	1/9	0.7551300247083118	0.9999962287421228	0	0	0.7387659868648462	0.2074937500371546	ALDOB
GO_Biological_Process_2021	fucose catabolic process (GO:0019317)	1/9	0.7551300247083118	0.9999962287421228	0	0	0.7387659868648462	0.2074937500371546	FUT9
GO_Biological_Process_2021	regulation of transmembrane transporter activity (GO:0022898)	1/9	0.7551300247083118	0.9999962287421228	0	0	0.7387659868648462	0.2074937500371546	ACE2
GO_Biological_Process_2021	glycerolipid biosynthetic process (GO:0045017)	1/9	0.7551300247083118	0.9999962287421228	0	0	0.7387659868648462	0.2074937500371546	CPNE6
GO_Biological_Process_2021	response to forskolin (GO:1904321)	1/9	0.7551300247083118	0.9999962287421228	0	0	0.7387659868648462	0.2074937500371546	CFTR
GO_Biological_Process_2021	response to magnesium ion (GO:0032026)	1/9	0.7551300247083118	0.9999962287421228	0	0	0.7387659868648462	0.2074937500371546	RYR3
GO_Biological_Process_2021	hormone transport (GO:0009914)	1/9	0.7551300247083118	0.9999962287421228	0	0	0.7387659868648462	0.2074937500371546	SLC16A10
GO_Biological_Process_2021	icosanoid transport (GO:0071715)	1/9	0.7551300247083118	0.9999962287421228	0	0	0.7387659868648462	0.2074937500371546	ABCC2
GO_Biological_Process_2021	inner ear receptor cell development (GO:0060119)	1/9	0.7551300247083118	0.9999962287421228	0	0	0.7387659868648462	0.2074937500371546	ADGRV1
GO_Biological_Process_2021	Schwann cell development (GO:0014044)	1/9	0.7551300247083118	0.9999962287421228	0	0	0.7387659868648462	0.2074937500371546	MYOC
GO_Biological_Process_2021	short-chain fatty acid metabolic process (GO:0046459)	1/9	0.7551300247083118	0.9999962287421228	0	0	0.7387659868648462	0.2074937500371546	ACSM1
GO_Biological_Process_2021	ketone biosynthetic process (GO:0042181)	1/9	0.7551300247083118	0.9999962287421228	0	0	0.7387659868648462	0.2074937500371546	FSHB
GO_Biological_Process_2021	L-ascorbic acid metabolic process (GO:0019852)	1/9	0.7551300247083118	0.9999962287421228	0	0	0.7387659868648462	0.2074937500371546	SLC23A1
GO_Biological_Process_2021	L-fucose catabolic process (GO:0042355)	1/9	0.7551300247083118	0.9999962287421228	0	0	0.7387659868648462	0.2074937500371546	FUT9
GO_Biological_Process_2021	L-fucose metabolic process (GO:0042354)	1/9	0.7551300247083118	0.9999962287421228	0	0	0.7387659868648462	0.2074937500371546	FUT9
GO_Biological_Process_2021	sterol catabolic process (GO:0016127)	1/9	0.7551300247083118	0.9999962287421228	0	0	0.7387659868648462	0.2074937500371546	CEL
GO_Biological_Process_2021	mitochondrial fragmentation involved in apoptotic process (GO:0043653)	1/9	0.7551300247083118	0.9999962287421228	0	0	0.7387659868648462	0.2074937500371546	ERBB4
GO_Biological_Process_2021	N-acylphosphatidylethanolamine metabolic process (GO:0070292)	1/9	0.7551300247083118	0.9999962287421228	0	0	0.7387659868648462	0.2074937500371546	PLAAT5
GO_Biological_Process_2021	negative regulation of leukocyte proliferation (GO:0070664)	1/9	0.7551300247083118	0.9999962287421228	0	0	0.7387659868648462	0.2074937500371546	ENPP3
GO_Biological_Process_2021	negative regulation of production of molecular mediator of immune response (GO:0002701)	1/9	0.7551300247083118	0.9999962287421228	0	0	0.7387659868648462	0.2074937500371546	APOA1
GO_Biological_Process_2021	negative regulation of protein activation cascade (GO:2000258)	1/9	0.7551300247083118	0.9999962287421228	0	0	0.7387659868648462	0.2074937500371546	F8
GO_Biological_Process_2021	one-carbon compound transport (GO:0019755)	1/9	0.7551300247083118	0.9999962287421228	0	0	0.7387659868648462	0.2074937500371546	RHAG
GO_Biological_Process_2021	ornithine metabolic process (GO:0006591)	1/9	0.7551300247083118	0.9999962287421228	0	0	0.7387659868648462	0.2074937500371546	OTC
GO_Biological_Process_2021	peptidyl-cysteine modification (GO:0018198)	1/9	0.7551300247083118	0.9999962287421228	0	0	0.7387659868648462	0.2074937500371546	NOS1
GO_Biological_Process_2021	peripheral nervous system axon ensheathment (GO:0032292)	1/9	0.7551300247083118	0.9999962287421228	0	0	0.7387659868648462	0.2074937500371546	MYOC
GO_Biological_Process_2021	plasminogen activation (GO:0031639)	1/9	0.7551300247083118	0.9999962287421228	0	0	0.7387659868648462	0.2074937500371546	F11
GO_Biological_Process_2021	positive regulation of blood pressure (GO:0045777)	1/9	0.7551300247083118	0.9999962287421228	0	0	0.7387659868648462	0.2074937500371546	SPX
GO_Biological_Process_2021	positive regulation of fatty acid beta-oxidation (GO:0032000)	1/9	0.7551300247083118	0.9999962287421228	0	0	0.7387659868648462	0.2074937500371546	PLIN5
GO_Biological_Process_2021	positive regulation of memory T cell differentiation (GO:0043382)	1/9	0.7551300247083118	0.9999962287421228	0	0	0.7387659868648462	0.2074937500371546	PCK1
GO_Biological_Process_2021	positive regulation of protein kinase A signaling (GO:0010739)	1/9	0.7551300247083118	0.9999962287421228	0	0	0.7387659868648462	0.2074937500371546	ADGRV1
GO_Biological_Process_2021	positive regulation of protein polyubiquitination (GO:1902916)	1/9	0.7551300247083118	0.9999962287421228	0	0	0.7387659868648462	0.2074937500371546	SPSB4
GO_Biological_Process_2021	positive regulation of sequestering of triglyceride (GO:0010890)	1/9	0.7551300247083118	0.9999962287421228	0	0	0.7387659868648462	0.2074937500371546	PLIN5
GO_Biological_Process_2021	positive regulation of smooth muscle contraction (GO:0045987)	1/9	0.7551300247083118	0.9999962287421228	0	0	0.7387659868648462	0.2074937500371546	SPX
GO_Biological_Process_2021	positive regulation of synapse maturation (GO:0090129)	1/9	0.7551300247083118	0.9999962287421228	0	0	0.7387659868648462	0.2074937500371546	RELN
GO_Biological_Process_2021	postsynaptic membrane assembly (GO:0097104)	1/9	0.7551300247083118	0.9999962287421228	0	0	0.7387659868648462	0.2074937500371546	CEL
GO_Biological_Process_2021	progesterone metabolic process (GO:0042448)	1/9	0.7551300247083118	0.9999962287421228	0	0	0.7387659868648462	0.2074937500371546	FSHB
GO_Biological_Process_2021	acidic amino acid transport (GO:0015800)	2/18	0.757426984065963	0.9999962287421228	0	0	0.7386756569847857	0.2052248815656459	SLC1A2;SLC6A13
GO_Biological_Process_2021	regulation of dendrite extension (GO:1903859)	2/18	0.757426984065963	0.9999962287421228	0	0	0.7386756569847857	0.2052248815656459	RIMS1;CPNE6
GO_Biological_Process_2021	cellular response to zinc ion (GO:0071294)	2/18	0.757426984065963	0.9999962287421228	0	0	0.7386756569847857	0.2052248815656459	MT1G;MT1H
GO_Biological_Process_2021	embryonic heart tube development (GO:0035050)	2/18	0.757426984065963	0.9999962287421228	0	0	0.7386756569847857	0.2052248815656459	RYR2;HAND1
GO_Biological_Process_2021	fluid transport (GO:0042044)	2/18	0.757426984065963	0.9999962287421228	0	0	0.7386756569847857	0.2052248815656459	AQP10;AQP8
GO_Biological_Process_2021	hyaluronan catabolic process (GO:0030214)	2/18	0.757426984065963	0.9999962287421228	0	0	0.7386756569847857	0.2052248815656459	STAB2;LYVE1
GO_Biological_Process_2021	synaptic transmission, glutamatergic (GO:0035249)	2/18	0.757426984065963	0.9999962287421228	0	0	0.7386756569847857	0.2052248815656459	UNC13C;SLC17A8
GO_Biological_Process_2021	triglyceride biosynthetic process (GO:0019432)	2/18	0.757426984065963	0.9999962287421228	0	0	0.7386756569847857	0.2052248815656459	MOGAT2;PCK1
GO_Biological_Process_2021	negative regulation of lipid catabolic process (GO:0050995)	2/18	0.757426984065963	0.9999962287421228	0	0	0.7386756569847857	0.2052248815656459	APOC3;PLIN5
GO_Biological_Process_2021	nitric oxide mediated signal transduction (GO:0007263)	2/18	0.757426984065963	0.9999962287421228	0	0	0.7386756569847857	0.2052248815656459	AGTR2;NOS1
GO_Biological_Process_2021	positive regulation of fatty acid metabolic process (GO:0045923)	2/18	0.757426984065963	0.9999962287421228	0	0	0.7386756569847857	0.2052248815656459	APOA1;APOA4
GO_Biological_Process_2021	positive regulation of peptidyl-serine phosphorylation of STAT protein (GO:0033141)	2/18	0.757426984065963	0.9999962287421228	0	0	0.7386756569847857	0.2052248815656459	IFNW1;IFNA21
GO_Biological_Process_2021	blood vessel diameter maintenance (GO:0097746)	4/35	0.7660492575428935	0.9999962287421228	0	0	0.7623618707445028	0.2031761522343187	ACE2;CPS1;NOS1;AGTR2
GO_Biological_Process_2021	oxoacid metabolic process (GO:0043436)	4/35	0.7660492575428935	0.9999962287421228	0	0	0.7623618707445028	0.2031761522343187	TPST2;SULT1A2;SULT2A1;GNMT
GO_Biological_Process_2021	positive regulation of lipid biosynthetic process (GO:0046889)	4/35	0.7660492575428935	0.9999962287421228	0	0	0.7623618707445028	0.2031761522343187	FSHB;APOA1;APOA4;PLIN5
GO_Biological_Process_2021	calcium-ion regulated exocytosis (GO:0017156)	3/27	0.77072269619395	0.9999962287421228	0	0	0.7385852646143203	0.1923472772119835	RIMS1;SYT10;SYT6
GO_Biological_Process_2021	dendritic spine organization (GO:0097061)	3/27	0.77072269619395	0.9999962287421228	0	0	0.7385852646143203	0.1923472772119835	CHRNA7;CTNND2;PAK3
GO_Biological_Process_2021	modulation of excitatory postsynaptic potential (GO:0098815)	3/27	0.77072269619395	0.9999962287421228	0	0	0.7385852646143203	0.1923472772119835	RIMS1;RELN;CHRNA7
GO_Biological_Process_2021	monovalent inorganic cation homeostasis (GO:0055067)	3/27	0.77072269619395	0.9999962287421228	0	0	0.7385852646143203	0.1923472772119835	CYP4F2;PDK4;OTC
GO_Biological_Process_2021	positive regulation of nitric oxide biosynthetic process (GO:0045429)	3/27	0.77072269619395	0.9999962287421228	0	0	0.7385852646143203	0.1923472772119835	AGXT2;HBB;AGTR2
GO_Biological_Process_2021	cellular glucuronidation (GO:0052695)	2/19	0.7838713373779331	0.9999962287421228	0	0	0.6951834675779025	0.1692843921578152	UGT1A1;UGT2B17
GO_Biological_Process_2021	cellular response to copper ion (GO:0071280)	2/19	0.7838713373779331	0.9999962287421228	0	0	0.6951834675779025	0.1692843921578152	MT1G;MT1H
GO_Biological_Process_2021	regulation of peptidyl-serine phosphorylation of STAT protein (GO:0033139)	2/19	0.7838713373779331	0.9999962287421228	0	0	0.6951834675779025	0.1692843921578152	IFNW1;IFNA21
GO_Biological_Process_2021	myeloid cell activation involved in immune response (GO:0002275)	2/19	0.7838713373779331	0.9999962287421228	0	0	0.6951834675779025	0.1692843921578152	ENPP3;DNASE1L3
GO_Biological_Process_2021	negative regulation of calcium ion transport (GO:0051926)	2/19	0.7838713373779331	0.9999962287421228	0	0	0.6951834675779025	0.1692843921578152	EPO;NOS1
GO_Biological_Process_2021	postsynaptic membrane organization (GO:0001941)	2/19	0.7838713373779331	0.9999962287421228	0	0	0.6951834675779025	0.1692843921578152	MUSK;CEL
GO_Biological_Process_2021	dendrite morphogenesis (GO:0048813)	4/36	0.7853583084587286	0.9999962287421228	0	0	0.7384948096885813	0.1784315869767381	CHRNA7;CTNND2;CTNNA2;PAK3
GO_Biological_Process_2021	water-soluble vitamin metabolic process (GO:0006767)	9/76	0.7889960114704848	0.9999962287421228	0	0	0.7933521301637394	0.1880197053031015	PRSS1;SLC46A1;SLC23A1;CTRB2;CTRB1;AOX1;SLC52A1;PRSS3;CTRC
GO_Biological_Process_2021	receptor guanylyl cyclase signaling pathway (GO:0007168)	1/10	0.7905784637493165	0.9999962287421228	0	0	0.6566424703306832	0.1543046563242904	GUCY2C
GO_Biological_Process_2021	arachidonate transport (GO:1903963)	1/10	0.7905784637493165	0.9999962287421228	0	0	0.6566424703306832	0.1543046563242904	PLA2G1B
GO_Biological_Process_2021	arachidonic acid secretion (GO:0050482)	1/10	0.7905784637493165	0.9999962287421228	0	0	0.6566424703306832	0.1543046563242904	PLA2G1B
GO_Biological_Process_2021	arginine metabolic process (GO:0006525)	1/10	0.7905784637493165	0.9999962287421228	0	0	0.6566424703306832	0.1543046563242904	NOS1
GO_Biological_Process_2021	regulation of carbohydrate biosynthetic process (GO:0043255)	1/10	0.7905784637493165	0.9999962287421228	0	0	0.6566424703306832	0.1543046563242904	GNMT
GO_Biological_Process_2021	regulation of cell-cell adhesion involved in gastrulation (GO:0070587)	1/10	0.7905784637493165	0.9999962287421228	0	0	0.6566424703306832	0.1543046563242904	APOA1
GO_Biological_Process_2021	cellular response to acetylcholine (GO:1905145)	1/10	0.7905784637493165	0.9999962287421228	0	0	0.6566424703306832	0.1543046563242904	CHRNA7
GO_Biological_Process_2021	cellular response to acidic pH (GO:0071468)	1/10	0.7905784637493165	0.9999962287421228	0	0	0.6566424703306832	0.1543046563242904	AQP10
GO_Biological_Process_2021	regulation of epithelial cell apoptotic process (GO:1904035)	1/10	0.7905784637493165	0.9999962287421228	0	0	0.6566424703306832	0.1543046563242904	PKHD1
GO_Biological_Process_2021	cellular response to hydroxyurea (GO:0072711)	1/10	0.7905784637493165	0.9999962287421228	0	0	0.6566424703306832	0.1543046563242904	DDI1
GO_Biological_Process_2021	cGMP biosynthetic process (GO:0006182)	1/10	0.7905784637493165	0.9999962287421228	0	0	0.6566424703306832	0.1543046563242904	GUCY2C
GO_Biological_Process_2021	regulation of low-density lipoprotein particle clearance (GO:0010988)	1/10	0.7905784637493165	0.9999962287421228	0	0	0.6566424703306832	0.1543046563242904	APOC3
GO_Biological_Process_2021	regulation of memory T cell differentiation (GO:0043380)	1/10	0.7905784637493165	0.9999962287421228	0	0	0.6566424703306832	0.1543046563242904	PCK1
GO_Biological_Process_2021	regulation of organ growth (GO:0046620)	1/10	0.7905784637493165	0.9999962287421228	0	0	0.6566424703306832	0.1543046563242904	SLC6A4
GO_Biological_Process_2021	fatty acid beta-oxidation using acyl-CoA dehydrogenase (GO:0033539)	1/10	0.7905784637493165	0.9999962287421228	0	0	0.6566424703306832	0.1543046563242904	ACADL
GO_Biological_Process_2021	regulation of store-operated calcium entry (GO:2001256)	1/10	0.7905784637493165	0.9999962287421228	0	0	0.6566424703306832	0.1543046563242904	HOMER2
GO_Biological_Process_2021	removal of superoxide radicals (GO:0019430)	1/10	0.7905784637493165	0.9999962287421228	0	0	0.6566424703306832	0.1543046563242904	APOA4
GO_Biological_Process_2021	granulocyte migration (GO:0097530)	1/10	0.7905784637493165	0.9999962287421228	0	0	0.6566424703306832	0.1543046563242904	GP2
GO_Biological_Process_2021	inner ear receptor cell stereocilium organization (GO:0060122)	1/10	0.7905784637493165	0.9999962287421228	0	0	0.6566424703306832	0.1543046563242904	ADGRV1
GO_Biological_Process_2021	sarcoplasmic reticulum calcium ion transport (GO:0070296)	1/10	0.7905784637493165	0.9999962287421228	0	0	0.6566424703306832	0.1543046563242904	RYR2
GO_Biological_Process_2021	serine family amino acid catabolic process (GO:0009071)	1/10	0.7905784637493165	0.9999962287421228	0	0	0.6566424703306832	0.1543046563242904	CBS
GO_Biological_Process_2021	iron ion transmembrane transport (GO:0034755)	1/10	0.7905784637493165	0.9999962287421228	0	0	0.6566424703306832	0.1543046563242904	SCARA5
GO_Biological_Process_2021	L-glutamate transmembrane transport (GO:0015813)	1/10	0.7905784637493165	0.9999962287421228	0	0	0.6566424703306832	0.1543046563242904	SLC1A2
GO_Biological_Process_2021	L-serine metabolic process (GO:0006563)	1/10	0.7905784637493165	0.9999962287421228	0	0	0.6566424703306832	0.1543046563242904	CBS
GO_Biological_Process_2021	lipoprotein transport (GO:0042953)	1/10	0.7905784637493165	0.9999962287421228	0	0	0.6566424703306832	0.1543046563242904	APOB
GO_Biological_Process_2021	long-chain fatty acid import into cell (GO:0044539)	1/10	0.7905784637493165	0.9999962287421228	0	0	0.6566424703306832	0.1543046563242904	SPX
GO_Biological_Process_2021	negative regulation of heterotypic cell-cell adhesion (GO:0034115)	1/10	0.7905784637493165	0.9999962287421228	0	0	0.6566424703306832	0.1543046563242904	APOA1
GO_Biological_Process_2021	neuron projection fasciculation (GO:0106030)	1/10	0.7905784637493165	0.9999962287421228	0	0	0.6566424703306832	0.1543046563242904	NRCAM
GO_Biological_Process_2021	nucleoside metabolic process (GO:0009116)	1/10	0.7905784637493165	0.9999962287421228	0	0	0.6566424703306832	0.1543046563242904	NT5C1A
GO_Biological_Process_2021	peptidyl-amino acid modification (GO:0018193)	1/10	0.7905784637493165	0.9999962287421228	0	0	0.6566424703306832	0.1543046563242904	APOA1
GO_Biological_Process_2021	phosphatidylcholine catabolic process (GO:0034638)	1/10	0.7905784637493165	0.9999962287421228	0	0	0.6566424703306832	0.1543046563242904	PNLIPRP2
GO_Biological_Process_2021	positive regulation of dendritic spine morphogenesis (GO:0061003)	1/10	0.7905784637493165	0.9999962287421228	0	0	0.6566424703306832	0.1543046563242904	RELN
GO_Biological_Process_2021	presynaptic membrane assembly (GO:0097105)	1/10	0.7905784637493165	0.9999962287421228	0	0	0.6566424703306832	0.1543046563242904	CEL
GO_Biological_Process_2021	bile acid and bile salt transport (GO:0015721)	3/28	0.7920932033732426	0.9999962287421228	0	0	0.7090003459010723	0.1652511156842258	ABCC2;SLC10A2;SLC51B
GO_Biological_Process_2021	cytosolic calcium ion transport (GO:0060401)	3/28	0.7920932033732426	0.9999962287421228	0	0	0.7090003459010723	0.1652511156842258	RYR2;SLC35G1;ADRA1A
GO_Biological_Process_2021	regulation of muscle contraction (GO:0006937)	3/28	0.7920932033732426	0.9999962287421228	0	0	0.7090003459010723	0.1652511156842258	CHRM2;MYBPH;PVALEF
GO_Biological_Process_2021	regulation of small molecule metabolic process (GO:0062012)	3/28	0.7920932033732426	0.9999962287421228	0	0	0.7090003459010723	0.1652511156842258	ACADL;EPHX2;PDK4
GO_Biological_Process_2021	sulfur compound transport (GO:0072348)	3/28	0.7920932033732426	0.9999962287421228	0	0	0.7090003459010723	0.1652511156842258	SLC13A1;SLC6A13;ABCG2
GO_Biological_Process_2021	positive regulation of nitric oxide metabolic process (GO:1904407)	3/28	0.7920932033732426	0.9999962287421228	0	0	0.7090003459010723	0.1652511156842258	AGXT2;HBB;AGTR2
GO_Biological_Process_2021	zymogen activation (GO:0031638)	5/45	0.7995176481513344	0.9999962287421228	0	0	0.7384042921426099	0.1652155036709788	KLK1;CD5L;F11;PRSS3;CUZD1
GO_Biological_Process_2021	proton transmembrane transport (GO:1902600)	4/37	0.8033734271849905	0.9999962287421228	0	0	0.7160742371815036	0.1567741664296087	ATP4A;SLC46A1;OTOP2;OTOP3
GO_Biological_Process_2021	regulation of acute inflammatory response (GO:0002673)	2/20	0.8077446876432322	0.9999962287421228	0	0	0.6565237436606731	0.1401738927943761	CREB3L3;DNASE1L3
GO_Biological_Process_2021	cellular response to nitrogen compound (GO:1901699)	2/20	0.8077446876432322	0.9999962287421228	0	0	0.6565237436606731	0.1401738927943761	CPS1;DDI1
GO_Biological_Process_2021	skeletal muscle contraction (GO:0003009)	2/20	0.8077446876432322	0.9999962287421228	0	0	0.6565237436606731	0.1401738927943761	PVALEF;MYH7
GO_Biological_Process_2021	xenobiotic transport (GO:0042908)	2/20	0.8077446876432322	0.9999962287421228	0	0	0.6565237436606731	0.1401738927943761	ABCC2;ABCG2
GO_Biological_Process_2021	positive regulation of heart contraction (GO:0045823)	2/20	0.8077446876432322	0.9999962287421228	0	0	0.6565237436606731	0.1401738927943761	RYR2;ADRA1A
GO_Biological_Process_2021	positive regulation of nitrogen compound metabolic process (GO:0051173)	2/20	0.8077446876432322	0.9999962287421228	0	0	0.6565237436606731	0.1401738927943761	EGF;CHRNA7
GO_Biological_Process_2021	dicarboxylic acid transport (GO:0006835)	3/29	0.8117761972111334	0.9999962287421228	0	0	0.6816911901657664	0.1421534701790263	SLC46A1;ABCC2;SLC1A2
GO_Biological_Process_2021	response to zinc ion (GO:0010043)	3/29	0.8117761972111334	0.9999962287421228	0	0	0.6816911901657664	0.1421534701790263	MT1G;MT1H;KHK
GO_Biological_Process_2021	striated muscle contraction (GO:0006941)	6/54	0.8127686948894695	0.9999962287421228	0	0	0.7383137119113573	0.1530588691317409	RYR2;NOS1;PVALEF;MYH6;MYH7;TTN
GO_Biological_Process_2021	alpha-amino acid metabolic process (GO:1901605)	5/46	0.8150961511799469	0.9999962287421228	0	0	0.720352219098515	0.1472754318817403	FOLH1;CPS1;CBS;DPEP1;GNMT
GO_Biological_Process_2021	actin-myosin filament sliding (GO:0033275)	4/38	0.8201399838369767	0.9999962287421228	0	0	0.6949725218807246	0.1377993193334058	MYL1;MYH6;TTN;MYH7
GO_Biological_Process_2021	muscle filament sliding (GO:0030049)	4/38	0.8201399838369767	0.9999962287421228	0	0	0.6949725218807246	0.1377993193334058	MYL1;MYH6;TTN;MYH7
GO_Biological_Process_2021	protein oxidation (GO:0018158)	1/11	0.8208967108388086	0.9999962287421228	0	0	0.590943657103353	0.1166274502479446	APOA1
GO_Biological_Process_2021	pyrimidine nucleoside catabolic process (GO:0046135)	1/11	0.8208967108388086	0.9999962287421228	0	0	0.590943657103353	0.1166274502479446	NT5C1A
GO_Biological_Process_2021	regulation of biosynthetic process (GO:0009889)	1/11	0.8208967108388086	0.9999962287421228	0	0	0.590943657103353	0.1166274502479446	PCK1
GO_Biological_Process_2021	regulation of calcium ion transmembrane transport via high voltage-gated calcium channel (GO:1902514)	1/11	0.8208967108388086	0.9999962287421228	0	0	0.590943657103353	0.1166274502479446	NOS1
GO_Biological_Process_2021	cardiac muscle cell membrane repolarization (GO:0099622)	1/11	0.8208967108388086	0.9999962287421228	0	0	0.590943657103353	0.1166274502479446	KCNJ5
GO_Biological_Process_2021	cellular response to superoxide (GO:0071451)	1/11	0.8208967108388086	0.9999962287421228	0	0	0.590943657103353	0.1166274502479446	APOA4
GO_Biological_Process_2021	cellular response to UV-A (GO:0071492)	1/11	0.8208967108388086	0.9999962287421228	0	0	0.590943657103353	0.1166274502479446	MME
GO_Biological_Process_2021	regulation of mast cell activation involved in immune response (GO:0033006)	1/11	0.8208967108388086	0.9999962287421228	0	0	0.590943657103353	0.1166274502479446	ENPP3
GO_Biological_Process_2021	regulation of mitochondrial depolarization (GO:0051900)	1/11	0.8208967108388086	0.9999962287421228	0	0	0.590943657103353	0.1166274502479446	MYOC
GO_Biological_Process_2021	regulation of myeloid leukocyte mediated immunity (GO:0002886)	1/11	0.8208967108388086	0.9999962287421228	0	0	0.590943657103353	0.1166274502479446	DNASE1L3
GO_Biological_Process_2021	regulation of pH (GO:0006885)	1/11	0.8208967108388086	0.9999962287421228	0	0	0.590943657103353	0.1166274502479446	PDK4
GO_Biological_Process_2021	enteric nervous system development (GO:0048484)	1/11	0.8208967108388086	0.9999962287421228	0	0	0.590943657103353	0.1166274502479446	ISX
GO_Biological_Process_2021	fatty acid homeostasis (GO:0055089)	1/11	0.8208967108388086	0.9999962287421228	0	0	0.590943657103353	0.1166274502479446	ENPP7
GO_Biological_Process_2021	regulation of synapse maturation (GO:0090128)	1/11	0.8208967108388086	0.9999962287421228	0	0	0.590943657103353	0.1166274502479446	RELN
GO_Biological_Process_2021	glucocorticoid biosynthetic process (GO:0006704)	1/11	0.8208967108388086	0.9999962287421228	0	0	0.590943657103353	0.1166274502479446	HSD3B2
GO_Biological_Process_2021	glucocorticoid metabolic process (GO:0008211)	1/11	0.8208967108388086	0.9999962287421228	0	0	0.590943657103353	0.1166274502479446	HSD3B2
GO_Biological_Process_2021	response to hydroxyurea (GO:0072710)	1/11	0.8208967108388086	0.9999962287421228	0	0	0.590943657103353	0.1166274502479446	DDI1
GO_Biological_Process_2021	sphingomyelin metabolic process (GO:0006684)	1/11	0.8208967108388086	0.9999962287421228	0	0	0.590943657103353	0.1166274502479446	ENPP7
GO_Biological_Process_2021	lipoprotein localization (GO:0044872)	1/11	0.8208967108388086	0.9999962287421228	0	0	0.590943657103353	0.1166274502479446	APOB
GO_Biological_Process_2021	synaptic transmission, GABAergic (GO:0051932)	1/11	0.8208967108388086	0.9999962287421228	0	0	0.590943657103353	0.1166274502479446	GABRA4
GO_Biological_Process_2021	mesonephros development (GO:0001823)	1/11	0.8208967108388086	0.9999962287421228	0	0	0.590943657103353	0.1166274502479446	ZBTB16
GO_Biological_Process_2021	midbrain dopaminergic neuron differentiation (GO:1904948)	1/11	0.8208967108388086	0.9999962287421228	0	0	0.590943657103353	0.1166274502479446	LMX1A
GO_Biological_Process_2021	monocyte differentiation (GO:0030224)	1/11	0.8208967108388086	0.9999962287421228	0	0	0.590943657103353	0.1166274502479446	MT1G
GO_Biological_Process_2021	xenobiotic glucuronidation (GO:0052697)	1/11	0.8208967108388086	0.9999962287421228	0	0	0.590943657103353	0.1166274502479446	UGT1A1
GO_Biological_Process_2021	negative regulation of response to cytokine stimulus (GO:0060761)	1/11	0.8208967108388086	0.9999962287421228	0	0	0.590943657103353	0.1166274502479446	APOA1
GO_Biological_Process_2021	organophosphate catabolic process (GO:0046434)	1/11	0.8208967108388086	0.9999962287421228	0	0	0.590943657103353	0.1166274502479446	PNLIPRP2
GO_Biological_Process_2021	positive regulation of ceramide biosynthetic process (GO:2000304)	1/11	0.8208967108388086	0.9999962287421228	0	0	0.590943657103353	0.1166274502479446	ENPP7
GO_Biological_Process_2021	positive regulation of chondrocyte differentiation (GO:0032332)	1/11	0.8208967108388086	0.9999962287421228	0	0	0.590943657103353	0.1166274502479446	ZBTB16
GO_Biological_Process_2021	positive regulation of epidermal growth factor-activated receptor activity (GO:0045741)	1/11	0.8208967108388086	0.9999962287421228	0	0	0.590943657103353	0.1166274502479446	EGF
GO_Biological_Process_2021	positive regulation of neuroblast proliferation (GO:0002052)	1/11	0.8208967108388086	0.9999962287421228	0	0	0.590943657103353	0.1166274502479446	DCT
GO_Biological_Process_2021	positive regulation of sphingolipid biosynthetic process (GO:0090154)	1/11	0.8208967108388086	0.9999962287421228	0	0	0.590943657103353	0.1166274502479446	ENPP7
GO_Biological_Process_2021	positive regulation of transcription from RNA polymerase II promoter in response to endoplasmic reticulum stress (GO:1990440)	1/11	0.8208967108388086	0.9999962287421228	0	0	0.590943657103353	0.1166274502479446	CREB3L3
GO_Biological_Process_2021	positive regulation of triglyceride biosynthetic process (GO:0010867)	1/11	0.8208967108388086	0.9999962287421228	0	0	0.590943657103353	0.1166274502479446	PLIN5
GO_Biological_Process_2021	postsynapse assembly (GO:0099068)	1/11	0.8208967108388086	0.9999962287421228	0	0	0.590943657103353	0.1166274502479446	CEL
GO_Biological_Process_2021	presynaptic membrane organization (GO:0097090)	1/11	0.8208967108388086	0.9999962287421228	0	0	0.590943657103353	0.1166274502479446	CEL
GO_Biological_Process_2021	fatty acid biosynthetic process (GO:0006633)	8/71	0.8248011903258412	0.9999962287421228	0	0	0.7498927498927499	0.1444390195790092	ASAH2;CYP2D6;PLA2G1B;ACSM1;EPHX2;CYP1A1;ACSM6;CYP3A4
GO_Biological_Process_2021	organonitrogen compound catabolic process (GO:1901565)	7/63	0.8250400114888027	0.9999962287421228	0	0	0.7382230689296848	0.1419775669201798	PNLIPRP2;ENPEP;CTRL;CYP2D6;ANPEP;CYP3A4;TRHDE
GO_Biological_Process_2021	acetylcholine receptor signaling pathway (GO:0095500)	2/21	0.8292371115827047	0.9999962287421228	0	0	0.6219334643663099	0.1164565085374607	CHRM2;CHRNA7
GO_Biological_Process_2021	calcium ion transport into cytosol (GO:0060402)	2/21	0.8292371115827047	0.9999962287421228	0	0	0.6219334643663099	0.1164565085374607	RYR2;ADRA1A
GO_Biological_Process_2021	regulation of cholesterol metabolic process (GO:0090181)	2/21	0.8292371115827047	0.9999962287421228	0	0	0.6219334643663099	0.1164565085374607	ACADL;EPHX2
GO_Biological_Process_2021	cellular response to inorganic substance (GO:0071241)	2/21	0.8292371115827047	0.9999962287421228	0	0	0.6219334643663099	0.1164565085374607	DDI1;DPEP1
GO_Biological_Process_2021	natural killer cell activation involved in immune response (GO:0002323)	2/21	0.8292371115827047	0.9999962287421228	0	0	0.6219334643663099	0.1164565085374607	IFNW1;IFNA21
GO_Biological_Process_2021	positive regulation of lipid storage (GO:0010884)	2/21	0.8292371115827047	0.9999962287421228	0	0	0.6219334643663099	0.1164565085374607	APOB;PLIN5
GO_Biological_Process_2021	positive regulation of phosphatase activity (GO:0010922)	2/21	0.8292371115827047	0.9999962287421228	0	0	0.6219334643663099	0.1164565085374607	CHP2;AGTR2
GO_Biological_Process_2021	alpha-amino acid catabolic process (GO:1901606)	3/30	0.8298568181749152	0.9999962287421228	0	0	0.656404934855298	0.1224208996514078	CBS;SARDH;OTC
GO_Biological_Process_2021	regulation of striated muscle contraction (GO:0006942)	3/30	0.8298568181749152	0.9999962287421228	0	0	0.656404934855298	0.1224208996514078	RYR2;MYBPH;NOS1
GO_Biological_Process_2021	synaptic vesicle cycle (GO:0099504)	3/30	0.8298568181749152	0.9999962287421228	0	0	0.656404934855298	0.1224208996514078	RIMS1;SYT10;SLC17A8
GO_Biological_Process_2021	steroid metabolic process (GO:0008202)	12/104	0.8395577731146966	0.9999962287421228	0	0	0.7700268533325287	0.1346622856011174	DHRS11;UGT1A1;HSD3B2;CYP2D6;CYP3A43;CYP1A1;HSD17B3;UGT2B17;CYP2C19;CYP3A4;PRLR;SULT2A1
GO_Biological_Process_2021	purine nucleoside bisphosphate metabolic process (GO:0034032)	3/31	0.846424465101638	0.9999962287421228	0	0	0.6329248406384346	0.1055302887392999	ACSM1;ACSL6;ACSM6
GO_Biological_Process_2021	regulation of cellular pH (GO:0030641)	3/31	0.846424465101638	0.9999962287421228	0	0	0.6329248406384346	0.1055302887392999	CA7;SLC4A1;SLC4A4
GO_Biological_Process_2021	cellular response to cAMP (GO:0071320)	3/31	0.846424465101638	0.9999962287421228	0	0	0.6329248406384346	0.1055302887392999	AQP8;SLC26A3;CFTR
GO_Biological_Process_2021	ribonucleoside bisphosphate metabolic process (GO:0033875)	3/31	0.846424465101638	0.9999962287421228	0	0	0.6329248406384346	0.1055302887392999	ACSM1;ACSL6;ACSM6
GO_Biological_Process_2021	protein localization to synapse (GO:0035418)	1/12	0.8468270002230874	0.9999962287421228	0	0	0.5371900826446281	0.0893126081780395	NPHS1
GO_Biological_Process_2021	pyrimidine-containing compound metabolic process (GO:0072527)	1/12	0.8468270002230874	0.9999962287421228	0	0	0.5371900826446281	0.0893126081780395	ENPP3
GO_Biological_Process_2021	regulation of amyloid precursor protein catabolic process (GO:1902991)	1/12	0.8468270002230874	0.9999962287421228	0	0	0.5371900826446281	0.0893126081780395	CHRNA7
GO_Biological_Process_2021	axonal fasciculation (GO:0007413)	1/12	0.8468270002230874	0.9999962287421228	0	0	0.5371900826446281	0.0893126081780395	NRCAM
GO_Biological_Process_2021	C-terminal protein amino acid modification (GO:0018410)	1/12	0.8468270002230874	0.9999962287421228	0	0	0.5371900826446281	0.0893126081780395	FOLH1
GO_Biological_Process_2021	carnitine metabolic process (GO:0009437)	1/12	0.8468270002230874	0.9999962287421228	0	0	0.5371900826446281	0.0893126081780395	ACADL
GO_Biological_Process_2021	catecholamine biosynthetic process (GO:0042423)	1/12	0.8468270002230874	0.9999962287421228	0	0	0.5371900826446281	0.0893126081780395	DBH
GO_Biological_Process_2021	regulation of glycogen metabolic process (GO:0070873)	1/12	0.8468270002230874	0.9999962287421228	0	0	0.5371900826446281	0.0893126081780395	KHK
GO_Biological_Process_2021	cGMP metabolic process (GO:0046068)	1/12	0.8468270002230874	0.9999962287421228	0	0	0.5371900826446281	0.0893126081780395	GUCY2C
GO_Biological_Process_2021	regulation of leukocyte cell-cell adhesion (GO:1903037)	1/12	0.8468270002230874	0.9999962287421228	0	0	0.5371900826446281	0.0893126081780395	FUT9
GO_Biological_Process_2021	regulation of muscle system process (GO:0090257)	1/12	0.8468270002230874	0.9999962287421228	0	0	0.5371900826446281	0.0893126081780395	PVALEF
GO_Biological_Process_2021	digestive system development (GO:0055123)	1/12	0.8468270002230874	0.9999962287421228	0	0	0.5371900826446281	0.0893126081780395	PTF1A
GO_Biological_Process_2021	regulation of sequestering of calcium ion (GO:0051282)	1/12	0.8468270002230874	0.9999962287421228	0	0	0.5371900826446281	0.0893126081780395	RYR2
GO_Biological_Process_2021	glomerular visceral epithelial cell differentiation (GO:0072112)	1/12	0.8468270002230874	0.9999962287421228	0	0	0.5371900826446281	0.0893126081780395	NPHS1
GO_Biological_Process_2021	glutamine metabolic process (GO:0006541)	1/12	0.8468270002230874	0.9999962287421228	0	0	0.5371900826446281	0.0893126081780395	CPS1
GO_Biological_Process_2021	regulation of ventricular cardiac muscle cell action potential (GO:0098911)	1/12	0.8468270002230874	0.9999962287421228	0	0	0.5371900826446281	0.0893126081780395	RYR2
GO_Biological_Process_2021	replicative senescence (GO:0090399)	1/12	0.8468270002230874	0.9999962287421228	0	0	0.5371900826446281	0.0893126081780395	MME
GO_Biological_Process_2021	inorganic ion transmembrane transport (GO:0098660)	1/12	0.8468270002230874	0.9999962287421228	0	0	0.5371900826446281	0.0893126081780395	RHAG
GO_Biological_Process_2021	serine family amino acid biosynthetic process (GO:0009070)	1/12	0.8468270002230874	0.9999962287421228	0	0	0.5371900826446281	0.0893126081780395	CBS
GO_Biological_Process_2021	sphingoid metabolic process (GO:0046519)	1/12	0.8468270002230874	0.9999962287421228	0	0	0.5371900826446281	0.0893126081780395	ASAH2
GO_Biological_Process_2021	maintenance of protein localization in endoplasmic reticulum (GO:0035437)	1/12	0.8468270002230874	0.9999962287421228	0	0	0.5371900826446281	0.0893126081780395	PDIA2
GO_Biological_Process_2021	thyroid hormone generation (GO:0006590)	1/12	0.8468270002230874	0.9999962287421228	0	0	0.5371900826446281	0.0893126081780395	TPO
GO_Biological_Process_2021	tyrosine metabolic process (GO:0006570)	1/12	0.8468270002230874	0.9999962287421228	0	0	0.5371900826446281	0.0893126081780395	DCT
GO_Biological_Process_2021	negative regulation of calcineurin-mediated signaling (GO:0106057)	1/12	0.8468270002230874	0.9999962287421228	0	0	0.5371900826446281	0.0893126081780395	HOMER2
GO_Biological_Process_2021	negative regulation of calcineurin-NFAT signaling cascade (GO:0070885)	1/12	0.8468270002230874	0.9999962287421228	0	0	0.5371900826446281	0.0893126081780395	HOMER2
GO_Biological_Process_2021	negative regulation of leukocyte chemotaxis (GO:0002689)	1/12	0.8468270002230874	0.9999962287421228	0	0	0.5371900826446281	0.0893126081780395	C5
GO_Biological_Process_2021	nucleoside catabolic process (GO:0009164)	1/12	0.8468270002230874	0.9999962287421228	0	0	0.5371900826446281	0.0893126081780395	NT5C1A
GO_Biological_Process_2021	peptidyl-methionine modification (GO:0018206)	1/12	0.8468270002230874	0.9999962287421228	0	0	0.5371900826446281	0.0893126081780395	APOA1
GO_Biological_Process_2021	phospholipid homeostasis (GO:0055091)	1/12	0.8468270002230874	0.9999962287421228	0	0	0.5371900826446281	0.0893126081780395	APOA1
GO_Biological_Process_2021	positive regulation of fatty acid oxidation (GO:0046321)	1/12	0.8468270002230874	0.9999962287421228	0	0	0.5371900826446281	0.0893126081780395	PLIN5
GO_Biological_Process_2021	protein import into peroxisome matrix (GO:0016558)	1/12	0.8468270002230874	0.9999962287421228	0	0	0.5371900826446281	0.0893126081780395	PEX5L
GO_Biological_Process_2021	regulation of execution phase of apoptosis (GO:1900117)	2/22	0.8485375262740921	0.9999962287421228	0	0	0.5908022130013831	0.0970339277622957	MTRNR2L5;MTRNR2L6
GO_Biological_Process_2021	regulation of lipid storage (GO:0010883)	2/22	0.8485375262740921	0.9999962287421228	0	0	0.5908022130013831	0.0970339277622957	APOB;PLIN5
GO_Biological_Process_2021	regulation of response to cytokine stimulus (GO:0060759)	2/22	0.8485375262740921	0.9999962287421228	0	0	0.5908022130013831	0.0970339277622957	APOA1;LIFR
GO_Biological_Process_2021	heme biosynthetic process (GO:0006783)	2/22	0.8485375262740921	0.9999962287421228	0	0	0.5908022130013831	0.0970339277622957	ALB;ABCG2
GO_Biological_Process_2021	zinc ion transmembrane transport (GO:0071577)	2/22	0.8485375262740921	0.9999962287421228	0	0	0.5908022130013831	0.0970339277622957	SLC39A5;SLC30A10
GO_Biological_Process_2021	negative regulation of lipid biosynthetic process (GO:0051055)	2/22	0.8485375262740921	0.9999962287421228	0	0	0.5908022130013831	0.0970339277622957	ACADL;APOC3
GO_Biological_Process_2021	neuronal action potential (GO:0019228)	2/22	0.8485375262740921	0.9999962287421228	0	0	0.5908022130013831	0.0970339277622957	SCN11A;SCN1A
GO_Biological_Process_2021	G protein-coupled receptor signaling pathway, coupled to cyclic nucleotide second messenger (GO:0007187)	7/65	0.8487491457218841	0.9999962287421228	0	0	0.712683491991448	0.1168741108653545	CHRM2;GALR3;HTR1E;LPAR3;AGTR2;HTR4;OR6T1
GO_Biological_Process_2021	monocarboxylic acid transport (GO:0015718)	6/57	0.8514645227640937	0.9999962287421228	0	0	0.694761284014991	0.111715838761596	ABCC2;SLC10A2;SLC6A13;SLC16A12;SLC51B;ABCG2
GO_Biological_Process_2021	secondary alcohol metabolic process (GO:1902652)	5/49	0.8560533002139674	0.9999962287421228	0	0	0.6711192926146197	0.1043071309874834	SOAT2;APOA1;APOA4;APOB;SULT2A1
GO_Biological_Process_2021	carbohydrate catabolic process (GO:0016052)	4/41	0.8634674919069029	0.9999962287421228	0	0	0.6385111755353969	0.0937328205731046	NEU4;AMY2A;PKLR;ALDOB
GO_Biological_Process_2021	heart contraction (GO:0060047)	4/41	0.8634674919069029	0.9999962287421228	0	0	0.6385111755353969	0.0937328205731046	RYR2;MYH6;TTN;MYH7
GO_Biological_Process_2021	positive regulation of cation transmembrane transport (GO:1904064)	4/41	0.8634674919069029	0.9999962287421228	0	0	0.6385111755353969	0.0937328205731046	KCNJ5;ACE2;NOS1;PDZK1
GO_Biological_Process_2021	detection of chemical stimulus involved in sensory perception of smell (GO:0050911)	2/23	0.865830045708548	0.9999962287421228	0	0	0.5626358427188303	0.0810570563877323	OR13G1;OR2A4
GO_Biological_Process_2021	DNA catabolic process, endonucleolytic (GO:0000737)	2/23	0.865830045708548	0.9999962287421228	0	0	0.5626358427188303	0.0810570563877323	CECR2;DNASE1L3
GO_Biological_Process_2021	ERK1 and ERK2 cascade (GO:0070371)	2/23	0.865830045708548	0.9999962287421228	0	0	0.5626358427188303	0.0810570563877323	EGF;APOA1
GO_Biological_Process_2021	response to copper ion (GO:0046688)	2/23	0.865830045708548	0.9999962287421228	0	0	0.5626358427188303	0.0810570563877323	MT1G;MT1H
GO_Biological_Process_2021	hyaluronan metabolic process (GO:0030212)	2/23	0.865830045708548	0.9999962287421228	0	0	0.5626358427188303	0.0810570563877323	STAB2;LYVE1
GO_Biological_Process_2021	negative regulation of reactive oxygen species metabolic process (GO:2000378)	2/23	0.865830045708548	0.9999962287421228	0	0	0.5626358427188303	0.0810570563877323	SLC30A10;PLIN5
GO_Biological_Process_2021	long-chain fatty acid metabolic process (GO:0001676)	9/83	0.8661341049022635	0.9999962287421228	0	0	0.7180102112511124	0.1031892158031436	ASAH2;ACADL;CYP2D6;CYP4F2;EPHX2;GSTA1;ACSL6;CYP1A1;CYP3A4
GO_Biological_Process_2021	peptide metabolic process (GO:0006518)	9/83	0.8661341049022635	0.9999962287421228	0	0	0.7180102112511124	0.1031892158031436	NAT8B;ENPEP;MME;GSTA3;ANPEP;GSTA2;GSTA1;DPEP1;TRHDE
GO_Biological_Process_2021	protein neddylation (GO:0045116)	1/13	0.8690042115704992	0.9999962287421228	0	0	0.4923954372623574	0.0691359174591341	TRIM40
GO_Biological_Process_2021	purine nucleotide catabolic process (GO:0006195)	1/13	0.8690042115704992	0.9999962287421228	0	0	0.4923954372623574	0.0691359174591341	NT5C1A
GO_Biological_Process_2021	purine-containing compound catabolic process (GO:0072523)	1/13	0.8690042115704992	0.9999962287421228	0	0	0.4923954372623574	0.0691359174591341	NT5C1A
GO_Biological_Process_2021	purine-containing compound salvage (GO:0043101)	1/13	0.8690042115704992	0.9999962287421228	0	0	0.4923954372623574	0.0691359174591341	AMPD1
GO_Biological_Process_2021	atrial cardiac muscle cell action potential (GO:0086014)	1/13	0.8690042115704992	0.9999962287421228	0	0	0.4923954372623574	0.0691359174591341	KCNJ5
GO_Biological_Process_2021	cardiac right ventricle morphogenesis (GO:0003215)	1/13	0.8690042115704992	0.9999962287421228	0	0	0.4923954372623574	0.0691359174591341	HAND1
GO_Biological_Process_2021	cellular potassium ion homeostasis (GO:0030007)	1/13	0.8690042115704992	0.9999962287421228	0	0	0.4923954372623574	0.0691359174591341	ATP4A
GO_Biological_Process_2021	regulation of fibrinolysis (GO:0051917)	1/13	0.8690042115704992	0.9999962287421228	0	0	0.4923954372623574	0.0691359174591341	F11
GO_Biological_Process_2021	regulation of homotypic cell-cell adhesion (GO:0034110)	1/13	0.8690042115704992	0.9999962287421228	0	0	0.4923954372623574	0.0691359174591341	CELA2A
GO_Biological_Process_2021	regulation of leukocyte adhesion to vascular endothelial cell (GO:1904994)	1/13	0.8690042115704992	0.9999962287421228	0	0	0.4923954372623574	0.0691359174591341	FUT9
GO_Biological_Process_2021	detection of calcium ion (GO:0005513)	1/13	0.8690042115704992	0.9999962287421228	0	0	0.4923954372623574	0.0691359174591341	RYR2
GO_Biological_Process_2021	DNA catabolic process (GO:0006308)	1/13	0.8690042115704992	0.9999962287421228	0	0	0.4923954372623574	0.0691359174591341	DNASE1L3
GO_Biological_Process_2021	embryonic hemopoiesis (GO:0035162)	1/13	0.8690042115704992	0.9999962287421228	0	0	0.4923954372623574	0.0691359174591341	TPO
GO_Biological_Process_2021	regulation of receptor signaling pathway via STAT (GO:1904892)	1/13	0.8690042115704992	0.9999962287421228	0	0	0.4923954372623574	0.0691359174591341	EGF
GO_Biological_Process_2021	regulation of retrograde protein transport, ER to cytosol (GO:1904152)	1/13	0.8690042115704992	0.9999962287421228	0	0	0.4923954372623574	0.0691359174591341	BRSK2
GO_Biological_Process_2021	regulation of tube diameter (GO:0035296)	1/13	0.8690042115704992	0.9999962287421228	0	0	0.4923954372623574	0.0691359174591341	ACE2
GO_Biological_Process_2021	glucose import (GO:0046323)	1/13	0.8690042115704992	0.9999962287421228	0	0	0.4923954372623574	0.0691359174591341	SLC5A1
GO_Biological_Process_2021	response to nitric oxide (GO:0071731)	1/13	0.8690042115704992	0.9999962287421228	0	0	0.4923954372623574	0.0691359174591341	DPEP1
GO_Biological_Process_2021	response to UV-B (GO:0010224)	1/13	0.8690042115704992	0.9999962287421228	0	0	0.4923954372623574	0.0691359174591341	MME
GO_Biological_Process_2021	icosanoid secretion (GO:0032309)	1/13	0.8690042115704992	0.9999962287421228	0	0	0.4923954372623574	0.0691359174591341	PLA2G1B
GO_Biological_Process_2021	sphingoid biosynthetic process (GO:0046520)	1/13	0.8690042115704992	0.9999962287421228	0	0	0.4923954372623574	0.0691359174591341	ASAH2
GO_Biological_Process_2021	sphingosine biosynthetic process (GO:0046512)	1/13	0.8690042115704992	0.9999962287421228	0	0	0.4923954372623574	0.0691359174591341	ASAH2
GO_Biological_Process_2021	vascular process in circulatory system (GO:0003018)	1/13	0.8690042115704992	0.9999962287421228	0	0	0.4923954372623574	0.0691359174591341	ACE2
GO_Biological_Process_2021	myelination in peripheral nervous system (GO:0022011)	1/13	0.8690042115704992	0.9999962287421228	0	0	0.4923954372623574	0.0691359174591341	MYOC
GO_Biological_Process_2021	negative regulation of adenylate cyclase activity (GO:0007194)	1/13	0.8690042115704992	0.9999962287421228	0	0	0.4923954372623574	0.0691359174591341	ADGRV1
GO_Biological_Process_2021	negative regulation of cellular senescence (GO:2000773)	1/13	0.8690042115704992	0.9999962287421228	0	0	0.4923954372623574	0.0691359174591341	SLC30A10
GO_Biological_Process_2021	negative regulation of myotube differentiation (GO:0010832)	1/13	0.8690042115704992	0.9999962287421228	0	0	0.4923954372623574	0.0691359174591341	BHLHA15
GO_Biological_Process_2021	negative regulation of potassium ion transport (GO:0043267)	1/13	0.8690042115704992	0.9999962287421228	0	0	0.4923954372623574	0.0691359174591341	NOS1
GO_Biological_Process_2021	negative regulation of reactive oxygen species biosynthetic process (GO:1903427)	1/13	0.8690042115704992	0.9999962287421228	0	0	0.4923954372623574	0.0691359174591341	SLC30A10
GO_Biological_Process_2021	positive regulation of calcineurin-mediated signaling (GO:0106058)	1/13	0.8690042115704992	0.9999962287421228	0	0	0.4923954372623574	0.0691359174591341	CHP2
GO_Biological_Process_2021	positive regulation of calcineurin-NFAT signaling cascade (GO:0070886)	1/13	0.8690042115704992	0.9999962287421228	0	0	0.4923954372623574	0.0691359174591341	CHP2
GO_Biological_Process_2021	positive regulation of calcium ion import (GO:0090280)	1/13	0.8690042115704992	0.9999962287421228	0	0	0.4923954372623574	0.0691359174591341	STRIT1
GO_Biological_Process_2021	positive regulation of calcium ion-dependent exocytosis (GO:0045956)	1/13	0.8690042115704992	0.9999962287421228	0	0	0.4923954372623574	0.0691359174591341	SYT10
GO_Biological_Process_2021	positive regulation of lipid transport (GO:0032370)	1/13	0.8690042115704992	0.9999962287421228	0	0	0.4923954372623574	0.0691359174591341	PRAP1
GO_Biological_Process_2021	positive regulation of protein exit from endoplasmic reticulum (GO:0070863)	1/13	0.8690042115704992	0.9999962287421228	0	0	0.4923954372623574	0.0691359174591341	SLC51B
GO_Biological_Process_2021	positive regulation of protein localization to cell surface (GO:2000010)	1/13	0.8690042115704992	0.9999962287421228	0	0	0.4923954372623574	0.0691359174591341	RIC3
GO_Biological_Process_2021	positive regulation of purine nucleotide biosynthetic process (GO:1900373)	1/13	0.8690042115704992	0.9999962287421228	0	0	0.4923954372623574	0.0691359174591341	NOS1
GO_Biological_Process_2021	positive regulation of sodium ion transport (GO:0010765)	1/13	0.8690042115704992	0.9999962287421228	0	0	0.4923954372623574	0.0691359174591341	NOS1
GO_Biological_Process_2021	positive regulation of transporter activity (GO:0032411)	1/13	0.8690042115704992	0.9999962287421228	0	0	0.4923954372623574	0.0691359174591341	PDZK1
GO_Biological_Process_2021	protein localization to mitochondrion (GO:0070585)	1/13	0.8690042115704992	0.9999962287421228	0	0	0.4923954372623574	0.0691359174591341	RNF186
GO_Biological_Process_2021	organic acid transport (GO:0015849)	11/100	0.8736686415541685	0.9999962287421228	0	0	0.7295264374266818	0.098525539256571	SLC46A1;SLC6A19;ABCC2;SLC7A9;SLC23A1;SLC10A2;SLC6A13;SLC3A1;SLC16A10;SLC51B;ABCG2
GO_Biological_Process_2021	negative chemotaxis (GO:0050919)	3/33	0.8753876167504515	0.9999962287421228	0	0	0.5906606710480803	0.0786101428037982	SEMA6D;LRTM1;APOA1
GO_Biological_Process_2021	amino acid import across plasma membrane (GO:0089718)	2/24	0.8812914159569407	0.9999962287421228	0	0	0.5370300515528731	0.0678628384649421	SLC1A2;SLC6A13
GO_Biological_Process_2021	apoptotic nuclear changes (GO:0030262)	2/24	0.8812914159569407	0.9999962287421228	0	0	0.5370300515528731	0.0678628384649421	CECR2;DNASE1L3
GO_Biological_Process_2021	canonical glycolysis (GO:0061621)	2/24	0.8812914159569407	0.9999962287421228	0	0	0.5370300515528731	0.0678628384649421	PKLR;ALDOB
GO_Biological_Process_2021	cardiac muscle cell development (GO:0055013)	2/24	0.8812914159569407	0.9999962287421228	0	0	0.5370300515528731	0.0678628384649421	MYH6;TTN
GO_Biological_Process_2021	cardiac muscle cell differentiation (GO:0055007)	2/24	0.8812914159569407	0.9999962287421228	0	0	0.5370300515528731	0.0678628384649421	MYH6;TTN
GO_Biological_Process_2021	glucose catabolic process to pyruvate (GO:0061718)	2/24	0.8812914159569407	0.9999962287421228	0	0	0.5370300515528731	0.0678628384649421	PKLR;ALDOB
GO_Biological_Process_2021	lymphocyte activation involved in immune response (GO:0002285)	2/24	0.8812914159569407	0.9999962287421228	0	0	0.5370300515528731	0.0678628384649421	IFNW1;IFNA21
GO_Biological_Process_2021	mammary gland development (GO:0030879)	2/24	0.8812914159569407	0.9999962287421228	0	0	0.5370300515528731	0.0678628384649421	ERBB4;PRLR
GO_Biological_Process_2021	negative regulation of lipid metabolic process (GO:0045833)	2/24	0.8812914159569407	0.9999962287421228	0	0	0.5370300515528731	0.0678628384649421	UGT1A1;APOC3
GO_Biological_Process_2021	neuromuscular junction development (GO:0007528)	2/24	0.8812914159569407	0.9999962287421228	0	0	0.5370300515528731	0.0678628384649421	UNC13C;MUSK
GO_Biological_Process_2021	porphyrin-containing compound biosynthetic process (GO:0006779)	2/24	0.8812914159569407	0.9999962287421228	0	0	0.5370300515528731	0.0678628384649421	ALB;ABCG2
GO_Biological_Process_2021	positive regulation of carbohydrate metabolic process (GO:0045913)	2/24	0.8812914159569407	0.9999962287421228	0	0	0.5370300515528731	0.0678628384649421	EGF;SLC4A4
GO_Biological_Process_2021	positive regulation of protein targeting to membrane (GO:0090314)	2/24	0.8812914159569407	0.9999962287421228	0	0	0.5370300515528731	0.0678628384649421	PDZK1;SLC51B
GO_Biological_Process_2021	glutathione metabolic process (GO:0006749)	4/43	0.8871050044092122	0.9999962287421228	0	0	0.6056960340697365	0.0725574921646916	GSTA3;GSTA2;GSTA1;DPEP1
GO_Biological_Process_2021	myofibril assembly (GO:0030239)	4/43	0.8871050044092122	0.9999962287421228	0	0	0.6056960340697365	0.0725574921646916	MYPN;MYH6;LMOD2;TTN
GO_Biological_Process_2021	regulation of glucose metabolic process (GO:0010906)	3/34	0.8879663272682686	0.9999962287421228	0	0	0.5715736267169526	0.0679152107959911	PDK4;KHK;GNMT
GO_Biological_Process_2021	quinone biosynthetic process (GO:1901663)	1/14	0.8879713933243097	0.9999962287421228	0	0	0.4544922757850514	0.054000841177337	COQ8A
GO_Biological_Process_2021	bone morphogenesis (GO:0060349)	1/14	0.8879713933243097	0.9999962287421228	0	0	0.4544922757850514	0.054000841177337	IFITM5
GO_Biological_Process_2021	C4-dicarboxylate transport (GO:0015740)	1/14	0.8879713933243097	0.9999962287421228	0	0	0.4544922757850514	0.054000841177337	SLC1A2
GO_Biological_Process_2021	regulation of fatty acid beta-oxidation (GO:0031998)	1/14	0.8879713933243097	0.9999962287421228	0	0	0.4544922757850514	0.054000841177337	PLIN5
GO_Biological_Process_2021	regulation of lipase activity (GO:0060191)	1/14	0.8879713933243097	0.9999962287421228	0	0	0.4544922757850514	0.054000841177337	PLIN5
GO_Biological_Process_2021	renal absorption (GO:0070293)	1/14	0.8879713933243097	0.9999962287421228	0	0	0.4544922757850514	0.054000841177337	HBB
GO_Biological_Process_2021	growth hormone receptor signaling pathway via JAK-STAT (GO:0060397)	1/14	0.8879713933243097	0.9999962287421228	0	0	0.4544922757850514	0.054000841177337	PRLR
GO_Biological_Process_2021	response to UV-A (GO:0070141)	1/14	0.8879713933243097	0.9999962287421228	0	0	0.4544922757850514	0.054000841177337	MME
GO_Biological_Process_2021	response to X-ray (GO:0010165)	1/14	0.8879713933243097	0.9999962287421228	0	0	0.4544922757850514	0.054000841177337	PRAP1
GO_Biological_Process_2021	secretion (GO:0046903)	1/14	0.8879713933243097	0.9999962287421228	0	0	0.4544922757850514	0.054000841177337	RIMS1
GO_Biological_Process_2021	smooth muscle contraction (GO:0006939)	1/14	0.8879713933243097	0.9999962287421228	0	0	0.4544922757850514	0.054000841177337	ADRA1A
GO_Biological_Process_2021	steroid catabolic process (GO:0006706)	1/14	0.8879713933243097	0.9999962287421228	0	0	0.4544922757850514	0.054000841177337	CYP3A4
GO_Biological_Process_2021	sulfate transport (GO:0008272)	1/14	0.8879713933243097	0.9999962287421228	0	0	0.4544922757850514	0.054000841177337	SLC13A1
GO_Biological_Process_2021	synaptic membrane adhesion (GO:0099560)	1/14	0.8879713933243097	0.9999962287421228	0	0	0.4544922757850514	0.054000841177337	SLITRK1
GO_Biological_Process_2021	manganese ion transport (GO:0006828)	1/14	0.8879713933243097	0.9999962287421228	0	0	0.4544922757850514	0.054000841177337	SLC30A10
GO_Biological_Process_2021	monoacylglycerol metabolic process (GO:0046462)	1/14	0.8879713933243097	0.9999962287421228	0	0	0.4544922757850514	0.054000841177337	MOGAT2
GO_Biological_Process_2021	negative regulation of cyclase activity (GO:0031280)	1/14	0.8879713933243097	0.9999962287421228	0	0	0.4544922757850514	0.054000841177337	ADGRV1
GO_Biological_Process_2021	negative regulation of translational initiation (GO:0045947)	1/14	0.8879713933243097	0.9999962287421228	0	0	0.4544922757850514	0.054000841177337	PAIP2B
GO_Biological_Process_2021	neuromuscular process controlling balance (GO:0050885)	1/14	0.8879713933243097	0.9999962287421228	0	0	0.4544922757850514	0.054000841177337	CLRN1
GO_Biological_Process_2021	neuron fate commitment (GO:0048663)	1/14	0.8879713933243097	0.9999962287421228	0	0	0.4544922757850514	0.054000841177337	FOXN4
GO_Biological_Process_2021	nucleoside phosphate catabolic process (GO:1901292)	1/14	0.8879713933243097	0.9999962287421228	0	0	0.4544922757850514	0.054000841177337	ENPP3
GO_Biological_Process_2021	nucleoside triphosphate metabolic process (GO:0009141)	1/14	0.8879713933243097	0.9999962287421228	0	0	0.4544922757850514	0.054000841177337	ENPP3
GO_Biological_Process_2021	pancreas development (GO:0031016)	1/14	0.8879713933243097	0.9999962287421228	0	0	0.4544922757850514	0.054000841177337	PTF1A
GO_Biological_Process_2021	positive regulation of cardiac muscle cell proliferation (GO:0060045)	1/14	0.8879713933243097	0.9999962287421228	0	0	0.4544922757850514	0.054000841177337	ERBB4
GO_Biological_Process_2021	positive regulation of cyclase activity (GO:0031281)	1/14	0.8879713933243097	0.9999962287421228	0	0	0.4544922757850514	0.054000841177337	NOS1
GO_Biological_Process_2021	positive regulation of glycoprotein biosynthetic process (GO:0010560)	1/14	0.8879713933243097	0.9999962287421228	0	0	0.4544922757850514	0.054000841177337	SLC51B
GO_Biological_Process_2021	positive regulation of insulin secretion involved in cellular response to glucose stimulus (GO:0035774)	1/14	0.8879713933243097	0.9999962287421228	0	0	0.4544922757850514	0.054000841177337	CFTR
GO_Biological_Process_2021	positive regulation of sodium ion transmembrane transporter activity (GO:2000651)	1/14	0.8879713933243097	0.9999962287421228	0	0	0.4544922757850514	0.054000841177337	WNK2
GO_Biological_Process_2021	cellular response to calcium ion (GO:0071277)	7/69	0.8883654774488058	0.9999962287421228	0	0	0.6665474820385041	0.0789005898446526	ADGRV1;SYT10;CPNE6;CHP2;DPEP1;RYR3;SYT6
GO_Biological_Process_2021	regulation of cholesterol transport (GO:0032374)	2/25	0.8950892919834489	0.9999962287421228	0	0	0.5136508509230862	0.0569288474056931	APOA1;APOA4
GO_Biological_Process_2021	regulation of dopamine secretion (GO:0014059)	2/25	0.8950892919834489	0.9999962287421228	0	0	0.5136508509230862	0.0569288474056931	SYT10;SYT6
GO_Biological_Process_2021	cellular response to hexose stimulus (GO:0071331)	2/25	0.8950892919834489	0.9999962287421228	0	0	0.5136508509230862	0.0569288474056931	SLC2A5;PCK1
GO_Biological_Process_2021	detection of chemical stimulus involved in sensory perception (GO:0050907)	2/25	0.8950892919834489	0.9999962287421228	0	0	0.5136508509230862	0.0569288474056931	OR13G1;OR2A4
GO_Biological_Process_2021	glycolytic process through glucose-6-phosphate (GO:0061620)	2/25	0.8950892919834489	0.9999962287421228	0	0	0.5136508509230862	0.0569288474056931	PKLR;ALDOB
GO_Biological_Process_2021	response to dsRNA (GO:0043331)	2/25	0.8950892919834489	0.9999962287421228	0	0	0.5136508509230862	0.0569288474056931	IFNW1;IFNA21
GO_Biological_Process_2021	response to hexose (GO:0009746)	2/25	0.8950892919834489	0.9999962287421228	0	0	0.5136508509230862	0.0569288474056931	SLC2A5;KHK
GO_Biological_Process_2021	sodium ion homeostasis (GO:0055078)	2/25	0.8950892919834489	0.9999962287421228	0	0	0.5136508509230862	0.0569288474056931	ATP4A;CYP4F2
GO_Biological_Process_2021	negative regulation of ion transport (GO:0043271)	2/25	0.8950892919834489	0.9999962287421228	0	0	0.5136508509230862	0.0569288474056931	WNK2;NOS1
GO_Biological_Process_2021	negative regulation of sequestering of calcium ion (GO:0051283)	2/25	0.8950892919834489	0.9999962287421228	0	0	0.5136508509230862	0.0569288474056931	RYR2;RYR3
GO_Biological_Process_2021	positive regulation of lipid metabolic process (GO:0045834)	2/25	0.8950892919834489	0.9999962287421228	0	0	0.5136508509230862	0.0569288474056931	APOA1;APOA4
GO_Biological_Process_2021	sodium ion transmembrane transport (GO:0035725)	9/87	0.8988373766449772	0.9999962287421228	0	0	0.6810291961071857	0.0726339120600781	ATP4A;SLC6A19;ASIC5;SCN11A;SLC6A13;SLC5A1;SLC4A4;SLC6A4;SCN1A
GO_Biological_Process_2021	regulation of blood circulation (GO:1903522)	3/35	0.8993960199264673	0.9999962287421228	0	0	0.5536795226565202	0.0587076529706428	ACE2;FOXN4;MYH6
GO_Biological_Process_2021	regulation of regulated secretory pathway (GO:1903305)	3/35	0.8993960199264673	0.9999962287421228	0	0	0.5536795226565202	0.0587076529706428	RIMS1;SYT10;SYT6
GO_Biological_Process_2021	acute-phase response (GO:0006953)	1/15	0.9041930410769976	0.9999962287421228	0	0	0.4220038516616463	0.0425010208671665	IL22
GO_Biological_Process_2021	pyrimidine nucleoside metabolic process (GO:0006213)	1/15	0.9041930410769976	0.9999962287421228	0	0	0.4220038516616463	0.0425010208671665	NT5C1A
GO_Biological_Process_2021	regulation of amyloid fibril formation (GO:1905906)	1/15	0.9041930410769976	0.9999962287421228	0	0	0.4220038516616463	0.0425010208671665	CHRNA7
GO_Biological_Process_2021	C21-steroid hormone biosynthetic process (GO:0006700)	1/15	0.9041930410769976	0.9999962287421228	0	0	0.4220038516616463	0.0425010208671665	FSHB
GO_Biological_Process_2021	cardiac myofibril assembly (GO:0055003)	1/15	0.9041930410769976	0.9999962287421228	0	0	0.4220038516616463	0.0425010208671665	TTN
GO_Biological_Process_2021	catecholamine metabolic process (GO:0006584)	1/15	0.9041930410769976	0.9999962287421228	0	0	0.4220038516616463	0.0425010208671665	DBH
GO_Biological_Process_2021	cellular response to ATP (GO:0071318)	1/15	0.9041930410769976	0.9999962287421228	0	0	0.4220038516616463	0.0425010208671665	RYR3
GO_Biological_Process_2021	cellular sodium ion homeostasis (GO:0006883)	1/15	0.9041930410769976	0.9999962287421228	0	0	0.4220038516616463	0.0425010208671665	ATP4A
GO_Biological_Process_2021	engulfment of apoptotic cell (GO:0043652)	1/15	0.9041930410769976	0.9999962287421228	0	0	0.4220038516616463	0.0425010208671665	XKR4
GO_Biological_Process_2021	regulation of secretion (GO:0051046)	1/15	0.9041930410769976	0.9999962287421228	0	0	0.4220038516616463	0.0425010208671665	EGF
GO_Biological_Process_2021	regulation of sequestering of triglyceride (GO:0010889)	1/15	0.9041930410769976	0.9999962287421228	0	0	0.4220038516616463	0.0425010208671665	PLIN5
GO_Biological_Process_2021	regulation of synaptic transmission, GABAergic (GO:0032228)	1/15	0.9041930410769976	0.9999962287421228	0	0	0.4220038516616463	0.0425010208671665	ADRA1A
GO_Biological_Process_2021	G protein-coupled glutamate receptor signaling pathway (GO:0007216)	1/15	0.9041930410769976	0.9999962287421228	0	0	0.4220038516616463	0.0425010208671665	HOMER2
GO_Biological_Process_2021	regulation of triglyceride biosynthetic process (GO:0010866)	1/15	0.9041930410769976	0.9999962287421228	0	0	0.4220038516616463	0.0425010208671665	PLIN5
GO_Biological_Process_2021	glucan catabolic process (GO:0009251)	1/15	0.9041930410769976	0.9999962287421228	0	0	0.4220038516616463	0.0425010208671665	MGAM
GO_Biological_Process_2021	glucosamine-containing compound metabolic process (GO:1901071)	1/15	0.9041930410769976	0.9999962287421228	0	0	0.4220038516616463	0.0425010208671665	CHST5
GO_Biological_Process_2021	response to acidic pH (GO:0010447)	1/15	0.9041930410769976	0.9999962287421228	0	0	0.4220038516616463	0.0425010208671665	AQP10
GO_Biological_Process_2021	icosanoid biosynthetic process (GO:0046456)	1/15	0.9041930410769976	0.9999962287421228	0	0	0.4220038516616463	0.0425010208671665	PLA2G1B
GO_Biological_Process_2021	synaptonemal complex assembly (GO:0007130)	1/15	0.9041930410769976	0.9999962287421228	0	0	0.4220038516616463	0.0425010208671665	TEX11
GO_Biological_Process_2021	synaptonemal complex organization (GO:0070193)	1/15	0.9041930410769976	0.9999962287421228	0	0	0.4220038516616463	0.0425010208671665	TEX11
GO_Biological_Process_2021	mammary gland epithelium development (GO:0061180)	1/15	0.9041930410769976	0.9999962287421228	0	0	0.4220038516616463	0.0425010208671665	ERBB4
GO_Biological_Process_2021	membrane repolarization during cardiac muscle cell action potential (GO:0086013)	1/15	0.9041930410769976	0.9999962287421228	0	0	0.4220038516616463	0.0425010208671665	KCNJ5
GO_Biological_Process_2021	ubiquinone biosynthetic process (GO:0006744)	1/15	0.9041930410769976	0.9999962287421228	0	0	0.4220038516616463	0.0425010208671665	COQ8A
GO_Biological_Process_2021	ubiquinone metabolic process (GO:0006743)	1/15	0.9041930410769976	0.9999962287421228	0	0	0.4220038516616463	0.0425010208671665	COQ8A
GO_Biological_Process_2021	myoblast fusion (GO:0007520)	1/15	0.9041930410769976	0.9999962287421228	0	0	0.4220038516616463	0.0425010208671665	NOS1
GO_Biological_Process_2021	negative regulation of blood pressure (GO:0045776)	1/15	0.9041930410769976	0.9999962287421228	0	0	0.4220038516616463	0.0425010208671665	NOS1
GO_Biological_Process_2021	negative regulation of cellular component movement (GO:0051271)	1/15	0.9041930410769976	0.9999962287421228	0	0	0.4220038516616463	0.0425010208671665	PKHD1
GO_Biological_Process_2021	nitric oxide biosynthetic process (GO:0006809)	1/15	0.9041930410769976	0.9999962287421228	0	0	0.4220038516616463	0.0425010208671665	NOS1
GO_Biological_Process_2021	positive regulation of acute inflammatory response (GO:0002675)	1/15	0.9041930410769976	0.9999962287421228	0	0	0.4220038516616463	0.0425010208671665	CREB3L3
GO_Biological_Process_2021	positive regulation of lyase activity (GO:0051349)	1/15	0.9041930410769976	0.9999962287421228	0	0	0.4220038516616463	0.0425010208671665	NOS1
GO_Biological_Process_2021	positive regulation of secretion (GO:0051047)	1/15	0.9041930410769976	0.9999962287421228	0	0	0.4220038516616463	0.0425010208671665	CYP4F2
GO_Biological_Process_2021	membrane depolarization during action potential (GO:0086010)	2/26	0.9073811677897354	0.9999962287421228	0	0	0.4922199170124481	0.0478401659934451	SCN11A;SCN1A
GO_Biological_Process_2021	lipid biosynthetic process (GO:0008610)	8/80	0.9084911718286308	0.9999962287421228	0	0	0.6558096558096558	0.062938123822009	DHRS11;HSD3B2;PLA2G1B;ACSM1;ACSL6;HSD17B3;ACSM6;PRLR
GO_Biological_Process_2021	regulation of cardiac muscle contraction (GO:0055117)	3/36	0.909763051950114	0.9999962287421228	0	0	0.5368699097512657	0.0507723756935552	RYR2;NOS1;ADRA1A
GO_Biological_Process_2021	purine ribonucleoside monophosphate biosynthetic process (GO:0009168)	1/16	0.91806645741239	0.9999962287421228	0	0	0.3938472174213619	0.0336682252361811	AMPD1
GO_Biological_Process_2021	basement membrane organization (GO:0071711)	1/16	0.91806645741239	0.9999962287421228	0	0	0.3938472174213619	0.0336682252361811	FLRT2
GO_Biological_Process_2021	regulation of cellular carbohydrate metabolic process (GO:0010675)	1/16	0.91806645741239	0.9999962287421228	0	0	0.3938472174213619	0.0336682252361811	PDK4
GO_Biological_Process_2021	regulation of ceramide biosynthetic process (GO:2000303)	1/16	0.91806645741239	0.9999962287421228	0	0	0.3938472174213619	0.0336682252361811	ENPP7
GO_Biological_Process_2021	regulation of cholesterol storage (GO:0010885)	1/16	0.91806645741239	0.9999962287421228	0	0	0.3938472174213619	0.0336682252361811	APOB
GO_Biological_Process_2021	cellular polysaccharide catabolic process (GO:0044247)	1/16	0.91806645741239	0.9999962287421228	0	0	0.3938472174213619	0.0336682252361811	MGAM
GO_Biological_Process_2021	regulation of ERBB signaling pathway (GO:1901184)	1/16	0.91806645741239	0.9999962287421228	0	0	0.3938472174213619	0.0336682252361811	EGF
GO_Biological_Process_2021	cellular response to sterol (GO:0036315)	1/16	0.91806645741239	0.9999962287421228	0	0	0.3938472174213619	0.0336682252361811	DYNAP
GO_Biological_Process_2021	dendrite self-avoidance (GO:0070593)	1/16	0.91806645741239	0.9999962287421228	0	0	0.3938472174213619	0.0336682252361811	MYPN
GO_Biological_Process_2021	regulation of neurotransmitter transport (GO:0051588)	1/16	0.91806645741239	0.9999962287421228	0	0	0.3938472174213619	0.0336682252361811	RIMS1
GO_Biological_Process_2021	resolution of meiotic recombination intermediates (GO:0000712)	1/16	0.91806645741239	0.9999962287421228	0	0	0.3938472174213619	0.0336682252361811	HFM1
GO_Biological_Process_2021	serine family amino acid metabolic process (GO:0009069)	1/16	0.91806645741239	0.9999962287421228	0	0	0.3938472174213619	0.0336682252361811	CBS
GO_Biological_Process_2021	killing by host of symbiont cells (GO:0051873)	1/16	0.91806645741239	0.9999962287421228	0	0	0.3938472174213619	0.0336682252361811	DEFA5
GO_Biological_Process_2021	sphingolipid catabolic process (GO:0030149)	1/16	0.91806645741239	0.9999962287421228	0	0	0.3938472174213619	0.0336682252361811	ASAH2
GO_Biological_Process_2021	N-acetylglucosamine metabolic process (GO:0006044)	1/16	0.91806645741239	0.9999962287421228	0	0	0.3938472174213619	0.0336682252361811	CHST5
GO_Biological_Process_2021	negative regulation of anoikis (GO:2000811)	1/16	0.91806645741239	0.9999962287421228	0	0	0.3938472174213619	0.0336682252361811	PDK4
GO_Biological_Process_2021	negative regulation of DNA replication (GO:0008156)	1/16	0.91806645741239	0.9999962287421228	0	0	0.3938472174213619	0.0336682252361811	ENPP7
GO_Biological_Process_2021	negative regulation of immune effector process (GO:0002698)	1/16	0.91806645741239	0.9999962287421228	0	0	0.3938472174213619	0.0336682252361811	ENPP3
GO_Biological_Process_2021	negative regulation of lyase activity (GO:0051350)	1/16	0.91806645741239	0.9999962287421228	0	0	0.3938472174213619	0.0336682252361811	ADGRV1
GO_Biological_Process_2021	negative regulation of transcription regulatory region DNA binding (GO:2000678)	1/16	0.91806645741239	0.9999962287421228	0	0	0.3938472174213619	0.0336682252361811	HAND1
GO_Biological_Process_2021	neuron cell-cell adhesion (GO:0007158)	1/16	0.91806645741239	0.9999962287421228	0	0	0.3938472174213619	0.0336682252361811	CEL
GO_Biological_Process_2021	neuron projection organization (GO:0106027)	1/16	0.91806645741239	0.9999962287421228	0	0	0.3938472174213619	0.0336682252361811	CHRNA7
GO_Biological_Process_2021	neutrophil activation (GO:0042119)	1/16	0.91806645741239	0.9999962287421228	0	0	0.3938472174213619	0.0336682252361811	DNASE1L3
GO_Biological_Process_2021	nucleotide catabolic process (GO:0009166)	1/16	0.91806645741239	0.9999962287421228	0	0	0.3938472174213619	0.0336682252361811	NT5C1A
GO_Biological_Process_2021	positive regulation of vasoconstriction (GO:0045907)	1/16	0.91806645741239	0.9999962287421228	0	0	0.3938472174213619	0.0336682252361811	ADRA1A
GO_Biological_Process_2021	protein localization to endoplasmic reticulum (GO:0070972)	1/16	0.91806645741239	0.9999962287421228	0	0	0.3938472174213619	0.0336682252361811	RYR2
GO_Biological_Process_2021	cellular response to cadmium ion (GO:0071276)	2/27	0.918313805543204	0.9999962287421228	0	0	0.4725034578146611	0.0402649069533696	MT1G;MT1H
GO_Biological_Process_2021	release of sequestered calcium ion into cytosol (GO:0051209)	2/27	0.918313805543204	0.9999962287421228	0	0	0.4725034578146611	0.0402649069533696	RYR2;RYR3
GO_Biological_Process_2021	acyl-CoA metabolic process (GO:0006637)	3/37	0.9191503395349012	0.9999962287421228	0	0	0.5210490976051437	0.043927346200938	ACSM1;ACSL6;ACSM6
GO_Biological_Process_2021	response to cAMP (GO:0051591)	3/38	0.927636909364932	0.9999962287421228	0	0	0.5061323318673716	0.0380180715076471	AQP8;SLC26A3;CFTR
GO_Biological_Process_2021	amide transport (GO:0042886)	2/28	0.9280230429800012	0.9999962287421228	0	0	0.4543036493243962	0.0339358991454451	SLC46A1;ABCG2
GO_Biological_Process_2021	regulation of calcineurin-NFAT signaling cascade (GO:0070884)	2/28	0.9280230429800012	0.9999962287421228	0	0	0.4543036493243962	0.0339358991454451	HOMER2;CHP2
GO_Biological_Process_2021	regulation of insulin secretion involved in cellular response to glucose stimulus (GO:0061178)	2/28	0.9280230429800012	0.9999962287421228	0	0	0.4543036493243962	0.0339358991454451	BRSK2;CFTR
GO_Biological_Process_2021	regulation of neuron migration (GO:2001222)	2/28	0.9280230429800012	0.9999962287421228	0	0	0.4543036493243962	0.0339358991454451	IGSF10;CTNNA2
GO_Biological_Process_2021	regulation of phosphatase activity (GO:0010921)	2/28	0.9280230429800012	0.9999962287421228	0	0	0.4543036493243962	0.0339358991454451	TMEM225;CHP2
GO_Biological_Process_2021	regulation of plasma membrane bounded cell projection organization (GO:0120035)	2/28	0.9280230429800012	0.9999962287421228	0	0	0.4543036493243962	0.0339358991454451	BRSK2;CTNNA2
GO_Biological_Process_2021	L-amino acid transport (GO:0015807)	2/28	0.9280230429800012	0.9999962287421228	0	0	0.4543036493243962	0.0339358991454451	SLC7A9;SLC1A2
GO_Biological_Process_2021	T cell activation involved in immune response (GO:0002286)	2/28	0.9280230429800012	0.9999962287421228	0	0	0.4543036493243962	0.0339358991454451	IFNW1;IFNA21
GO_Biological_Process_2021	arachidonic acid metabolic process (GO:0019369)	5/57	0.9297903247549542	0.9999962287421228	0	0	0.567603908725404	0.0413193937579656	CYP2D6;CYP4F2;EPHX2;CYP1A1;CYP2C19
GO_Biological_Process_2021	carboxylic acid transport (GO:0046942)	5/57	0.9297903247549542	0.9999962287421228	0	0	0.567603908725404	0.0413193937579656	SLC23A1;SLC6A13;SLC16A12;SLC17A1;SLC17A4
GO_Biological_Process_2021	activation of protein kinase A activity (GO:0034199)	1/17	0.9299314688769396	0.9999962287421228	0	0	0.369210162461113	0.0268210451617696	PRKACG
GO_Biological_Process_2021	adenylate cyclase-activating adrenergic receptor signaling pathway (GO:0071880)	1/17	0.9299314688769396	0.9999962287421228	0	0	0.369210162461113	0.0268210451617696	ADRA1A
GO_Biological_Process_2021	pyrimidine-containing compound catabolic process (GO:0072529)	1/17	0.9299314688769396	0.9999962287421228	0	0	0.369210162461113	0.0268210451617696	NT5C1A
GO_Biological_Process_2021	regulation of Arp2/3 complex-mediated actin nucleation (GO:0034315)	1/17	0.9299314688769396	0.9999962287421228	0	0	0.369210162461113	0.0268210451617696	CTNNA2
GO_Biological_Process_2021	regulation of cardiac muscle contraction by regulation of the release of sequestered calcium ion (GO:0010881)	1/17	0.9299314688769396	0.9999962287421228	0	0	0.369210162461113	0.0268210451617696	RYR2
GO_Biological_Process_2021	cell communication by electrical coupling involved in cardiac conduction (GO:0086064)	1/17	0.9299314688769396	0.9999962287421228	0	0	0.369210162461113	0.0268210451617696	RYR2
GO_Biological_Process_2021	cellular response to fatty acid (GO:0071398)	1/17	0.9299314688769396	0.9999962287421228	0	0	0.369210162461113	0.0268210451617696	PDK4
GO_Biological_Process_2021	regulation of metal ion transport (GO:0010959)	1/17	0.9299314688769396	0.9999962287421228	0	0	0.369210162461113	0.0268210451617696	SLC30A10
GO_Biological_Process_2021	regulation of neuroblast proliferation (GO:1902692)	1/17	0.9299314688769396	0.9999962287421228	0	0	0.369210162461113	0.0268210451617696	DCT
GO_Biological_Process_2021	diol biosynthetic process (GO:0034312)	1/17	0.9299314688769396	0.9999962287421228	0	0	0.369210162461113	0.0268210451617696	ASAH2
GO_Biological_Process_2021	embryo development ending in birth or egg hatching (GO:0009792)	1/17	0.9299314688769396	0.9999962287421228	0	0	0.369210162461113	0.0268210451617696	NR5A2
GO_Biological_Process_2021	epithelial cell morphogenesis (GO:0003382)	1/17	0.9299314688769396	0.9999962287421228	0	0	0.369210162461113	0.0268210451617696	PKHD1
GO_Biological_Process_2021	establishment of protein localization to endoplasmic reticulum (GO:0072599)	1/17	0.9299314688769396	0.9999962287421228	0	0	0.369210162461113	0.0268210451617696	RYR2
GO_Biological_Process_2021	gliogenesis (GO:0042063)	1/17	0.9299314688769396	0.9999962287421228	0	0	0.369210162461113	0.0268210451617696	RELN
GO_Biological_Process_2021	response to purine-containing compound (GO:0014074)	1/17	0.9299314688769396	0.9999962287421228	0	0	0.369210162461113	0.0268210451617696	RYR2
GO_Biological_Process_2021	muscle tissue morphogenesis (GO:0060415)	1/17	0.9299314688769396	0.9999962287421228	0	0	0.369210162461113	0.0268210451617696	TTN
GO_Biological_Process_2021	negative regulation of amyloid-beta formation (GO:1902430)	1/17	0.9299314688769396	0.9999962287421228	0	0	0.369210162461113	0.0268210451617696	CHRNA7
GO_Biological_Process_2021	negative regulation of cell aging (GO:0090344)	1/17	0.9299314688769396	0.9999962287421228	0	0	0.369210162461113	0.0268210451617696	SLC30A10
GO_Biological_Process_2021	negative regulation of cytokine production involved in immune response (GO:0002719)	1/17	0.9299314688769396	0.9999962287421228	0	0	0.369210162461113	0.0268210451617696	APOA1
GO_Biological_Process_2021	phosphate ion transport (GO:0006817)	1/17	0.9299314688769396	0.9999962287421228	0	0	0.369210162461113	0.0268210451617696	SLC17A1
GO_Biological_Process_2021	positive regulation of cardiac muscle tissue growth (GO:0055023)	1/17	0.9299314688769396	0.9999962287421228	0	0	0.369210162461113	0.0268210451617696	ERBB4
GO_Biological_Process_2021	positive regulation of DNA replication (GO:0045740)	1/17	0.9299314688769396	0.9999962287421228	0	0	0.369210162461113	0.0268210451617696	EGF
GO_Biological_Process_2021	positive regulation of macrophage activation (GO:0043032)	1/17	0.9299314688769396	0.9999962287421228	0	0	0.369210162461113	0.0268210451617696	SPACA3
GO_Biological_Process_2021	positive regulation of regulated secretory pathway (GO:1903307)	1/17	0.9299314688769396	0.9999962287421228	0	0	0.369210162461113	0.0268210451617696	SYT10
GO_Biological_Process_2021	protein autoprocessing (GO:0016540)	1/17	0.9299314688769396	0.9999962287421228	0	0	0.369210162461113	0.0268210451617696	MYRFL
GO_Biological_Process_2021	vascular transport (GO:0010232)	8/84	0.9330102316394886	0.9999962287421228	0	0	0.6211474632527264	0.0430698134034109	ABCC2;SLC6A13;SLC1A2;SLC16A12;SLC5A1;SLC28A2;SLC4A4;ABCG2
GO_Biological_Process_2021	anion transmembrane transport (GO:0098656)	6/67	0.9359328720761194	0.9999962287421228	0	0	0.5805254075655056	0.0384374713424753	SLC13A1;SLC13A2;SLC23A1;SLC6A13;SLC1A2;SLC16A12
GO_Biological_Process_2021	regulation of calcium ion transmembrane transporter activity (GO:1901019)	2/29	0.9366338813689736	0.9999962287421228	0	0	0.4374519747963731	0.0286368346494122	NOS1;STRIT1
GO_Biological_Process_2021	regulation of protein targeting to membrane (GO:0090313)	2/29	0.9366338813689736	0.9999962287421228	0	0	0.4374519747963731	0.0286368346494122	PDZK1;SLC51B
GO_Biological_Process_2021	glycolytic process (GO:0006096)	2/29	0.9366338813689736	0.9999962287421228	0	0	0.4374519747963731	0.0286368346494122	PKLR;ALDOB
GO_Biological_Process_2021	response to cadmium ion (GO:0046686)	2/29	0.9366338813689736	0.9999962287421228	0	0	0.4374519747963731	0.0286368346494122	MT1G;MT1H
GO_Biological_Process_2021	homologous chromosome pairing at meiosis (GO:0007129)	2/29	0.9366338813689736	0.9999962287421228	0	0	0.4374519747963731	0.0286368346494122	KASH5;TEX11
GO_Biological_Process_2021	intrinsic apoptotic signaling pathway in response to endoplasmic reticulum stress (GO:0070059)	2/29	0.9366338813689736	0.9999962287421228	0	0	0.4374519747963731	0.0286368346494122	BRSK2;RNF186
GO_Biological_Process_2021	oligosaccharide metabolic process (GO:0009311)	4/49	0.9378594362858852	0.9999962287421228	0	0	0.5247520184544406	0.0336655685487055	NEU4;FUT9;AMY1B;AMY1C
GO_Biological_Process_2021	regulation of cartilage development (GO:0061035)	1/18	0.9400787380999264	0.9999962287421228	0	0	0.3474715845550111	0.0214708402062336	ZBTB16
GO_Biological_Process_2021	carbohydrate derivative transport (GO:1901264)	1/18	0.9400787380999264	0.9999962287421228	0	0	0.3474715845550111	0.0214708402062336	SLC28A1
GO_Biological_Process_2021	cellular response to glucocorticoid stimulus (GO:0071385)	1/18	0.9400787380999264	0.9999962287421228	0	0	0.3474715845550111	0.0214708402062336	PCK1
GO_Biological_Process_2021	regulation of fatty acid metabolic process (GO:0019217)	1/18	0.9400787380999264	0.9999962287421228	0	0	0.3474715845550111	0.0214708402062336	PDK4
GO_Biological_Process_2021	cellular response to pH (GO:0071467)	1/18	0.9400787380999264	0.9999962287421228	0	0	0.3474715845550111	0.0214708402062336	AQP10
GO_Biological_Process_2021	chromatin disassembly (GO:0031498)	1/18	0.9400787380999264	0.9999962287421228	0	0	0.3474715845550111	0.0214708402062336	H2BC1
GO_Biological_Process_2021	regulation of multicellular organism growth (GO:0040014)	1/18	0.9400787380999264	0.9999962287421228	0	0	0.3474715845550111	0.0214708402062336	GHRH
GO_Biological_Process_2021	regulation of platelet aggregation (GO:0090330)	1/18	0.9400787380999264	0.9999962287421228	0	0	0.3474715845550111	0.0214708402062336	CELA2A
GO_Biological_Process_2021	regulation of presynapse assembly (GO:1905606)	1/18	0.9400787380999264	0.9999962287421228	0	0	0.3474715845550111	0.0214708402062336	SLITRK1
GO_Biological_Process_2021	regulation of presynapse organization (GO:0099174)	1/18	0.9400787380999264	0.9999962287421228	0	0	0.3474715845550111	0.0214708402062336	SLITRK1
GO_Biological_Process_2021	G protein-coupled acetylcholine receptor signaling pathway (GO:0007213)	1/18	0.9400787380999264	0.9999962287421228	0	0	0.3474715845550111	0.0214708402062336	CHRM2
GO_Biological_Process_2021	glycoprotein catabolic process (GO:0006516)	1/18	0.9400787380999264	0.9999962287421228	0	0	0.3474715845550111	0.0214708402062336	NEU4
GO_Biological_Process_2021	intermediate filament organization (GO:0045109)	1/18	0.9400787380999264	0.9999962287421228	0	0	0.3474715845550111	0.0214708402062336	KRT20
GO_Biological_Process_2021	sodium ion import across plasma membrane (GO:0098719)	1/18	0.9400787380999264	0.9999962287421228	0	0	0.3474715845550111	0.0214708402062336	SLC5A1
GO_Biological_Process_2021	long-chain fatty-acyl-CoA biosynthetic process (GO:0035338)	1/18	0.9400787380999264	0.9999962287421228	0	0	0.3474715845550111	0.0214708402062336	ACSL6
GO_Biological_Process_2021	ventricular cardiac muscle cell action potential (GO:0086005)	1/18	0.9400787380999264	0.9999962287421228	0	0	0.3474715845550111	0.0214708402062336	RYR2
GO_Biological_Process_2021	negative regulation of biosynthetic process (GO:0009890)	1/18	0.9400787380999264	0.9999962287421228	0	0	0.3474715845550111	0.0214708402062336	SLC30A10
GO_Biological_Process_2021	negative regulation of cation transmembrane transport (GO:1904063)	1/18	0.9400787380999264	0.9999962287421228	0	0	0.3474715845550111	0.0214708402062336	EPO
GO_Biological_Process_2021	negative regulation of Rho protein signal transduction (GO:0035024)	1/18	0.9400787380999264	0.9999962287421228	0	0	0.3474715845550111	0.0214708402062336	MYOC
GO_Biological_Process_2021	negative regulation of tumor necrosis factor-mediated signaling pathway (GO:0010804)	1/18	0.9400787380999264	0.9999962287421228	0	0	0.3474715845550111	0.0214708402062336	APOA1
GO_Biological_Process_2021	nucleosome disassembly (GO:0006337)	1/18	0.9400787380999264	0.9999962287421228	0	0	0.3474715845550111	0.0214708402062336	H2BC1
GO_Biological_Process_2021	phosphatidylglycerol acyl-chain remodeling (GO:0036148)	1/18	0.9400787380999264	0.9999962287421228	0	0	0.3474715845550111	0.0214708402062336	PLA2G1B
GO_Biological_Process_2021	phosphatidylinositol acyl-chain remodeling (GO:0036149)	1/18	0.9400787380999264	0.9999962287421228	0	0	0.3474715845550111	0.0214708402062336	PLA2G1B
GO_Biological_Process_2021	positive regulation of amyloid-beta formation (GO:1902004)	1/18	0.9400787380999264	0.9999962287421228	0	0	0.3474715845550111	0.0214708402062336	CHRNA7
GO_Biological_Process_2021	positive regulation of cartilage development (GO:0061036)	1/18	0.9400787380999264	0.9999962287421228	0	0	0.3474715845550111	0.0214708402062336	ZBTB16
GO_Biological_Process_2021	positive regulation of CREB transcription factor activity (GO:0032793)	1/18	0.9400787380999264	0.9999962287421228	0	0	0.3474715845550111	0.0214708402062336	RELN
GO_Biological_Process_2021	positive regulation of macrophage derived foam cell differentiation (GO:0010744)	1/18	0.9400787380999264	0.9999962287421228	0	0	0.3474715845550111	0.0214708402062336	APOB
GO_Biological_Process_2021	positive regulation of nervous system process (GO:0031646)	1/18	0.9400787380999264	0.9999962287421228	0	0	0.3474715845550111	0.0214708402062336	RIMS1
GO_Biological_Process_2021	positive regulation of nitric-oxide synthase activity (GO:0051000)	1/18	0.9400787380999264	0.9999962287421228	0	0	0.3474715845550111	0.0214708402062336	AGTR2
GO_Biological_Process_2021	positive regulation of phosphoprotein phosphatase activity (GO:0032516)	1/18	0.9400787380999264	0.9999962287421228	0	0	0.3474715845550111	0.0214708402062336	AGTR2
GO_Biological_Process_2021	positive regulation of synaptic transmission, glutamatergic (GO:0051968)	1/18	0.9400787380999264	0.9999962287421228	0	0	0.3474715845550111	0.0214708402062336	RELN
GO_Biological_Process_2021	presynapse assembly (GO:0099054)	1/18	0.9400787380999264	0.9999962287421228	0	0	0.3474715845550111	0.0214708402062336	CEL
GO_Biological_Process_2021	prostanoid metabolic process (GO:0006692)	1/18	0.9400787380999264	0.9999962287421228	0	0	0.3474715845550111	0.0214708402062336	GSTA1
GO_Biological_Process_2021	purine ribonucleotide metabolic process (GO:0009150)	7/77	0.9418704675514284	0.9999962287421228	0	0	0.5900935226879114	0.0353392386851525	TPST2;ACSM1;ACSL6;ACSM6;AMPD1;SULT2A1;SULT1A2
GO_Biological_Process_2021	carboxylic acid metabolic process (GO:0019752)	3/40	0.9422028895962866	0.9999962287421228	0	0	0.478717735376331	0.0285002908425577	SLC23A1;CYP4F2;GNMT
GO_Biological_Process_2021	regulation of nitric oxide biosynthetic process (GO:0045428)	3/40	0.9422028895962866	0.9999962287421228	0	0	0.478717735376331	0.0285002908425577	AGXT2;HBB;AGTR2
GO_Biological_Process_2021	synaptic vesicle exocytosis (GO:0016079)	3/40	0.9422028895962866	0.9999962287421228	0	0	0.478717735376331	0.0285002908425577	RIMS1;UNC13C;SYT10
GO_Biological_Process_2021	transport across blood-brain barrier (GO:0150104)	8/86	0.9429619924058632	0.9999962287421228	0	0	0.6051495282264513	0.0355400094823772	ABCC2;SLC6A13;SLC1A2;SLC16A12;SLC5A1;SLC28A2;SLC4A4;ABCG2
GO_Biological_Process_2021	amino acid transport (GO:0006865)	4/50	0.9439425511643188	0.9999962287421228	0	0	0.5133142771174967	0.0296130860205038	SLC6A19;SLC7A9;SLC3A1;SLC16A10
GO_Biological_Process_2021	regulation of cellular component movement (GO:0051270)	4/50	0.9439425511643188	0.9999962287421228	0	0	0.5133142771174967	0.0296130860205038	PKHD1;NRG4;ERBB4;EGF
GO_Biological_Process_2021	regulation of catecholamine secretion (GO:0050433)	2/30	0.9442607758721978	0.9999962287421228	0	0	0.421803991306066	0.0241916843930481	SYT10;SYT6
GO_Biological_Process_2021	regulation of cation transmembrane transport (GO:1904062)	2/30	0.9442607758721978	0.9999962287421228	0	0	0.421803991306066	0.0241916843930481	DPP10;PDZK1
GO_Biological_Process_2021	regulation of long-term synaptic potentiation (GO:1900271)	2/30	0.9442607758721978	0.9999962287421228	0	0	0.421803991306066	0.0241916843930481	RELN;CHRNA7
GO_Biological_Process_2021	regulation of vasoconstriction (GO:0019229)	2/30	0.9442607758721978	0.9999962287421228	0	0	0.421803991306066	0.0241916843930481	ACE2;ADRA1A
GO_Biological_Process_2021	heterotypic cell-cell adhesion (GO:0034113)	2/30	0.9442607758721978	0.9999962287421228	0	0	0.421803991306066	0.0241916843930481	ITGAD;IZUMO1
GO_Biological_Process_2021	positive regulation of small GTPase mediated signal transduction (GO:0051057)	2/30	0.9442607758721978	0.9999962287421228	0	0	0.421803991306066	0.0241916843930481	RELN;EPO
GO_Biological_Process_2021	acylglycerol metabolic process (GO:0006639)	3/41	0.9484188110492776	0.9999962287421228	0	0	0.466092592255457	0.0246838397641933	LIPF;PNLIPRP2;APOC3
GO_Biological_Process_2021	carboxylic acid transmembrane transport (GO:1905039)	3/41	0.9484188110492776	0.9999962287421228	0	0	0.466092592255457	0.0246838397641933	SLC13A2;SLC7A9;SLC23A1
GO_Biological_Process_2021	hexose metabolic process (GO:0019318)	3/41	0.9484188110492776	0.9999962287421228	0	0	0.466092592255457	0.0246838397641933	ALDOB;PCK1;KHK
GO_Biological_Process_2021	activin receptor signaling pathway (GO:0032924)	1/19	0.9487568747382208	0.9999962287421228	0	0	0.3281484041940316	0.0172614934387524	AMHR2
GO_Biological_Process_2021	aspartate family amino acid catabolic process (GO:0009068)	1/19	0.9487568747382208	0.9999962287421228	0	0	0.3281484041940316	0.0172614934387524	MAT1A
GO_Biological_Process_2021	aspartate family amino acid metabolic process (GO:0009066)	1/19	0.9487568747382208	0.9999962287421228	0	0	0.3281484041940316	0.0172614934387524	FOLH1
GO_Biological_Process_2021	carbohydrate derivative catabolic process (GO:1901136)	1/19	0.9487568747382208	0.9999962287421228	0	0	0.3281484041940316	0.0172614934387524	NEU4
GO_Biological_Process_2021	cardiac atrium morphogenesis (GO:0003209)	1/19	0.9487568747382208	0.9999962287421228	0	0	0.3281484041940316	0.0172614934387524	MYH6
GO_Biological_Process_2021	cardiac muscle cell contraction (GO:0086003)	1/19	0.9487568747382208	0.9999962287421228	0	0	0.3281484041940316	0.0172614934387524	SCN1A
GO_Biological_Process_2021	cellular response to glucagon stimulus (GO:0071377)	1/19	0.9487568747382208	0.9999962287421228	0	0	0.3281484041940316	0.0172614934387524	PRKACG
GO_Biological_Process_2021	regulation of glucose transmembrane transport (GO:0010827)	1/19	0.9487568747382208	0.9999962287421228	0	0	0.3281484041940316	0.0172614934387524	PLA2G1B
GO_Biological_Process_2021	regulation of insulin-like growth factor receptor signaling pathway (GO:0043567)	1/19	0.9487568747382208	0.9999962287421228	0	0	0.3281484041940316	0.0172614934387524	GHRH
GO_Biological_Process_2021	detection of mechanical stimulus (GO:0050982)	1/19	0.9487568747382208	0.9999962287421228	0	0	0.3281484041940316	0.0172614934387524	TTN
GO_Biological_Process_2021	regulation of nervous system process (GO:0031644)	1/19	0.9487568747382208	0.9999962287421228	0	0	0.3281484041940316	0.0172614934387524	CHRNA7
GO_Biological_Process_2021	diol metabolic process (GO:0034311)	1/19	0.9487568747382208	0.9999962287421228	0	0	0.3281484041940316	0.0172614934387524	ASAH2
GO_Biological_Process_2021	dopamine metabolic process (GO:0042417)	1/19	0.9487568747382208	0.9999962287421228	0	0	0.3281484041940316	0.0172614934387524	DBH
GO_Biological_Process_2021	regulation of synaptic vesicle exocytosis (GO:2000300)	1/19	0.9487568747382208	0.9999962287421228	0	0	0.3281484041940316	0.0172614934387524	RIMS1
GO_Biological_Process_2021	folic acid metabolic process (GO:0046655)	1/19	0.9487568747382208	0.9999962287421228	0	0	0.3281484041940316	0.0172614934387524	SLC46A1
GO_Biological_Process_2021	response to ATP (GO:0033198)	1/19	0.9487568747382208	0.9999962287421228	0	0	0.3281484041940316	0.0172614934387524	RYR3
GO_Biological_Process_2021	response to fatty acid (GO:0070542)	1/19	0.9487568747382208	0.9999962287421228	0	0	0.3281484041940316	0.0172614934387524	PDK4
GO_Biological_Process_2021	sphingosine metabolic process (GO:0006670)	1/19	0.9487568747382208	0.9999962287421228	0	0	0.3281484041940316	0.0172614934387524	ASAH2
GO_Biological_Process_2021	leukotriene biosynthetic process (GO:0019370)	1/19	0.9487568747382208	0.9999962287421228	0	0	0.3281484041940316	0.0172614934387524	PLA2G1B
GO_Biological_Process_2021	mitochondrion localization (GO:0051646)	1/19	0.9487568747382208	0.9999962287421228	0	0	0.3281484041940316	0.0172614934387524	ALB
GO_Biological_Process_2021	vesicle transport along actin filament (GO:0030050)	1/19	0.9487568747382208	0.9999962287421228	0	0	0.3281484041940316	0.0172614934387524	MYO1A
GO_Biological_Process_2021	negative regulation of amyloid precursor protein catabolic process (GO:1902992)	1/19	0.9487568747382208	0.9999962287421228	0	0	0.3281484041940316	0.0172614934387524	CHRNA7
GO_Biological_Process_2021	negative regulation of protein localization to nucleus (GO:1900181)	1/19	0.9487568747382208	0.9999962287421228	0	0	0.3281484041940316	0.0172614934387524	TRIM40
GO_Biological_Process_2021	negative regulation of striated muscle cell differentiation (GO:0051154)	1/19	0.9487568747382208	0.9999962287421228	0	0	0.3281484041940316	0.0172614934387524	BHLHA15
GO_Biological_Process_2021	positive regulation of focal adhesion assembly (GO:0051894)	1/19	0.9487568747382208	0.9999962287421228	0	0	0.3281484041940316	0.0172614934387524	MYOC
GO_Biological_Process_2021	positive regulation of leukocyte activation (GO:0002696)	1/19	0.9487568747382208	0.9999962287421228	0	0	0.3281484041940316	0.0172614934387524	SPACA3
GO_Biological_Process_2021	blood circulation (GO:0008015)	4/51	0.9494764862738112	0.9999962287421228	0	0	0.5023632481778694	0.0260447781322417	UTS2R;ACE2;EPO;LPA
GO_Biological_Process_2021	sensory perception (GO:0007600)	4/51	0.9494764862738112	0.9999962287421228	0	0	0.5023632481778694	0.0260447781322417	ADGRV1;MME;CHRNA7;CLRN1
GO_Biological_Process_2021	regulation of calcium ion-dependent exocytosis (GO:0017158)	2/31	0.9510080698382009	0.9999962287421228	0	0	0.4072351790909524	0.0204565351392315	SYT10;SYT6
GO_Biological_Process_2021	cardiac muscle cell action potential involved in contraction (GO:0086002)	2/31	0.9510080698382009	0.9999962287421228	0	0	0.4072351790909524	0.0204565351392315	RYR2;SCN1A
GO_Biological_Process_2021	regulation of developmental growth (GO:0048638)	2/31	0.9510080698382009	0.9999962287421228	0	0	0.4072351790909524	0.0204565351392315	MUSK;NRCAM
GO_Biological_Process_2021	regulation of potassium ion transport (GO:0043266)	2/31	0.9510080698382009	0.9999962287421228	0	0	0.4072351790909524	0.0204565351392315	DPP10;NOS1
GO_Biological_Process_2021	renal water homeostasis (GO:0003091)	2/31	0.9510080698382009	0.9999962287421228	0	0	0.4072351790909524	0.0204565351392315	PRKACG;CYP4F2
GO_Biological_Process_2021	steroid hormone biosynthetic process (GO:0120178)	2/31	0.9510080698382009	0.9999962287421228	0	0	0.4072351790909524	0.0204565351392315	HSD3B2;HSD17B3
GO_Biological_Process_2021	amide biosynthetic process (GO:0043604)	4/52	0.9545044851737544	0.9999962287421228	0	0	0.4918685121107266	0.0229028424679924	PM20D1;ASAH2;CPS1;OTC
GO_Biological_Process_2021	protein homotetramerization (GO:0051289)	4/52	0.9545044851737544	0.9999962287421228	0	0	0.4918685121107266	0.0229028424679924	AQP10;MAT1A;RYR3;GNMT
GO_Biological_Process_2021	protein-DNA complex disassembly (GO:0032986)	1/20	0.9561785175922848	0.9999962287421228	0	0	0.3108592428184183	0.0139298045676147	H2BC1
GO_Biological_Process_2021	adrenergic receptor signaling pathway (GO:0071875)	1/20	0.9561785175922848	0.9999962287421228	0	0	0.3108592428184183	0.0139298045676147	ADRA1A
GO_Biological_Process_2021	purine ribonucleoside monophosphate metabolic process (GO:0009167)	1/20	0.9561785175922848	0.9999962287421228	0	0	0.3108592428184183	0.0139298045676147	AMPD1
GO_Biological_Process_2021	cellular modified amino acid biosynthetic process (GO:0042398)	1/20	0.9561785175922848	0.9999962287421228	0	0	0.3108592428184183	0.0139298045676147	GATM
GO_Biological_Process_2021	cellular monovalent inorganic cation homeostasis (GO:0030004)	1/20	0.9561785175922848	0.9999962287421228	0	0	0.3108592428184183	0.0139298045676147	ATP4A
GO_Biological_Process_2021	regulation of hippo signaling (GO:0035330)	1/20	0.9561785175922848	0.9999962287421228	0	0	0.3108592428184183	0.0139298045676147	FRMD1
GO_Biological_Process_2021	dopaminergic neuron differentiation (GO:0071542)	1/20	0.9561785175922848	0.9999962287421228	0	0	0.3108592428184183	0.0139298045676147	LMX1A
GO_Biological_Process_2021	regulation of protein kinase A signaling (GO:0010738)	1/20	0.9561785175922848	0.9999962287421228	0	0	0.3108592428184183	0.0139298045676147	ADGRV1
GO_Biological_Process_2021	regulation of smooth muscle contraction (GO:0006940)	1/20	0.9561785175922848	0.9999962287421228	0	0	0.3108592428184183	0.0139298045676147	CHRM2
GO_Biological_Process_2021	folic acid-containing compound metabolic process (GO:0006760)	1/20	0.9561785175922848	0.9999962287421228	0	0	0.3108592428184183	0.0139298045676147	SLC46A1
GO_Biological_Process_2021	ganglioside metabolic process (GO:0001573)	1/20	0.9561785175922848	0.9999962287421228	0	0	0.3108592428184183	0.0139298045676147	NEU4
GO_Biological_Process_2021	gastrulation (GO:0007369)	1/20	0.9561785175922848	0.9999962287421228	0	0	0.3108592428184183	0.0139298045676147	NAT8B
GO_Biological_Process_2021	growth hormone receptor signaling pathway (GO:0060396)	1/20	0.9561785175922848	0.9999962287421228	0	0	0.3108592428184183	0.0139298045676147	PRLR
GO_Biological_Process_2021	negative regulation of axon extension involved in axon guidance (GO:0048843)	1/20	0.9561785175922848	0.9999962287421228	0	0	0.3108592428184183	0.0139298045676147	SEMA6D
GO_Biological_Process_2021	negative regulation of dephosphorylation (GO:0035305)	1/20	0.9561785175922848	0.9999962287421228	0	0	0.3108592428184183	0.0139298045676147	TMEM225
GO_Biological_Process_2021	nucleobase-containing compound biosynthetic process (GO:0034654)	1/20	0.9561785175922848	0.9999962287421228	0	0	0.3108592428184183	0.0139298045676147	AMPD1
GO_Biological_Process_2021	organic cation transport (GO:0015695)	1/20	0.9561785175922848	0.9999962287421228	0	0	0.3108592428184183	0.0139298045676147	PDZK1
GO_Biological_Process_2021	positive regulation of dendrite morphogenesis (GO:0050775)	1/20	0.9561785175922848	0.9999962287421228	0	0	0.3108592428184183	0.0139298045676147	RELN
GO_Biological_Process_2021	positive regulation of peptidyl-lysine acetylation (GO:2000758)	1/20	0.9561785175922848	0.9999962287421228	0	0	0.3108592428184183	0.0139298045676147	NOS1
GO_Biological_Process_2021	B cell proliferation (GO:0042100)	2/32	0.95697052291942	0.9999962287421228	0	0	0.3936376210235131	0.0173132412809397	IFNW1;IFNA21
GO_Biological_Process_2021	membrane depolarization (GO:0051899)	2/32	0.95697052291942	0.9999962287421228	0	0	0.3936376210235131	0.0173132412809397	SCN11A;SCN1A
GO_Biological_Process_2021	metal ion export (GO:0070839)	2/32	0.95697052291942	0.9999962287421228	0	0	0.3936376210235131	0.0173132412809397	ATP4A;SLC4A4
GO_Biological_Process_2021	lipid modification (GO:0030258)	3/43	0.9590245815243572	0.9999962287421228	0	0	0.4427360774818402	0.0185234452424098	EPHX2;CYP1A1;CYP3A4
GO_Biological_Process_2021	regulation of protein localization to cell surface (GO:2000008)	2/33	0.962233899667204	0.9999962287421228	0	0	0.3809173247668763	0.0146644481016684	RIC3;EGF
GO_Biological_Process_2021	very long-chain fatty acid metabolic process (GO:0000038)	2/33	0.962233899667204	0.9999962287421228	0	0	0.3809173247668763	0.0146644481016684	CYP4F2;ACSL6
GO_Biological_Process_2021	muscle cell development (GO:0055001)	2/33	0.962233899667204	0.9999962287421228	0	0	0.3809173247668763	0.0146644481016684	MYH6;TTN
GO_Biological_Process_2021	positive regulation of cholesterol transport (GO:0032376)	2/33	0.962233899667204	0.9999962287421228	0	0	0.3809173247668763	0.0146644481016684	APOA1;ENPP7
GO_Biological_Process_2021	positive regulation of receptor signaling pathway via JAK-STAT (GO:0046427)	2/33	0.962233899667204	0.9999962287421228	0	0	0.3809173247668763	0.0146644481016684	ERBB4;PRLR
GO_Biological_Process_2021	actin filament-based transport (GO:0099515)	1/21	0.9625255379429768	0.9999962287421228	0	0	0.2952989975803664	0.0112788507890803	MYO1A
GO_Biological_Process_2021	actin nucleation (GO:0045010)	1/21	0.9625255379429768	0.9999962287421228	0	0	0.2952989975803664	0.0112788507890803	LMOD2
GO_Biological_Process_2021	anterior/posterior axis specification (GO:0009948)	1/21	0.9625255379429768	0.9999962287421228	0	0	0.2952989975803664	0.0112788507890803	CDX1
GO_Biological_Process_2021	regulation of anoikis (GO:2000209)	1/21	0.9625255379429768	0.9999962287421228	0	0	0.2952989975803664	0.0112788507890803	PDK4
GO_Biological_Process_2021	autonomic nervous system development (GO:0048483)	1/21	0.9625255379429768	0.9999962287421228	0	0	0.2952989975803664	0.0112788507890803	ISX
GO_Biological_Process_2021	regulation of cardiac muscle cell proliferation (GO:0060043)	1/21	0.9625255379429768	0.9999962287421228	0	0	0.2952989975803664	0.0112788507890803	ERBB4
GO_Biological_Process_2021	regulation of cardiac muscle contraction by calcium ion signaling (GO:0010882)	1/21	0.9625255379429768	0.9999962287421228	0	0	0.2952989975803664	0.0112788507890803	RYR2
GO_Biological_Process_2021	calcium-mediated signaling using intracellular calcium source (GO:0035584)	1/21	0.9625255379429768	0.9999962287421228	0	0	0.2952989975803664	0.0112788507890803	RYR2
GO_Biological_Process_2021	regulation of lipid catabolic process (GO:0050994)	1/21	0.9625255379429768	0.9999962287421228	0	0	0.2952989975803664	0.0112788507890803	APOC3
GO_Biological_Process_2021	cyclic purine nucleotide metabolic process (GO:0052652)	1/21	0.9625255379429768	0.9999962287421228	0	0	0.2952989975803664	0.0112788507890803	GUCY2C
GO_Biological_Process_2021	epithelial cell development (GO:0002064)	1/21	0.9625255379429768	0.9999962287421228	0	0	0.2952989975803664	0.0112788507890803	PKHD1
GO_Biological_Process_2021	response to glucagon (GO:0033762)	1/21	0.9625255379429768	0.9999962287421228	0	0	0.2952989975803664	0.0112788507890803	PRKACG
GO_Biological_Process_2021	histone ubiquitination (GO:0016574)	1/21	0.9625255379429768	0.9999962287421228	0	0	0.2952989975803664	0.0112788507890803	UBE2U
GO_Biological_Process_2021	sensory perception of pain (GO:0019233)	1/21	0.9625255379429768	0.9999962287421228	0	0	0.2952989975803664	0.0112788507890803	MME
GO_Biological_Process_2021	linoleic acid metabolic process (GO:0043651)	1/21	0.9625255379429768	0.9999962287421228	0	0	0.2952989975803664	0.0112788507890803	GSTA1
GO_Biological_Process_2021	zinc ion transport (GO:0006829)	1/21	0.9625255379429768	0.9999962287421228	0	0	0.2952989975803664	0.0112788507890803	SLC30A10
GO_Biological_Process_2021	myotube differentiation (GO:0014902)	1/21	0.9625255379429768	0.9999962287421228	0	0	0.2952989975803664	0.0112788507890803	NOS1
GO_Biological_Process_2021	negative regulation of ion transmembrane transporter activity (GO:0032413)	1/21	0.9625255379429768	0.9999962287421228	0	0	0.2952989975803664	0.0112788507890803	EPO
GO_Biological_Process_2021	positive regulation of glycolytic process (GO:0045821)	1/21	0.9625255379429768	0.9999962287421228	0	0	0.2952989975803664	0.0112788507890803	SLC4A4
GO_Biological_Process_2021	positive regulation of immune system process (GO:0002684)	1/21	0.9625255379429768	0.9999962287421228	0	0	0.2952989975803664	0.0112788507890803	PLA2G1B
GO_Biological_Process_2021	positive regulation of purine nucleotide metabolic process (GO:1900544)	1/21	0.9625255379429768	0.9999962287421228	0	0	0.2952989975803664	0.0112788507890803	SLC4A4
GO_Biological_Process_2021	nitrogen compound transport (GO:0071705)	14/143	0.9626827535491722	0.9999962287421228	0	0	0.6397448320413437	0.0243303641133043	SLC6A19;ABCC2;SLC23A1;SLC6A13;SLC52A1;HBB;SLC3A1;SLC16A10;SLC6A4;SLC7A9;RHAG;ZG16;RHBG;ABCG2
GO_Biological_Process_2021	inorganic anion transport (GO:0015698)	4/54	0.9632030989532328	0.9999962287421228	0	0	0.4721384083044982	0.0177009349661774	SLC13A1;SLC4A1;ENPP3;SLC17A1
GO_Biological_Process_2021	lipid transport (GO:0006869)	10/109	0.9634013611282772	0.9999962287421228	0	0	0.5956583869205229	0.0222092253791128	ABCG8;FABP2;ABCG5;ABCA10;ABCC2;SLC10A2;MTTP;APOA1;APOA4;SLC51B
GO_Biological_Process_2021	antibacterial humoral response (GO:0019731)	3/44	0.963524640929694	0.9999962287421228	0	0	0.4319123267330909	0.0160486600751467	DEFA6;PLA2G1B;DEFA5
GO_Biological_Process_2021	cardiac ventricle morphogenesis (GO:0003208)	3/44	0.963524640929694	0.9999962287421228	0	0	0.4319123267330909	0.0160486600751467	HAND1;MYH6;MYH7
GO_Biological_Process_2021	cation transmembrane transport (GO:0098655)	3/44	0.963524640929694	0.9999962287421228	0	0	0.4319123267330909	0.0160486600751467	RHAG;TRPM6;TRPM3
GO_Biological_Process_2021	central nervous system neuron differentiation (GO:0021953)	2/34	0.9668755870266952	0.9999962287421228	0	0	0.3689920470262794	0.0124296633412129	LMX1A;FOXN4
GO_Biological_Process_2021	epithelial tube morphogenesis (GO:0060562)	2/34	0.9668755870266952	0.9999962287421228	0	0	0.3689920470262794	0.0124296633412129	PKHD1;RYR2
GO_Biological_Process_2021	regulation of transmembrane transport (GO:0034762)	2/34	0.9668755870266952	0.9999962287421228	0	0	0.3689920470262794	0.0124296633412129	KCNJ5;ACE2
GO_Biological_Process_2021	secondary alcohol biosynthetic process (GO:1902653)	2/34	0.9668755870266952	0.9999962287421228	0	0	0.3689920470262794	0.0124296633412129	APOA1;APOA4
GO_Biological_Process_2021	regulation of cardiac conduction (GO:1903779)	4/55	0.9669477053955756	0.9999962287421228	0	0	0.4628536535721555	0.0155569112992308	RYR2;ACE2;NOS1;RYR3
GO_Biological_Process_2021	chemical homeostasis (GO:0048878)	5/65	0.9677807468384167	0.9999962287421228	0	0	0.4916926272066459	0.0161027951594446	WNK2;SLC4A1;APOA4;SLC4A4;TM6SF2
GO_Biological_Process_2021	amino acid import (GO:0043090)	1/22	0.9679534899190996	0.9999962287421228	0	0	0.2812206804602242	0.0091597064067532	SLC6A13
GO_Biological_Process_2021	regulation of adenylate cyclase activity (GO:0045761)	1/22	0.9679534899190996	0.9999962287421228	0	0	0.2812206804602242	0.0091597064067532	ADGRV1
GO_Biological_Process_2021	regulation of centrosome cycle (GO:0046605)	1/22	0.9679534899190996	0.9999962287421228	0	0	0.2812206804602242	0.0091597064067532	PKHD1
GO_Biological_Process_2021	cellular response to osmotic stress (GO:0071470)	1/22	0.9679534899190996	0.9999962287421228	0	0	0.2812206804602242	0.0091597064067532	EPO
GO_Biological_Process_2021	regulation of macrophage chemotaxis (GO:0010758)	1/22	0.9679534899190996	0.9999962287421228	0	0	0.2812206804602242	0.0091597064067532	C5
GO_Biological_Process_2021	regulation of platelet activation (GO:0010543)	1/22	0.9679534899190996	0.9999962287421228	0	0	0.2812206804602242	0.0091597064067532	CELA2A
GO_Biological_Process_2021	female gonad development (GO:0008585)	1/22	0.9679534899190996	0.9999962287421228	0	0	0.2812206804602242	0.0091597064067532	NR5A1
GO_Biological_Process_2021	glutamate metabolic process (GO:0006536)	1/22	0.9679534899190996	0.9999962287421228	0	0	0.2812206804602242	0.0091597064067532	PRODH2
GO_Biological_Process_2021	homologous chromosome segregation (GO:0045143)	1/22	0.9679534899190996	0.9999962287421228	0	0	0.2812206804602242	0.0091597064067532	KASH5
GO_Biological_Process_2021	lipid droplet organization (GO:0034389)	1/22	0.9679534899190996	0.9999962287421228	0	0	0.2812206804602242	0.0091597064067532	PLIN5
GO_Biological_Process_2021	negative regulation of interleukin-2 production (GO:0032703)	1/22	0.9679534899190996	0.9999962287421228	0	0	0.2812206804602242	0.0091597064067532	HOMER2
GO_Biological_Process_2021	negative regulation of myeloid cell differentiation (GO:0045638)	1/22	0.9679534899190996	0.9999962287421228	0	0	0.2812206804602242	0.0091597064067532	ZBTB16
GO_Biological_Process_2021	phosphatidylserine acyl-chain remodeling (GO:0036150)	1/22	0.9679534899190996	0.9999962287421228	0	0	0.2812206804602242	0.0091597064067532	PLA2G1B
GO_Biological_Process_2021	positive regulation of amyloid precursor protein catabolic process (GO:1902993)	1/22	0.9679534899190996	0.9999962287421228	0	0	0.2812206804602242	0.0091597064067532	CHRNA7
GO_Biological_Process_2021	positive regulation of calcium ion transmembrane transporter activity (GO:1901021)	1/22	0.9679534899190996	0.9999962287421228	0	0	0.2812206804602242	0.0091597064067532	RYR2
GO_Biological_Process_2021	positive regulation of dendritic spine development (GO:0060999)	1/22	0.9679534899190996	0.9999962287421228	0	0	0.2812206804602242	0.0091597064067532	RELN
GO_Biological_Process_2021	positive regulation of neural precursor cell proliferation (GO:2000179)	1/22	0.9679534899190996	0.9999962287421228	0	0	0.2812206804602242	0.0091597064067532	DCT
GO_Biological_Process_2021	protein localization to cell junction (GO:1902414)	1/22	0.9679534899190996	0.9999962287421228	0	0	0.2812206804602242	0.0091597064067532	NPHS1
GO_Biological_Process_2021	cholesterol biosynthetic process (GO:0006695)	2/35	0.9709652226880588	0.9999962287421228	0	0	0.3577895133911731	0.0105421346665819	APOA1;APOA4
GO_Biological_Process_2021	regulation of trans-synaptic signaling (GO:0099177)	2/35	0.9709652226880588	0.9999962287421228	0	0	0.3577895133911731	0.0105421346665819	RELN;CEL
GO_Biological_Process_2021	response to exogenous dsRNA (GO:0043330)	2/35	0.9709652226880588	0.9999962287421228	0	0	0.3577895133911731	0.0105421346665819	IFNW1;IFNA21
GO_Biological_Process_2021	establishment of protein localization to extracellular region (GO:0035592)	3/46	0.9711636940805116	0.9999962287421228	0	0	0.4117751160377434	0.0120486395086837	MTTP;AFM;CTAGE9
GO_Biological_Process_2021	acylglycerol biosynthetic process (GO:0046463)	1/23	0.9725954173133392	0.9999962287421228	0	0	0.268422210351004	0.0074586728721612	MOGAT2
GO_Biological_Process_2021	regulation of calcium ion transmembrane transport (GO:1903169)	1/23	0.9725954173133392	0.9999962287421228	0	0	0.268422210351004	0.0074586728721612	NOS1
GO_Biological_Process_2021	diacylglycerol metabolic process (GO:0046339)	1/23	0.9725954173133392	0.9999962287421228	0	0	0.268422210351004	0.0074586728721612	MOGAT2
GO_Biological_Process_2021	regulation of release of sequestered calcium ion into cytosol by sarcoplasmic reticulum (GO:0010880)	1/23	0.9725954173133392	0.9999962287421228	0	0	0.268422210351004	0.0074586728721612	RYR2
GO_Biological_Process_2021	regulation of supramolecular fiber organization (GO:1902903)	1/23	0.9725954173133392	0.9999962287421228	0	0	0.268422210351004	0.0074586728721612	CHRNA7
GO_Biological_Process_2021	nucleotide metabolic process (GO:0009117)	1/23	0.9725954173133392	0.9999962287421228	0	0	0.268422210351004	0.0074586728721612	ENPP3
GO_Biological_Process_2021	oligosaccharide biosynthetic process (GO:0009312)	1/23	0.9725954173133392	0.9999962287421228	0	0	0.268422210351004	0.0074586728721612	FUT9
GO_Biological_Process_2021	positive regulation of cholesterol efflux (GO:0010875)	1/23	0.9725954173133392	0.9999962287421228	0	0	0.268422210351004	0.0074586728721612	APOA1
GO_Biological_Process_2021	positive regulation of epithelial cell apoptotic process (GO:1904037)	1/23	0.9725954173133392	0.9999962287421228	0	0	0.268422210351004	0.0074586728721612	PLA2G1B
GO_Biological_Process_2021	positive regulation of histone acetylation (GO:0035066)	1/23	0.9725954173133392	0.9999962287421228	0	0	0.268422210351004	0.0074586728721612	NOS1
GO_Biological_Process_2021	positive regulation of morphogenesis of an epithelium (GO:1905332)	1/23	0.9725954173133392	0.9999962287421228	0	0	0.268422210351004	0.0074586728721612	EGF
GO_Biological_Process_2021	positive regulation of receptor internalization (GO:0002092)	1/23	0.9725954173133392	0.9999962287421228	0	0	0.268422210351004	0.0074586728721612	EGF
GO_Biological_Process_2021	protein alkylation (GO:0008213)	1/23	0.9725954173133392	0.9999962287421228	0	0	0.268422210351004	0.0074586728721612	BHMT
GO_Biological_Process_2021	icosanoid metabolic process (GO:0006690)	4/57	0.9733943630221138	0.9999962287421228	0	0	0.4453352484167918	0.012008898114879	CPA1;CYP2D6;CYP4F2;DPEP1
GO_Biological_Process_2021	embryonic heart tube morphogenesis (GO:0003143)	3/47	0.9743888964292384	0.9999962287421228	0	0	0.4023930065092292	0.0104399969738034	RYR2;HAND1;FOXN4
GO_Biological_Process_2021	glycosphingolipid metabolic process (GO:0006687)	3/47	0.9743888964292384	0.9999962287421228	0	0	0.4023930065092292	0.0104399969738034	NEU4;GBA3;ENPP7
GO_Biological_Process_2021	regulation of sodium ion transport (GO:0002028)	2/36	0.9745653158501384	0.9999962287421228	0	0	0.3472459523228378	0.0089463534918007	WNK2;NOS1
GO_Biological_Process_2021	retina homeostasis (GO:0001895)	2/36	0.9745653158501384	0.9999962287421228	0	0	0.3472459523228378	0.0089463534918007	ALB;SLC28A2
GO_Biological_Process_2021	positive regulation of substrate adhesion-dependent cell spreading (GO:1900026)	2/36	0.9745653158501384	0.9999962287421228	0	0	0.3472459523228378	0.0089463534918007	MYOC;APOA1
GO_Biological_Process_2021	cholesterol metabolic process (GO:0008203)	6/77	0.974704888163715	0.9999962287421228	0	0	0.4984686512426359	0.0127710323328345	SOAT2;APOA1;APOA4;CEL;APOB;SULT2A1
GO_Biological_Process_2021	purine nucleotide metabolic process (GO:0006163)	1/24	0.9765651104905956	0.9999962287421228	0	0	0.2567366506860638	0.006088215316935	NT5C1A
GO_Biological_Process_2021	purine ribonucleotide catabolic process (GO:0009154)	1/24	0.9765651104905956	0.9999962287421228	0	0	0.2567366506860638	0.006088215316935	NT5C1A
GO_Biological_Process_2021	regulation of axon extension involved in axon guidance (GO:0048841)	1/24	0.9765651104905956	0.9999962287421228	0	0	0.2567366506860638	0.006088215316935	SEMA6D
GO_Biological_Process_2021	C21-steroid hormone metabolic process (GO:0008207)	1/24	0.9765651104905956	0.9999962287421228	0	0	0.2567366506860638	0.006088215316935	HSD3B2
GO_Biological_Process_2021	carbohydrate biosynthetic process (GO:0016051)	1/24	0.9765651104905956	0.9999962287421228	0	0	0.2567366506860638	0.006088215316935	FUT9
GO_Biological_Process_2021	regulation of cytokine production involved in immune response (GO:0002718)	1/24	0.9765651104905956	0.9999962287421228	0	0	0.2567366506860638	0.006088215316935	APOA1
GO_Biological_Process_2021	cellular response to catecholamine stimulus (GO:0071870)	1/24	0.9765651104905956	0.9999962287421228	0	0	0.2567366506860638	0.006088215316935	RYR2
GO_Biological_Process_2021	DNA packaging (GO:0006323)	1/24	0.9765651104905956	0.9999962287421228	0	0	0.2567366506860638	0.006088215316935	BANF2
GO_Biological_Process_2021	establishment of mitotic spindle orientation (GO:0000132)	1/24	0.9765651104905956	0.9999962287421228	0	0	0.2567366506860638	0.006088215316935	PKHD1
GO_Biological_Process_2021	extracellular matrix assembly (GO:0085029)	1/24	0.9765651104905956	0.9999962287421228	0	0	0.2567366506860638	0.006088215316935	TNXB
GO_Biological_Process_2021	long-chain fatty-acyl-CoA metabolic process (GO:0035336)	1/24	0.9765651104905956	0.9999962287421228	0	0	0.2567366506860638	0.006088215316935	ACSL6
GO_Biological_Process_2021	negative regulation of NIK/NF-kappaB signaling (GO:1901223)	1/24	0.9765651104905956	0.9999962287421228	0	0	0.2567366506860638	0.006088215316935	TRIM40
GO_Biological_Process_2021	negative regulation of stress fiber assembly (GO:0051497)	1/24	0.9765651104905956	0.9999962287421228	0	0	0.2567366506860638	0.006088215316935	MYOC
GO_Biological_Process_2021	phospholipid catabolic process (GO:0009395)	1/24	0.9765651104905956	0.9999962287421228	0	0	0.2567366506860638	0.006088215316935	PNLIPRP2
GO_Biological_Process_2021	positive regulation of cell-substrate junction organization (GO:0150117)	1/24	0.9765651104905956	0.9999962287421228	0	0	0.2567366506860638	0.006088215316935	MYOC
GO_Biological_Process_2021	positive regulation of lamellipodium assembly (GO:0010592)	1/24	0.9765651104905956	0.9999962287421228	0	0	0.2567366506860638	0.006088215316935	CLRN1
GO_Biological_Process_2021	positive regulation of transcription from RNA polymerase II promoter in response to stress (GO:0036003)	1/24	0.9765651104905956	0.9999962287421228	0	0	0.2567366506860638	0.006088215316935	CREB3L3
GO_Biological_Process_2021	potassium ion homeostasis (GO:0055075)	1/24	0.9765651104905956	0.9999962287421228	0	0	0.2567366506860638	0.006088215316935	ATP4A
GO_Biological_Process_2021	neural crest cell migration (GO:0001755)	2/37	0.9777318523275736	0.9999962287421228	0	0	0.3373048804584074	0.0075960472727259	ERBB4;SEMA6D
GO_Biological_Process_2021	positive regulation of signaling receptor activity (GO:2000273)	2/37	0.9777318523275736	0.9999962287421228	0	0	0.3373048804584074	0.0075960472727259	RELN;EGF
GO_Biological_Process_2021	fatty acid oxidation (GO:0019395)	4/59	0.9786466213226732	0.9999962287421228	0	0	0.4290909090909091	0.0092617815643219	ADH4;ACADL;ACSM1;HAO2
GO_Biological_Process_2021	phospholipid transport (GO:0015914)	4/59	0.9786466213226732	0.9999962287421228	0	0	0.4290909090909091	0.0092617815643219	MTTP;APOA1;APOC3;APOA4
GO_Biological_Process_2021	ion transport (GO:0006811)	10/116	0.9792196386392302	0.9999962287421228	0	0	0.5560934760421846	0.0116775801962188	SLC15A1;CHRNA7;P2RX1;SLC1A2;SLC4A1;SLC17A8;SLC17A1;SLC26A3;TRPM3;SLC17A4
GO_Biological_Process_2021	response to calcium ion (GO:0051592)	9/107	0.9792712851403588	0.9999962287421228	0	0	0.5414069960739929	0.0113406198160435	RYR2;ADGRV1;SYT10;CPNE6;CHP2;DPEP1;RYR3;SYT6;TTN
GO_Biological_Process_2021	response to hydrogen peroxide (GO:0042542)	3/49	0.979839553541752	0.9999962287421228	0	0	0.3848525408689636	0.0078380767970679	FABP1;HBB;HBA1
GO_Biological_Process_2021	regulation of AMPA receptor activity (GO:2000311)	1/25	0.9799598914469098	0.9999962287421228	0	0	0.2460248876598686	0.0049804380882198	RELN
GO_Biological_Process_2021	regulation of calcium ion import (GO:0090279)	1/25	0.9799598914469098	0.9999962287421228	0	0	0.2460248876598686	0.0049804380882198	EGF
GO_Biological_Process_2021	regulation of cAMP-mediated signaling (GO:0043949)	1/25	0.9799598914469098	0.9999962287421228	0	0	0.2460248876598686	0.0049804380882198	PEX5L
GO_Biological_Process_2021	regulation of cardiac muscle cell action potential (GO:0098901)	1/25	0.9799598914469098	0.9999962287421228	0	0	0.2460248876598686	0.0049804380882198	RYR2
GO_Biological_Process_2021	cellular polysaccharide biosynthetic process (GO:0033692)	1/25	0.9799598914469098	0.9999962287421228	0	0	0.2460248876598686	0.0049804380882198	FUT9
GO_Biological_Process_2021	regulation of heterotypic cell-cell adhesion (GO:0034114)	1/25	0.9799598914469098	0.9999962287421228	0	0	0.2460248876598686	0.0049804380882198	APOA1
GO_Biological_Process_2021	regulation of myotube differentiation (GO:0010830)	1/25	0.9799598914469098	0.9999962287421228	0	0	0.2460248876598686	0.0049804380882198	BHLHA15
GO_Biological_Process_2021	energy derivation by oxidation of organic compounds (GO:0015980)	1/25	0.9799598914469098	0.9999962287421228	0	0	0.2460248876598686	0.0049804380882198	ACSM1
GO_Biological_Process_2021	regulation of rhodopsin mediated signaling pathway (GO:0022400)	1/25	0.9799598914469098	0.9999962287421228	0	0	0.2460248876598686	0.0049804380882198	GUCA1C
GO_Biological_Process_2021	regulation of ryanodine-sensitive calcium-release channel activity (GO:0060314)	1/25	0.9799598914469098	0.9999962287421228	0	0	0.2460248876598686	0.0049804380882198	NOS1
GO_Biological_Process_2021	in utero embryonic development (GO:0001701)	1/25	0.9799598914469098	0.9999962287421228	0	0	0.2460248876598686	0.0049804380882198	MYH6
GO_Biological_Process_2021	negative regulation of endocytosis (GO:0045806)	1/25	0.9799598914469098	0.9999962287421228	0	0	0.2460248876598686	0.0049804380882198	APOC3
GO_Biological_Process_2021	organophosphate ester transport (GO:0015748)	1/25	0.9799598914469098	0.9999962287421228	0	0	0.2460248876598686	0.0049804380882198	MTTP
GO_Biological_Process_2021	phosphatidylglycerol metabolic process (GO:0046471)	1/25	0.9799598914469098	0.9999962287421228	0	0	0.2460248876598686	0.0049804380882198	PLA2G1B
GO_Biological_Process_2021	positive regulation of peptidyl-threonine phosphorylation (GO:0010800)	1/25	0.9799598914469098	0.9999962287421228	0	0	0.2460248876598686	0.0049804380882198	EGF
GO_Biological_Process_2021	positive regulation of vascular endothelial growth factor production (GO:0010575)	1/25	0.9799598914469098	0.9999962287421228	0	0	0.2460248876598686	0.0049804380882198	C5
GO_Biological_Process_2021	sterol biosynthetic process (GO:0016126)	2/38	0.9805148717309692	0.9999962287421228	0	0	0.3279160903642231	0.0064525577070579	APOA1;APOA4
GO_Biological_Process_2021	lymphocyte proliferation (GO:0046651)	2/38	0.9805148717309692	0.9999962287421228	0	0	0.3279160903642231	0.0064525577070579	IFNW1;IFNA21
GO_Biological_Process_2021	positive regulation of insulin secretion (GO:0032024)	2/38	0.9805148717309692	0.9999962287421228	0	0	0.3279160903642231	0.0064525577070579	MYRIP;CFTR
GO_Biological_Process_2021	sterol metabolic process (GO:0016125)	5/70	0.9806985233735216	0.9999962287421228	0	0	0.4537369864472668	0.0088434165690506	SOAT2;APOA1;APOA4;APOB;SULT2A1
GO_Biological_Process_2021	chloride transmembrane transport (GO:1902476)	3/50	0.982130824786276	0.9999962287421228	0	0	0.3766421101437329	0.0067911422526427	GABRA4;SLC5A1;CFTR
GO_Biological_Process_2021	purine-containing compound biosynthetic process (GO:0072522)	1/26	0.9828629969592282	0.9999962287421228	0	0	0.2361700656757691	0.004082327334148	AMPD1
GO_Biological_Process_2021	regulation of chondrocyte differentiation (GO:0032330)	1/26	0.9828629969592282	0.9999962287421228	0	0	0.2361700656757691	0.004082327334148	ZBTB16
GO_Biological_Process_2021	cellular response to drug (GO:0035690)	1/26	0.9828629969592282	0.9999962287421228	0	0	0.2361700656757691	0.004082327334148	DPEP1
GO_Biological_Process_2021	regulation of synapse organization (GO:0050807)	1/26	0.9828629969592282	0.9999962287421228	0	0	0.2361700656757691	0.004082327334148	CTNNA2
GO_Biological_Process_2021	mononuclear cell differentiation (GO:1903131)	1/26	0.9828629969592282	0.9999962287421228	0	0	0.2361700656757691	0.004082327334148	MT1G
GO_Biological_Process_2021	negative regulation of interleukin-1 beta production (GO:0032691)	1/26	0.9828629969592282	0.9999962287421228	0	0	0.2361700656757691	0.004082327334148	APOA1
GO_Biological_Process_2021	negative regulation of receptor-mediated endocytosis (GO:0048261)	1/26	0.9828629969592282	0.9999962287421228	0	0	0.2361700656757691	0.004082327334148	APOC3
GO_Biological_Process_2021	negative regulation of signaling receptor activity (GO:2000272)	1/26	0.9828629969592282	0.9999962287421228	0	0	0.2361700656757691	0.004082327334148	ACE2
GO_Biological_Process_2021	phosphatidylethanolamine acyl-chain remodeling (GO:0036152)	1/26	0.9828629969592282	0.9999962287421228	0	0	0.2361700656757691	0.004082327334148	PLA2G1B
GO_Biological_Process_2021	regulation of dendrite development (GO:0050773)	2/39	0.9829590163377552	0.9999962287421228	0	0	0.319034802437292	0.0054835230110854	BCL11A;CSMD3
GO_Biological_Process_2021	cellular response to ketone (GO:1901655)	2/39	0.9829590163377552	0.9999962287421228	0	0	0.319034802437292	0.0054835230110854	PCK1;CFTR
GO_Biological_Process_2021	regulation of axonogenesis (GO:0050770)	3/51	0.9841716947948284	0.9999962287421228	0	0	0.3687737806987202	0.0058837526918987	BRSK2;SLITRK1;PAK3
GO_Biological_Process_2021	bone development (GO:0060348)	2/40	0.9851040440534782	0.9999962287421228	0	0	0.3106209507170415	0.0046618038589912	MYOC;IFITM5
GO_Biological_Process_2021	negative regulation of blood coagulation (GO:0030195)	2/40	0.9851040440534782	0.9999962287421228	0	0	0.3106209507170415	0.0046618038589912	F8;F11
GO_Biological_Process_2021	positive regulation of ossification (GO:0045778)	2/40	0.9851040440534782	0.9999962287421228	0	0	0.3106209507170415	0.0046618038589912	ADGRV1;ZBTB16
GO_Biological_Process_2021	acute inflammatory response (GO:0002526)	1/27	0.9853456159956582	0.9999962287421228	0	0	0.2270733069212156	0.0033522423955631	IL22
GO_Biological_Process_2021	regulation of cardiac muscle cell contraction (GO:0086004)	1/27	0.9853456159956582	0.9999962287421228	0	0	0.2270733069212156	0.0033522423955631	RYR2
GO_Biological_Process_2021	regulation of epidermal growth factor-activated receptor activity (GO:0007176)	1/27	0.9853456159956582	0.9999962287421228	0	0	0.2270733069212156	0.0033522423955631	EGF
GO_Biological_Process_2021	regulation of vascular endothelial growth factor production (GO:0010574)	1/27	0.9853456159956582	0.9999962287421228	0	0	0.2270733069212156	0.0033522423955631	C5
GO_Biological_Process_2021	response to glucocorticoid (GO:0051384)	1/27	0.9853456159956582	0.9999962287421228	0	0	0.2270733069212156	0.0033522423955631	HSD3B2
GO_Biological_Process_2021	L-alpha-amino acid transmembrane transport (GO:1902475)	1/27	0.9853456159956582	0.9999962287421228	0	0	0.2270733069212156	0.0033522423955631	SLC1A2
GO_Biological_Process_2021	mitotic chromosome condensation (GO:0007076)	1/27	0.9853456159956582	0.9999962287421228	0	0	0.2270733069212156	0.0033522423955631	TTN
GO_Biological_Process_2021	negative regulation of actin filament bundle assembly (GO:0032232)	1/27	0.9853456159956582	0.9999962287421228	0	0	0.2270733069212156	0.0033522423955631	MYOC
GO_Biological_Process_2021	negative regulation of catalytic activity (GO:0043086)	1/27	0.9853456159956582	0.9999962287421228	0	0	0.2270733069212156	0.0033522423955631	NOS1
GO_Biological_Process_2021	negative regulation of cation channel activity (GO:2001258)	1/27	0.9853456159956582	0.9999962287421228	0	0	0.2270733069212156	0.0033522423955631	EPO
GO_Biological_Process_2021	peptide hormone secretion (GO:0030072)	1/27	0.9853456159956582	0.9999962287421228	0	0	0.2270733069212156	0.0033522423955631	GHRH
GO_Biological_Process_2021	positive regulation of muscle cell differentiation (GO:0051149)	1/27	0.9853456159956582	0.9999962287421228	0	0	0.2270733069212156	0.0033522423955631	CTNNA2
GO_Biological_Process_2021	positive regulation of nuclear division (GO:0051785)	1/27	0.9853456159956582	0.9999962287421228	0	0	0.2270733069212156	0.0033522423955631	EGF
GO_Biological_Process_2021	presynaptic endocytosis (GO:0140238)	1/27	0.9853456159956582	0.9999962287421228	0	0	0.2270733069212156	0.0033522423955631	CEL
GO_Biological_Process_2021	cellular divalent inorganic cation homeostasis (GO:0072503)	9/111	0.9853741285229602	0.9999962287421228	0	0	0.5200530125395045	0.0076624007678959	PKHD1;RYR2;CALCB;CHRNA7;SLC39A5;MT1G;MT1H;SLC30A10;CTRC
GO_Biological_Process_2021	neurotransmitter transport (GO:0006836)	5/73	0.985923155222162	0.9999962287421228	0	0	0.4336428236923014	0.0061476950311329	RIMS1;SLC1A2;SLC17A8;SLC28A2;SLC6A4
GO_Biological_Process_2021	glycolipid metabolic process (GO:0006664)	3/52	0.9859880287790808	0.9999962287421228	0	0	0.3612266075575854	0.0050972923740946	NEU4;GBA3;ENPP7
GO_Biological_Process_2021	response to peptide hormone (GO:0043434)	3/52	0.9859880287790808	0.9999962287421228	0	0	0.3612266075575854	0.0050972923740946	CELA2A;PCK1;KHK
GO_Biological_Process_2021	positive regulation of developmental growth (GO:0048639)	3/52	0.9859880287790808	0.9999962287421228	0	0	0.3612266075575854	0.0050972923740946	RIMS1;GHRH;CPNE6
GO_Biological_Process_2021	monocarboxylic acid biosynthetic process (GO:0072330)	4/63	0.9863572084205549	0.9999962287421228	0	0	0.3999061638613571	0.0054933948569258	GATM;PLA2G1B;ACSM1;ACSM6
GO_Biological_Process_2021	gluconeogenesis (GO:0006094)	2/41	0.9869853072597816	0.9999962287421228	0	0	0.3026385785721885	0.0039646034878712	ALDOB;PCK1
GO_Biological_Process_2021	response to growth factor (GO:0070848)	2/41	0.9869853072597816	0.9999962287421228	0	0	0.3026385785721885	0.0039646034878712	AMHR2;NOS1
GO_Biological_Process_2021	import into cell (GO:0098657)	2/41	0.9869853072597816	0.9999962287421228	0	0	0.3026385785721885	0.0039646034878712	SLC46A1;SLC6A13
GO_Biological_Process_2021	receptor clustering (GO:0043113)	1/28	0.9874686331957506	0.9999962287421228	0	0	0.218650382148481	0.0027573008252643	MUSK
GO_Biological_Process_2021	regulation of reactive oxygen species biosynthetic process (GO:1903426)	1/28	0.9874686331957506	0.9999962287421228	0	0	0.218650382148481	0.0027573008252643	SLC30A10
GO_Biological_Process_2021	regulation of sodium ion transmembrane transport (GO:1902305)	1/28	0.9874686331957506	0.9999962287421228	0	0	0.218650382148481	0.0027573008252643	NOS1
GO_Biological_Process_2021	glycerophospholipid catabolic process (GO:0046475)	1/28	0.9874686331957506	0.9999962287421228	0	0	0.218650382148481	0.0027573008252643	PNLIPRP2
GO_Biological_Process_2021	response to ketone (GO:1901654)	1/28	0.9874686331957506	0.9999962287421228	0	0	0.218650382148481	0.0027573008252643	HSD3B2
GO_Biological_Process_2021	internal peptidyl-lysine acetylation (GO:0018393)	1/28	0.9874686331957506	0.9999962287421228	0	0	0.218650382148481	0.0027573008252643	NAT8B
GO_Biological_Process_2021	keratan sulfate biosynthetic process (GO:0018146)	1/28	0.9874686331957506	0.9999962287421228	0	0	0.218650382148481	0.0027573008252643	CHST5
GO_Biological_Process_2021	leukocyte cell-cell adhesion (GO:0007159)	1/28	0.9874686331957506	0.9999962287421228	0	0	0.218650382148481	0.0027573008252643	APOA4
GO_Biological_Process_2021	macromolecule catabolic process (GO:0009057)	1/28	0.9874686331957506	0.9999962287421228	0	0	0.218650382148481	0.0027573008252643	CTRL
GO_Biological_Process_2021	negative regulation of phosphatase activity (GO:0010923)	1/28	0.9874686331957506	0.9999962287421228	0	0	0.218650382148481	0.0027573008252643	TMEM225
GO_Biological_Process_2021	neutral amino acid transport (GO:0015804)	1/28	0.9874686331957506	0.9999962287421228	0	0	0.218650382148481	0.0027573008252643	SLC7A9
GO_Biological_Process_2021	positive regulation of cell communication (GO:0010647)	1/28	0.9874686331957506	0.9999962287421228	0	0	0.218650382148481	0.0027573008252643	RIMS1
GO_Biological_Process_2021	positive regulation of fibroblast proliferation (GO:0048146)	1/28	0.9874686331957506	0.9999962287421228	0	0	0.218650382148481	0.0027573008252643	PLA2G1B
GO_Biological_Process_2021	positive regulation of monooxygenase activity (GO:0032770)	1/28	0.9874686331957506	0.9999962287421228	0	0	0.218650382148481	0.0027573008252643	AGTR2
GO_Biological_Process_2021	positive regulation of protein import into nucleus (GO:0042307)	1/28	0.9874686331957506	0.9999962287421228	0	0	0.218650382148481	0.0027573008252643	CHP2
GO_Biological_Process_2021	protein localization to cell surface (GO:0034394)	1/28	0.9874686331957506	0.9999962287421228	0	0	0.218650382148481	0.0027573008252643	RIC3
GO_Biological_Process_2021	protein localization to Golgi apparatus (GO:0034067)	1/28	0.9874686331957506	0.9999962287421228	0	0	0.218650382148481	0.0027573008252643	ARL5C
GO_Biological_Process_2021	heart morphogenesis (GO:0003007)	3/53	0.9876032484982608	0.9999962287421228	0	0	0.3539813213420961	0.0044156452079008	RYR2;FLRT2;TTN
GO_Biological_Process_2021	lipid homeostasis (GO:0055088)	4/64	0.9878221391526912	0.9999962287421228	0	0	0.3932179930795847	0.0048179500724759	APOA1;APOA4;ENPP7;TM6SF2
GO_Biological_Process_2021	protein catabolic process (GO:0030163)	4/64	0.9878221391526912	0.9999962287421228	0	0	0.3932179930795847	0.0048179500724759	CELA2A;NEU4;CTRL;DDI1
GO_Biological_Process_2021	calcium ion transmembrane import into cytosol (GO:0097553)	2/42	0.988634194288342	0.9999962287421228	0	0	0.2950553250345781	0.003372744996571	RYR2;RYR3
GO_Biological_Process_2021	positive regulation of ATPase activity (GO:0032781)	2/42	0.988634194288342	0.9999962287421228	0	0	0.2950553250345781	0.003372744996571	RYR2;ALDOB
GO_Biological_Process_2021	positive regulation of protein tyrosine kinase activity (GO:0061098)	2/42	0.988634194288342	0.9999962287421228	0	0	0.2950553250345781	0.003372744996571	RELN;EGF
GO_Biological_Process_2021	potassium ion import across plasma membrane (GO:1990573)	2/42	0.988634194288342	0.9999962287421228	0	0	0.2950553250345781	0.003372744996571	KCNJ5;ATP4A
GO_Biological_Process_2021	unsaturated fatty acid metabolic process (GO:0033559)	3/54	0.9890385266420813	0.9999962287421228	0	0	0.3470201639978025	0.0038248538078376	CYP2D6;CYP4F2;GSTA1
GO_Biological_Process_2021	steroid biosynthetic process (GO:0006694)	4/65	0.9891363074618494	0.9999962287421228	0	0	0.3867491065857394	0.0042245120586749	DHRS11;HSD3B2;HSD17B3;PRLR
GO_Biological_Process_2021	aggrephagy (GO:0035973)	1/29	0.9892841202717054	0.9999962287421228	0	0	0.2108290948595131	0.0022714111609276	CFTR
GO_Biological_Process_2021	regulation of actin polymerization or depolymerization (GO:0008064)	1/29	0.9892841202717054	0.9999962287421228	0	0	0.2108290948595131	0.0022714111609276	PAK3
GO_Biological_Process_2021	regulation of gluconeogenesis (GO:0006111)	1/29	0.9892841202717054	0.9999962287421228	0	0	0.2108290948595131	0.0022714111609276	GNMT
GO_Biological_Process_2021	establishment of mitotic spindle localization (GO:0040001)	1/29	0.9892841202717054	0.9999962287421228	0	0	0.2108290948595131	0.0022714111609276	PKHD1
GO_Biological_Process_2021	glial cell differentiation (GO:0010001)	1/29	0.9892841202717054	0.9999962287421228	0	0	0.2108290948595131	0.0022714111609276	RELN
GO_Biological_Process_2021	negative regulation of mRNA catabolic process (GO:1902373)	1/29	0.9892841202717054	0.9999962287421228	0	0	0.2108290948595131	0.0022714111609276	TENT5C
GO_Biological_Process_2021	positive regulation of dephosphorylation (GO:0035306)	1/29	0.9892841202717054	0.9999962287421228	0	0	0.2108290948595131	0.0022714111609276	CHP2
GO_Biological_Process_2021	positive regulation of extrinsic apoptotic signaling pathway (GO:2001238)	1/29	0.9892841202717054	0.9999962287421228	0	0	0.2108290948595131	0.0022714111609276	AGTR2
GO_Biological_Process_2021	positive regulation of viral genome replication (GO:0045070)	1/29	0.9892841202717054	0.9999962287421228	0	0	0.2108290948595131	0.0022714111609276	NR5A2
GO_Biological_Process_2021	cellular amide metabolic process (GO:0043603)	9/115	0.989773395330564	0.9999962287421228	0	0	0.5003106504038455	0.0051428210844876	PM20D1;SLC46A1;ASAH2;MME;ACSM1;ACSL6;ACSM6;PLAAT5;ENPP7
GO_Biological_Process_2021	cell morphogenesis involved in neuron differentiation (GO:0048667)	5/76	0.9897912273821908	0.9999962287421228	0	0	0.415246759198319	0.0042609464578015	BRSK2;SLITRK1;NRCAM;CTNNA2;PAK3
GO_Biological_Process_2021	cellular transition metal ion homeostasis (GO:0046916)	7/96	0.98985320095271	0.9999962287421228	0	0	0.4636008764589812	0.0047280932106263	SLC46A1;SCARA5;SLC39A5;MT1G;MT1H;SLC30A10;ABCG2
GO_Biological_Process_2021	regulation of cell-cell adhesion (GO:0022407)	2/43	0.9900785361533808	0.9999962287421228	0	0	0.2878419863036804	0.0028700751949168	PKHD1;FUT9
GO_Biological_Process_2021	cellular response to glucose starvation (GO:0042149)	2/43	0.9900785361533808	0.9999962287421228	0	0	0.2878419863036804	0.0028700751949168	BRSK2;BHLHA15
GO_Biological_Process_2021	development of primary male sexual characteristics (GO:0046546)	2/43	0.9900785361533808	0.9999962287421228	0	0	0.2878419863036804	0.0028700751949168	NR5A1;PRKACG
GO_Biological_Process_2021	heart looping (GO:0001947)	2/43	0.9900785361533808	0.9999962287421228	0	0	0.2878419863036804	0.0028700751949168	HAND1;FOXN4
GO_Biological_Process_2021	signal release from synapse (GO:0099643)	2/43	0.9900785361533808	0.9999962287421228	0	0	0.2878419863036804	0.0028700751949168	RIMS1;SYT10
GO_Biological_Process_2021	male gonad development (GO:0008584)	2/43	0.9900785361533808	0.9999962287421228	0	0	0.2878419863036804	0.0028700751949168	NR5A1;PRKACG
GO_Biological_Process_2021	natural killer cell activation (GO:0030101)	2/43	0.9900785361533808	0.9999962287421228	0	0	0.2878419863036804	0.0028700751949168	IFNW1;IFNA21
GO_Biological_Process_2021	positive regulation of peptide hormone secretion (GO:0090277)	2/43	0.9900785361533808	0.9999962287421228	0	0	0.2878419863036804	0.0028700751949168	GHRH;MYRIP
GO_Biological_Process_2021	pyruvate metabolic process (GO:0006090)	3/55	0.9903129728221972	0.9999962287421228	0	0	0.3403267434744432	0.0033128261640492	PKLR;ALDOB;PCK1
GO_Biological_Process_2021	ERBB signaling pathway (GO:0038127)	4/66	0.9903143271951926	0.9999962287421228	0	0	0.38048889384976	0.0037032542782755	NRG4;ERBB4;EGF;SLC30A10
GO_Biological_Process_2021	cardiac muscle cell action potential (GO:0086001)	1/30	0.99083661069365	0.9999962287421228	0	0	0.2035472066939223	0.0018737805593709	SCN1A
GO_Biological_Process_2021	regulation of macrophage activation (GO:0043030)	1/30	0.99083661069365	0.9999962287421228	0	0	0.2035472066939223	0.0018737805593709	SPACA3
GO_Biological_Process_2021	regulation of protein localization to membrane (GO:1905475)	1/30	0.99083661069365	0.9999962287421228	0	0	0.2035472066939223	0.0018737805593709	PDZK1
GO_Biological_Process_2021	establishment of spindle orientation (GO:0051294)	1/30	0.99083661069365	0.9999962287421228	0	0	0.2035472066939223	0.0018737805593709	PKHD1
GO_Biological_Process_2021	fatty-acyl-CoA biosynthetic process (GO:0046949)	1/30	0.99083661069365	0.9999962287421228	0	0	0.2035472066939223	0.0018737805593709	ACSL6
GO_Biological_Process_2021	response to alcohol (GO:0097305)	1/30	0.99083661069365	0.9999962287421228	0	0	0.2035472066939223	0.0018737805593709	HSD3B2
GO_Biological_Process_2021	negative regulation of interleukin-1 production (GO:0032692)	1/30	0.99083661069365	0.9999962287421228	0	0	0.2035472066939223	0.0018737805593709	APOA1
GO_Biological_Process_2021	negative regulation of Notch signaling pathway (GO:0045746)	1/30	0.99083661069365	0.9999962287421228	0	0	0.2035472066939223	0.0018737805593709	EGF
GO_Biological_Process_2021	phosphatidylcholine acyl-chain remodeling (GO:0036151)	1/30	0.99083661069365	0.9999962287421228	0	0	0.2035472066939223	0.0018737805593709	PLA2G1B
GO_Biological_Process_2021	positive regulation of phosphate metabolic process (GO:0045937)	1/30	0.99083661069365	0.9999962287421228	0	0	0.2035472066939223	0.0018737805593709	EGF
GO_Biological_Process_2021	positive regulation of protein import (GO:1904591)	1/30	0.99083661069365	0.9999962287421228	0	0	0.2035472066939223	0.0018737805593709	CHP2
GO_Biological_Process_2021	hexose biosynthetic process (GO:0019319)	2/44	0.9913429786209584	0.9999962287421228	0	0	0.2809721398933017	0.002442971574125	ALDOB;PCK1
GO_Biological_Process_2021	neurotransmitter secretion (GO:0007269)	2/44	0.9913429786209584	0.9999962287421228	0	0	0.2809721398933017	0.002442971574125	RIMS1;SYT10
GO_Biological_Process_2021	positive regulation of biosynthetic process (GO:0009891)	2/44	0.9913429786209584	0.9999962287421228	0	0	0.2809721398933017	0.002442971574125	APOA1;APOA4
GO_Biological_Process_2021	positive regulation of cell-matrix adhesion (GO:0001954)	2/44	0.9913429786209584	0.9999962287421228	0	0	0.2809721398933017	0.002442971574125	CCL25;MYOC
GO_Biological_Process_2021	positive regulation of potassium ion transmembrane transport (GO:1901381)	2/44	0.9913429786209584	0.9999962287421228	0	0	0.2809721398933017	0.002442971574125	KCNJ5;WNK2
GO_Biological_Process_2021	positive regulation of stress fiber assembly (GO:0051496)	2/44	0.9913429786209584	0.9999962287421228	0	0	0.2809721398933017	0.002442971574125	MYOC;APOA1
GO_Biological_Process_2021	glycosaminoglycan catabolic process (GO:0006027)	3/56	0.9914438084919696	0.9999962287421228	0	0	0.3338859048576258	0.0028690835366003	HPSE2;STAB2;LYVE1
GO_Biological_Process_2021	peptidyl-tyrosine modification (GO:0018212)	3/56	0.9914438084919696	0.9999962287421228	0	0	0.3338859048576258	0.0028690835366003	TPST2;RELN;ERBB4
GO_Biological_Process_2021	activation of protein kinase B activity (GO:0032148)	1/31	0.9921641913029994	0.9999962287421228	0	0	0.1967507777393708	0.0015477734342302	DYNAP
GO_Biological_Process_2021	aminoglycan catabolic process (GO:0006026)	1/31	0.9921641913029994	0.9999962287421228	0	0	0.1967507777393708	0.0015477734342302	HPSE2
GO_Biological_Process_2021	receptor signaling pathway via JAK-STAT (GO:0007259)	1/31	0.9921641913029994	0.9999962287421228	0	0	0.1967507777393708	0.0015477734342302	IFNL4
GO_Biological_Process_2021	regulation of cellular senescence (GO:2000772)	1/31	0.9921641913029994	0.9999962287421228	0	0	0.1967507777393708	0.0015477734342302	SLC30A10
GO_Biological_Process_2021	regulation of macrophage derived foam cell differentiation (GO:0010743)	1/31	0.9921641913029994	0.9999962287421228	0	0	0.1967507777393708	0.0015477734342302	APOB
GO_Biological_Process_2021	negative regulation of axon extension (GO:0030517)	1/31	0.9921641913029994	0.9999962287421228	0	0	0.1967507777393708	0.0015477734342302	SEMA6D
GO_Biological_Process_2021	negative regulation of osteoblast differentiation (GO:0045668)	1/31	0.9921641913029994	0.9999962287421228	0	0	0.1967507777393708	0.0015477734342302	GDF10
GO_Biological_Process_2021	phosphatidylethanolamine metabolic process (GO:0046337)	1/31	0.9921641913029994	0.9999962287421228	0	0	0.1967507777393708	0.0015477734342302	PLAAT5
GO_Biological_Process_2021	positive regulation of Rho protein signal transduction (GO:0035025)	1/31	0.9921641913029994	0.9999962287421228	0	0	0.1967507777393708	0.0015477734342302	APOA1
GO_Biological_Process_2021	positive regulation of RNA splicing (GO:0033120)	1/31	0.9921641913029994	0.9999962287421228	0	0	0.1967507777393708	0.0015477734342302	RBM20
GO_Biological_Process_2021	prostaglandin metabolic process (GO:0006693)	1/31	0.9921641913029994	0.9999962287421228	0	0	0.1967507777393708	0.0015477734342302	GSTA1
GO_Biological_Process_2021	action potential (GO:0001508)	2/45	0.9924493204534908	0.9999962287421228	0	0	0.2744218212229405	0.0020799336080836	SCN11A;SCN1A
GO_Biological_Process_2021	amino acid transmembrane transport (GO:0003333)	2/45	0.9924493204534908	0.9999962287421228	0	0	0.2744218212229405	0.0020799336080836	SLC7A9;SLC6A13
GO_Biological_Process_2021	chromosome condensation (GO:0030261)	2/45	0.9924493204534908	0.9999962287421228	0	0	0.2744218212229405	0.0020799336080836	BANF2;TTN
GO_Biological_Process_2021	regulation of receptor signaling pathway via JAK-STAT (GO:0046425)	2/45	0.9924493204534908	0.9999962287421228	0	0	0.2744218212229405	0.0020799336080836	ERBB4;EGF
GO_Biological_Process_2021	neural crest cell development (GO:0014032)	2/45	0.9924493204534908	0.9999962287421228	0	0	0.2744218212229405	0.0020799336080836	ERBB4;SEMA6D
GO_Biological_Process_2021	axon development (GO:0061564)	5/79	0.9926351342323771	0.9999962287421228	0	0	0.398342267501146	0.0029445939584518	BRSK2;SLITRK1;NRCAM;CTNNA2;PAK3
GO_Biological_Process_2021	regulation of ion transport (GO:0043269)	5/79	0.9926351342323771	0.9999962287421228	0	0	0.398342267501146	0.0029445939584518	KCNJ5;SYT10;NOS1;PDZK1;SYT6
GO_Biological_Process_2021	peptidyl-tyrosine phosphorylation (GO:0018108)	4/69	0.9931588341007744	0.9999962287421228	0	0	0.3628639872238488	0.0024909429608482	RELN;ERBB4;IFNL4;PRLR
GO_Biological_Process_2021	cellular amino acid catabolic process (GO:0009063)	6/90	0.99318216666729	0.9999962287421228	0	0	0.42100316580926	0.0028801588331751	CBS;SARDH;NOS1;MAT1A;PRODH2;OTC
GO_Biological_Process_2021	activation of phospholipase C activity (GO:0007202)	1/32	0.993299434442824	0.9999962287421228	0	0	0.1903928280722099	0.0012800329036187	ADRA1A
GO_Biological_Process_2021	regulation of cellular biosynthetic process (GO:0031326)	1/32	0.993299434442824	0.9999962287421228	0	0	0.1903928280722099	0.0012800329036187	PDK4
GO_Biological_Process_2021	regulation of centrosome duplication (GO:0010824)	1/32	0.993299434442824	0.9999962287421228	0	0	0.1903928280722099	0.0012800329036187	PKHD1
GO_Biological_Process_2021	regulation of dendritic spine morphogenesis (GO:0061001)	1/32	0.993299434442824	0.9999962287421228	0	0	0.1903928280722099	0.0012800329036187	RELN
GO_Biological_Process_2021	cellular response to glucose stimulus (GO:0071333)	1/32	0.993299434442824	0.9999962287421228	0	0	0.1903928280722099	0.0012800329036187	PCK1
GO_Biological_Process_2021	regulation of NMDA receptor activity (GO:2000310)	1/32	0.993299434442824	0.9999962287421228	0	0	0.1903928280722099	0.0012800329036187	RELN
GO_Biological_Process_2021	liver development (GO:0001889)	1/32	0.993299434442824	0.9999962287421228	0	0	0.1903928280722099	0.0012800329036187	PCK1
GO_Biological_Process_2021	long-chain fatty acid transport (GO:0015909)	1/32	0.993299434442824	0.9999962287421228	0	0	0.1903928280722099	0.0012800329036187	SPX
GO_Biological_Process_2021	superoxide metabolic process (GO:0006801)	1/32	0.993299434442824	0.9999962287421228	0	0	0.1903928280722099	0.0012800329036187	APOA4
GO_Biological_Process_2021	negative regulation of cell-matrix adhesion (GO:0001953)	1/32	0.993299434442824	0.9999962287421228	0	0	0.1903928280722099	0.0012800329036187	MYOC
GO_Biological_Process_2021	negative regulation of chemotaxis (GO:0050922)	1/32	0.993299434442824	0.9999962287421228	0	0	0.1903928280722099	0.0012800329036187	SEMA6D
GO_Biological_Process_2021	negative regulation of developmental growth (GO:0048640)	1/32	0.993299434442824	0.9999962287421228	0	0	0.1903928280722099	0.0012800329036187	SLC6A4
GO_Biological_Process_2021	positive regulation of immune effector process (GO:0002699)	1/32	0.993299434442824	0.9999962287421228	0	0	0.1903928280722099	0.0012800329036187	PCK1
GO_Biological_Process_2021	positive regulation of lamellipodium organization (GO:1902745)	1/32	0.993299434442824	0.9999962287421228	0	0	0.1903928280722099	0.0012800329036187	CLRN1
GO_Biological_Process_2021	positive regulation of receptor signaling pathway via STAT (GO:1904894)	1/32	0.993299434442824	0.9999962287421228	0	0	0.1903928280722099	0.0012800329036187	ERBB4
GO_Biological_Process_2021	regulation of calcium ion transport (GO:0051924)	3/58	0.9933350721513988	0.9999962287421228	0	0	0.3217068645640074	0.0021513302615901	EGF;HOMER2;NOS1
GO_Biological_Process_2021	cellular iron ion homeostasis (GO:0006879)	3/58	0.9933350721513988	0.9999962287421228	0	0	0.3217068645640074	0.0021513302615901	SLC46A1;SCARA5;ABCG2
GO_Biological_Process_2021	negative regulation of hydrolase activity (GO:0051346)	3/58	0.9933350721513988	0.9999962287421228	0	0	0.3217068645640074	0.0021513302615901	TMEM225;NOS1;PLIN5
GO_Biological_Process_2021	defense response to Gram-positive bacterium (GO:0050830)	4/70	0.9939139846175928	0.9999962287421228	0	0	0.3573450770682604	0.0021814525667135	DEFA6;PLA2G1B;DEFA5;STAB2
GO_Biological_Process_2021	regulation of cellular metabolic process (GO:0031323)	2/47	0.9942624800074398	0.9999962287421228	0	0	0.2621945597049331	0.0015086787160115	PDK4;CNDP1
GO_Biological_Process_2021	determination of heart left/right asymmetry (GO:0061371)	2/47	0.9942624800074398	0.9999962287421228	0	0	0.2621945597049331	0.0015086787160115	HAND1;FOXN4
GO_Biological_Process_2021	epidermal growth factor receptor signaling pathway (GO:0007173)	2/47	0.9942624800074398	0.9999962287421228	0	0	0.2621945597049331	0.0015086787160115	EGF;SLC30A10
GO_Biological_Process_2021	regulation of synapse assembly (GO:0051963)	2/47	0.9942624800074398	0.9999962287421228	0	0	0.2621945597049331	0.0015086787160115	MUSK;SLITRK1
GO_Biological_Process_2021	apoptotic cell clearance (GO:0043277)	1/33	0.9942701970077794	0.9999962287421228	0	0	0.1844322502592464	0.0010597995886533	XKR4
GO_Biological_Process_2021	apoptotic mitochondrial changes (GO:0008637)	1/33	0.9942701970077794	0.9999962287421228	0	0	0.1844322502592464	0.0010597995886533	ERBB4
GO_Biological_Process_2021	regulation of cholesterol efflux (GO:0010874)	1/33	0.9942701970077794	0.9999962287421228	0	0	0.1844322502592464	0.0010597995886533	APOA1
GO_Biological_Process_2021	regulation of histone acetylation (GO:0035065)	1/33	0.9942701970077794	0.9999962287421228	0	0	0.1844322502592464	0.0010597995886533	NOS1
GO_Biological_Process_2021	regulation of neurotransmitter secretion (GO:0046928)	1/33	0.9942701970077794	0.9999962287421228	0	0	0.1844322502592464	0.0010597995886533	RIMS1
GO_Biological_Process_2021	RNA stabilization (GO:0043489)	1/33	0.9942701970077794	0.9999962287421228	0	0	0.1844322502592464	0.0010597995886533	TENT5C
GO_Biological_Process_2021	keratan sulfate metabolic process (GO:0042339)	1/33	0.9942701970077794	0.9999962287421228	0	0	0.1844322502592464	0.0010597995886533	CHST5
GO_Biological_Process_2021	phosphatidylcholine biosynthetic process (GO:0006656)	1/33	0.9942701970077794	0.9999962287421228	0	0	0.1844322502592464	0.0010597995886533	APOA1
GO_Biological_Process_2021	positive regulation of ATP metabolic process (GO:1903580)	1/33	0.9942701970077794	0.9999962287421228	0	0	0.1844322502592464	0.0010597995886533	SLC4A4
GO_Biological_Process_2021	positive regulation of histone modification (GO:0031058)	1/33	0.9942701970077794	0.9999962287421228	0	0	0.1844322502592464	0.0010597995886533	NOS1
GO_Biological_Process_2021	protein tetramerization (GO:0051262)	4/71	0.9945885403112692	0.9999962287421228	0	0	0.351990910499406	0.0019099571245305	AQP10;MAT1A;RYR3;GNMT
GO_Biological_Process_2021	adenylate cyclase-inhibiting G protein-coupled receptor signaling pathway (GO:0007193)	3/60	0.9948183166421962	0.9999962287421228	0	0	0.310382493764678	0.0016124851134251	CHRM2;HTR1E;HTR4
GO_Biological_Process_2021	purine ribonucleotide biosynthetic process (GO:0009152)	2/48	0.9950012845305009	0.9999962287421228	0	0	0.2564796439954296	0.0012852838311455	GUCY2C;AMPD1
GO_Biological_Process_2021	cellular response to alcohol (GO:0097306)	2/48	0.9950012845305009	0.9999962287421228	0	0	0.2564796439954296	0.0012852838311455	CFTR;DYNAP
GO_Biological_Process_2021	regulation of protein metabolic process (GO:0051246)	2/48	0.9950012845305009	0.9999962287421228	0	0	0.2564796439954296	0.0012852838311455	CHRNA7;CNDP1
GO_Biological_Process_2021	phosphatidic acid biosynthetic process (GO:0006654)	2/48	0.9950012845305009	0.9999962287421228	0	0	0.2564796439954296	0.0012852838311455	PLA2G1B;ALPI
GO_Biological_Process_2021	regulation of heart contraction (GO:0008016)	6/93	0.9950306022844234	0.9999962287421228	0	0	0.4064141751838762	0.0020246685423211	RYR2;ACE2;FOXN4;NOS1;RYR3;MYH6
GO_Biological_Process_2021	regulation of amyloid-beta formation (GO:1902003)	1/34	0.9951003022214452	0.9999962287421228	0	0	0.1788329195864626	0.0008783809209493174	CHRNA7
GO_Biological_Process_2021	cellular response to vascular endothelial growth factor stimulus (GO:0035924)	1/34	0.9951003022214452	0.9999962287421228	0	0	0.1788329195864626	0.0008783809209493174	MT1G
GO_Biological_Process_2021	regulation of lamellipodium assembly (GO:0010591)	1/34	0.9951003022214452	0.9999962287421228	0	0	0.1788329195864626	0.0008783809209493174	CLRN1
GO_Biological_Process_2021	female gamete generation (GO:0007292)	1/34	0.9951003022214452	0.9999962287421228	0	0	0.1788329195864626	0.0008783809209493174	FSHB
GO_Biological_Process_2021	synaptic vesicle recycling (GO:0036465)	1/34	0.9951003022214452	0.9999962287421228	0	0	0.1788329195864626	0.0008783809209493174	CEL
GO_Biological_Process_2021	negative regulation of blood vessel endothelial cell migration (GO:0043537)	1/34	0.9951003022214452	0.9999962287421228	0	0	0.1788329195864626	0.0008783809209493174	AGTR2
GO_Biological_Process_2021	phosphatidylserine metabolic process (GO:0006658)	1/34	0.9951003022214452	0.9999962287421228	0	0	0.1788329195864626	0.0008783809209493174	PLA2G1B
GO_Biological_Process_2021	positive regulation of calcium ion transport into cytosol (GO:0010524)	1/34	0.9951003022214452	0.9999962287421228	0	0	0.1788329195864626	0.0008783809209493174	PLA2G1B
GO_Biological_Process_2021	positive regulation of DNA binding (GO:0043388)	1/34	0.9951003022214452	0.9999962287421228	0	0	0.1788329195864626	0.0008783809209493174	EGF
GO_Biological_Process_2021	positive regulation of epidermal growth factor receptor signaling pathway (GO:0045742)	1/34	0.9951003022214452	0.9999962287421228	0	0	0.1788329195864626	0.0008783809209493174	EGF
GO_Biological_Process_2021	positive regulation of protein dephosphorylation (GO:0035307)	1/34	0.9951003022214452	0.9999962287421228	0	0	0.1788329195864626	0.0008783809209493174	AGTR2
GO_Biological_Process_2021	cell junction organization (GO:0034330)	4/72	0.9951907177348476	0.9999962287421228	0	0	0.346794219417871	0.0016718547299153	PKHD1;CTNND2;CHRNA7;PAK3
GO_Biological_Process_2021	iron ion homeostasis (GO:0055072)	3/61	0.99543426630435	0.9999962287421228	0	0	0.3050131800236167	0.0013957978044612	SLC46A1;SCARA5;ABCG2
GO_Biological_Process_2021	response to glucose (GO:0009749)	2/49	0.9956464388465532	0.9999962287421228	0	0	0.2510079161884582	0.0010951639783431	PCK1;KHK
GO_Biological_Process_2021	negative regulation of catabolic process (GO:0009895)	2/49	0.9956464388465532	0.9999962287421228	0	0	0.2510079161884582	0.0010951639783431	TRIM40;APOC3
GO_Biological_Process_2021	positive regulation of synaptic transmission (GO:0050806)	4/73	0.9957279488720188	0.9999962287421228	0	0	0.3417481570633368	0.0014630930339287	RIMS1;RELN;CHRNA7;ADRA1A
GO_Biological_Process_2021	response to insulin (GO:0032868)	5/84	0.9957715920144808	0.9999962287421228	0	0	0.3730211934399797	0.0015806299272693	CELA2A;PKLR;PLA2G1B;PCK1;KHK
GO_Biological_Process_2021	cellular response to hydrogen peroxide (GO:0070301)	1/35	0.995810124077432	0.9999962287421228	0	0	0.1735629613061954	0.0007287349955539062	FABP1
GO_Biological_Process_2021	regulation of ion transmembrane transport (GO:0034765)	1/35	0.995810124077432	0.9999962287421228	0	0	0.1735629613061954	0.0007287349955539062	KCNJ5
GO_Biological_Process_2021	regulation of muscle cell differentiation (GO:0051147)	1/35	0.995810124077432	0.9999962287421228	0	0	0.1735629613061954	0.0007287349955539062	CTNNA2
GO_Biological_Process_2021	regulation of postsynaptic membrane potential (GO:0060078)	1/35	0.995810124077432	0.9999962287421228	0	0	0.1735629613061954	0.0007287349955539062	GABRA4
GO_Biological_Process_2021	regulation of protein polymerization (GO:0032271)	1/35	0.995810124077432	0.9999962287421228	0	0	0.1735629613061954	0.0007287349955539062	PAK3
GO_Biological_Process_2021	semaphorin-plexin signaling pathway (GO:0071526)	1/35	0.995810124077432	0.9999962287421228	0	0	0.1735629613061954	0.0007287349955539062	SEMA6D
GO_Biological_Process_2021	negative regulation of Ras protein signal transduction (GO:0046580)	1/35	0.995810124077432	0.9999962287421228	0	0	0.1735629613061954	0.0007287349955539062	MYOC
GO_Biological_Process_2021	peptidyl-tyrosine dephosphorylation (GO:0035335)	1/35	0.995810124077432	0.9999962287421228	0	0	0.1735629613061954	0.0007287349955539062	PTPRQ
GO_Biological_Process_2021	negative regulation of ERK1 and ERK2 cascade (GO:0070373)	2/50	0.9962095641142245	0.9999962287421228	0	0	0.2457641770401106	0.0009333233267820952	LMO3;WNK2
GO_Biological_Process_2021	neuron migration (GO:0001764)	2/50	0.9962095641142245	0.9999962287421228	0	0	0.2457641770401106	0.0009333233267820952	RELN;NRCAM
GO_Biological_Process_2021	phosphatidic acid metabolic process (GO:0046473)	2/50	0.9962095641142245	0.9999962287421228	0	0	0.2457641770401106	0.0009333233267820952	PLA2G1B;ALPI
GO_Biological_Process_2021	positive regulation of cell morphogenesis involved in differentiation (GO:0010770)	2/50	0.9962095641142245	0.9999962287421228	0	0	0.2457641770401106	0.0009333233267820952	MYOC;APOA1
GO_Biological_Process_2021	calcium-dependent cell-cell adhesion via plasma membrane cell adhesion molecules (GO:0016339)	1/36	0.9964170858875818	0.9999962287421228	0	0	0.1685941434990864	0.0006051430723689055	CDH9
GO_Biological_Process_2021	regulation of ossification (GO:0030278)	1/36	0.9964170858875818	0.9999962287421228	0	0	0.1685941434990864	0.0006051430723689055	ZBTB16
GO_Biological_Process_2021	regulation of protein import into nucleus (GO:0042306)	1/36	0.9964170858875818	0.9999962287421228	0	0	0.1685941434990864	0.0006051430723689055	CHP2
GO_Biological_Process_2021	regulation of receptor internalization (GO:0002090)	1/36	0.9964170858875818	0.9999962287421228	0	0	0.1685941434990864	0.0006051430723689055	EGF
GO_Biological_Process_2021	membrane assembly (GO:0071709)	1/36	0.9964170858875818	0.9999962287421228	0	0	0.1685941434990864	0.0006051430723689055	CEL
GO_Biological_Process_2021	membrane fusion (GO:0061025)	1/36	0.9964170858875818	0.9999962287421228	0	0	0.1685941434990864	0.0006051430723689055	RIMS1
GO_Biological_Process_2021	transition metal ion transport (GO:0000041)	1/36	0.9964170858875818	0.9999962287421228	0	0	0.1685941434990864	0.0006051430723689055	SLC30A10
GO_Biological_Process_2021	negative regulation of cellular protein localization (GO:1903828)	1/36	0.9964170858875818	0.9999962287421228	0	0	0.1685941434990864	0.0006051430723689055	TRIM40
GO_Biological_Process_2021	platelet aggregation (GO:0070527)	1/36	0.9964170858875818	0.9999962287421228	0	0	0.1685941434990864	0.0006051430723689055	HBB
GO_Biological_Process_2021	positive regulation of bone mineralization (GO:0030501)	1/36	0.9964170858875818	0.9999962287421228	0	0	0.1685941434990864	0.0006051430723689055	ADGRV1
GO_Biological_Process_2021	positive regulation of mitotic nuclear division (GO:0045840)	1/36	0.9964170858875818	0.9999962287421228	0	0	0.1685941434990864	0.0006051430723689055	EGF
GO_Biological_Process_2021	negative regulation of inflammatory response to antigenic stimulus (GO:0002862)	10/136	0.996444029615708	0.9999962287421228	0	0	0.4672742883561191	0.0016645748773797	VIPR2;CALCB;GPR15;PRKACG;FSHB;GHRH;DPEP1;HTR4;GPHA2;GIP
GO_Biological_Process_2021	amyloid fibril formation (GO:1990000)	3/63	0.996459814566912	0.9999962287421228	0	0	0.2948114839156001	0.0010455391159471	NAT8B;APOA1;APOA4
GO_Biological_Process_2021	negative regulation of endopeptidase activity (GO:0010951)	3/63	0.996459814566912	0.9999962287421228	0	0	0.2948114839156001	0.0010455391159471	SERPINE3;SERPINI2;FETUB
GO_Biological_Process_2021	negative regulation of peptidase activity (GO:0010466)	3/63	0.996459814566912	0.9999962287421228	0	0	0.2948114839156001	0.0010455391159471	SERPINE3;SERPINI2;FETUB
GO_Biological_Process_2021	regulation of substrate adhesion-dependent cell spreading (GO:1900024)	2/51	0.9967008810497336	0.9999962287421228	0	0	0.2407344680610833	0.0007955246335054391	MYOC;APOA1
GO_Biological_Process_2021	gonad development (GO:0008406)	2/51	0.9967008810497336	0.9999962287421228	0	0	0.2407344680610833	0.0007955246335054391	NR5A1;PRKACG
GO_Biological_Process_2021	positive regulation of actin filament bundle assembly (GO:0032233)	2/51	0.9967008810497336	0.9999962287421228	0	0	0.2407344680610833	0.0007955246335054391	MYOC;APOA1
GO_Biological_Process_2021	positive regulation of fat cell differentiation (GO:0045600)	2/51	0.9967008810497336	0.9999962287421228	0	0	0.2407344680610833	0.0007955246335054391	LMO3;ZBTB16
GO_Biological_Process_2021	regulation of inflammatory response to antigenic stimulus (GO:0002861)	10/137	0.9967607860988972	0.9999962287421228	0	0	0.4635676608385117	0.0015040320691059	VIPR2;CALCB;GPR15;PRKACG;FSHB;GHRH;DPEP1;HTR4;GPHA2;GIP
GO_Biological_Process_2021	antimicrobial humoral immune response mediated by antimicrobial peptide (GO:0061844)	3/64	0.9968845975774216	0.9999962287421228	0	0	0.2899614972412971	0.000904756824681179	DEFA6;PLA2G1B;DEFA5
GO_Biological_Process_2021	regulation of glucose import (GO:0046324)	1/37	0.9969360884855444	0.9999962287421228	0	0	0.1639013711257057	0.0005029501897258062	PLA2G1B
GO_Biological_Process_2021	glutamate receptor signaling pathway (GO:0007215)	1/37	0.9969360884855444	0.9999962287421228	0	0	0.1639013711257057	0.0005029501897258062	HOMER2
GO_Biological_Process_2021	glutamine family amino acid metabolic process (GO:0009064)	1/37	0.9969360884855444	0.9999962287421228	0	0	0.1639013711257057	0.0005029501897258062	CPS1
GO_Biological_Process_2021	negative regulation of epithelial cell apoptotic process (GO:1904036)	1/37	0.9969360884855444	0.9999962287421228	0	0	0.1639013711257057	0.0005029501897258062	PKHD1
GO_Biological_Process_2021	phagocytosis, engulfment (GO:0006911)	1/37	0.9969360884855444	0.9999962287421228	0	0	0.1639013711257057	0.0005029501897258062	XKR4
GO_Biological_Process_2021	phospholipid biosynthetic process (GO:0008654)	1/37	0.9969360884855444	0.9999962287421228	0	0	0.1639013711257057	0.0005029501897258062	CPNE6
GO_Biological_Process_2021	positive regulation of calcium ion transport (GO:0051928)	1/37	0.9969360884855444	0.9999962287421228	0	0	0.1639013711257057	0.0005029501897258062	PLA2G1B
GO_Biological_Process_2021	positive regulation of cytokinesis (GO:0032467)	1/37	0.9969360884855444	0.9999962287421228	0	0	0.1639013711257057	0.0005029501897258062	OR2A4
GO_Biological_Process_2021	positive regulation of exocytosis (GO:0045921)	1/37	0.9969360884855444	0.9999962287421228	0	0	0.1639013711257057	0.0005029501897258062	CFTR
GO_Biological_Process_2021	actomyosin structure organization (GO:0031032)	4/76	0.9970139021496508	0.9999962287421228	0	0	0.3274509803921568	0.000979263485683495	MYPN;MYH6;LMOD2;TTN
GO_Biological_Process_2021	chloride transport (GO:0006821)	4/76	0.9970139021496508	0.9999962287421228	0	0	0.3274509803921568	0.000979263485683495	GABRA4;SLC4A1;SLC5A1;CFTR
GO_Biological_Process_2021	ameboidal-type cell migration (GO:0001667)	2/52	0.9971293708363624	0.9999962287421228	0	0	0.2359059474412171	0.0006781723496396565	ERBB4;SEMA6D
GO_Biological_Process_2021	myeloid cell differentiation (GO:0030099)	2/52	0.9971293708363624	0.9999962287421228	0	0	0.2359059474412171	0.0006781723496396565	EPO;ZBTB16
GO_Biological_Process_2021	negative regulation of cellular biosynthetic process (GO:0031327)	2/52	0.9971293708363624	0.9999962287421228	0	0	0.2359059474412171	0.0006781723496396565	ACADL;APOC3
GO_Biological_Process_2021	regulation of cell-matrix adhesion (GO:0001952)	3/65	0.997259494617407	0.9999962287421228	0	0	0.2852679617500362	0.0007828515797726368	PKHD1;CCL25;MYOC
GO_Biological_Process_2021	inorganic anion transmembrane transport (GO:0098661)	3/65	0.997259494617407	0.9999962287421228	0	0	0.2852679617500362	0.0007828515797726368	GABRA4;SLC5A1;CFTR
GO_Biological_Process_2021	sensory perception of mechanical stimulus (GO:0050954)	5/88	0.9973109986991506	0.9999962287421228	0	0	0.3549608610975574	0.0009557758351625412	ADGRV1;CEACAM16;HOMER2;MYO1A;CLRN1
GO_Biological_Process_2021	inorganic cation import across plasma membrane (GO:0098659)	4/77	0.9973522423204326	0.9999962287421228	0	0	0.3229463904820591	0.0008562178150165202	KCNJ5;ATP4A;SLC39A5;SLC5A1
GO_Biological_Process_2021	phosphatidylcholine metabolic process (GO:0046470)	4/77	0.9973522423204326	0.9999962287421228	0	0	0.3229463904820591	0.0008562178150165202	PNLIPRP2;PLA2G1B;APOA1;APOA4
GO_Biological_Process_2021	regulation of apoptotic signaling pathway (GO:2001233)	1/38	0.99737987418369	0.9999962287421228	0	0	0.159462262123859	0.000418359506642461	ASAH2
GO_Biological_Process_2021	regulation of axon extension (GO:0030516)	1/38	0.99737987418369	0.9999962287421228	0	0	0.159462262123859	0.000418359506642461	NRCAM
GO_Biological_Process_2021	regulation of cell communication (GO:0010646)	1/38	0.99737987418369	0.9999962287421228	0	0	0.159462262123859	0.000418359506642461	RYR2
GO_Biological_Process_2021	connective tissue development (GO:0061448)	1/38	0.99737987418369	0.9999962287421228	0	0	0.159462262123859	0.000418359506642461	ZBTB16
GO_Biological_Process_2021	regulation of phosphoprotein phosphatase activity (GO:0043666)	1/38	0.99737987418369	0.9999962287421228	0	0	0.159462262123859	0.000418359506642461	AGTR2
GO_Biological_Process_2021	synaptic vesicle endocytosis (GO:0048488)	1/38	0.99737987418369	0.9999962287421228	0	0	0.159462262123859	0.000418359506642461	CEL
GO_Biological_Process_2021	negative regulation of endothelial cell migration (GO:0010596)	1/38	0.99737987418369	0.9999962287421228	0	0	0.159462262123859	0.000418359506642461	AGTR2
GO_Biological_Process_2021	positive regulation of cell development (GO:0010720)	1/38	0.99737987418369	0.9999962287421228	0	0	0.159462262123859	0.000418359506642461	MME
GO_Biological_Process_2021	positive regulation of potassium ion transport (GO:0043268)	1/38	0.99737987418369	0.9999962287421228	0	0	0.159462262123859	0.000418359506642461	KCNJ5
GO_Biological_Process_2021	positive regulation of signaling (GO:0023056)	1/38	0.99737987418369	0.9999962287421228	0	0	0.159462262123859	0.000418359506642461	RIMS1
GO_Biological_Process_2021	regulation of DNA replication (GO:0006275)	2/53	0.9975029205139878	0.9999962287421228	0	0	0.2312667805711496	0.000578213757241679	EGF;ENPP7
GO_Biological_Process_2021	cellular macromolecule catabolic process (GO:0044265)	2/53	0.9975029205139878	0.9999962287421228	0	0	0.2312667805711496	0.000578213757241679	NEU4;DNASE1L3
GO_Biological_Process_2021	negative regulation of cysteine-type endopeptidase activity (GO:2000117)	2/53	0.9975029205139878	0.9999962287421228	0	0	0.2312667805711496	0.000578213757241679	FABP1;DPEP1
GO_Biological_Process_2021	positive regulation of phagocytosis (GO:0050766)	2/53	0.9975029205139878	0.9999962287421228	0	0	0.2312667805711496	0.000578213757241679	APOA1;SPACA3
GO_Biological_Process_2021	cellular component disassembly (GO:0022411)	3/66	0.9975901968264632	0.9999962287421228	0	0	0.280723427385482	0.0006773046197738469	PRSS1;CTRB2;CTRB1
GO_Biological_Process_2021	extracellular matrix disassembly (GO:0022617)	3/66	0.9975901968264632	0.9999962287421228	0	0	0.280723427385482	0.0006773046197738469	PRSS1;CTRB2;CTRB1
GO_Biological_Process_2021	positive regulation of cell death (GO:0010942)	3/66	0.9975901968264632	0.9999962287421228	0	0	0.280723427385482	0.0006773046197738469	SLC6A13;HBB;HBA1
GO_Biological_Process_2021	cellular response to metal ion (GO:0071248)	9/131	0.997743896898497	0.9999962287421228	0	0	0.4342870130977072	0.0009809032031081874	ADGRV1;SYT10;CPNE6;CHP2;DPEP1;MT1G;MT1H;RYR3;SYT6
GO_Biological_Process_2021	regulation of heart rate by cardiac conduction (GO:0086091)	1/39	0.9977593403079704	0.9999962287421228	0	0	0.1552567904378991	0.00034826795310205375	KCNJ5
GO_Biological_Process_2021	regulation of ion transmembrane transporter activity (GO:0032412)	1/39	0.9977593403079704	0.9999962287421228	0	0	0.1552567904378991	0.00034826795310205375	PDZK1
GO_Biological_Process_2021	regulation of nitric-oxide synthase activity (GO:0050999)	1/39	0.9977593403079704	0.9999962287421228	0	0	0.1552567904378991	0.00034826795310205375	AGTR2
GO_Biological_Process_2021	regulation of peptidyl-threonine phosphorylation (GO:0010799)	1/39	0.9977593403079704	0.9999962287421228	0	0	0.1552567904378991	0.00034826795310205375	EGF
GO_Biological_Process_2021	endothelial cell migration (GO:0043542)	1/39	0.9977593403079704	0.9999962287421228	0	0	0.1552567904378991	0.00034826795310205375	PRSS3
GO_Biological_Process_2021	regulation of protein tyrosine kinase activity (GO:0061097)	1/39	0.9977593403079704	0.9999962287421228	0	0	0.1552567904378991	0.00034826795310205375	RELN
GO_Biological_Process_2021	regulation of receptor-mediated endocytosis (GO:0048259)	1/39	0.9977593403079704	0.9999962287421228	0	0	0.1552567904378991	0.00034826795310205375	APOC3
GO_Biological_Process_2021	response to peptide (GO:1901652)	1/39	0.9977593403079704	0.9999962287421228	0	0	0.1552567904378991	0.00034826795310205375	CHRNA7
GO_Biological_Process_2021	vesicle cytoskeletal trafficking (GO:0099518)	1/39	0.9977593403079704	0.9999962287421228	0	0	0.1552567904378991	0.00034826795310205375	MYO1A
GO_Biological_Process_2021	negative regulation of cellular metabolic process (GO:0031324)	1/39	0.9977593403079704	0.9999962287421228	0	0	0.1552567904378991	0.00034826795310205375	PLIN5
GO_Biological_Process_2021	odontogenesis (GO:0042476)	1/39	0.9977593403079704	0.9999962287421228	0	0	0.1552567904378991	0.00034826795310205375	SSUH2
GO_Biological_Process_2021	organophosphate biosynthetic process (GO:0090407)	1/39	0.9977593403079704	0.9999962287421228	0	0	0.1552567904378991	0.00034826795310205375	CPS1
GO_Biological_Process_2021	phospholipid dephosphorylation (GO:0046839)	1/39	0.9977593403079704	0.9999962287421228	0	0	0.1552567904378991	0.00034826795310205375	EPHX2
GO_Biological_Process_2021	positive regulation of intracellular transport (GO:0032388)	1/39	0.9977593403079704	0.9999962287421228	0	0	0.1552567904378991	0.00034826795310205375	STRIT1
GO_Biological_Process_2021	regulation of potassium ion transmembrane transport (GO:1901379)	2/54	0.9978284508108022	0.9999962287421228	0	0	0.2268060431960847	0.0004930560208751126	DPP10;KCNJ5
GO_Biological_Process_2021	regulation of sodium ion transmembrane transporter activity (GO:2000649)	1/40	0.998083805572348	0.9999962287421228	0	0	0.1512669839666037	0.00029013501817874807	WNK2
GO_Biological_Process_2021	response to organonitrogen compound (GO:0010243)	1/40	0.998083805572348	0.9999962287421228	0	0	0.1512669839666037	0.00029013501817874807	BRSK2
GO_Biological_Process_2021	lymphocyte migration (GO:0072676)	1/40	0.998083805572348	0.9999962287421228	0	0	0.1512669839666037	0.00029013501817874807	CCL25
GO_Biological_Process_2021	sulfur compound catabolic process (GO:0044273)	1/40	0.998083805572348	0.9999962287421228	0	0	0.1512669839666037	0.00029013501817874807	DPEP1
GO_Biological_Process_2021	negative regulation of cell-substrate adhesion (GO:0010812)	1/40	0.998083805572348	0.9999962287421228	0	0	0.1512669839666037	0.00029013501817874807	MYOC
GO_Biological_Process_2021	negative regulation of ERBB signaling pathway (GO:1901185)	1/40	0.998083805572348	0.9999962287421228	0	0	0.1512669839666037	0.00029013501817874807	EGF
GO_Biological_Process_2021	negative regulation of protein kinase B signaling (GO:0051898)	1/40	0.998083805572348	0.9999962287421228	0	0	0.1512669839666037	0.00029013501817874807	PKHD1
GO_Biological_Process_2021	positive regulation of catalytic activity (GO:0043085)	1/40	0.998083805572348	0.9999962287421228	0	0	0.1512669839666037	0.00029013501817874807	APOA1
GO_Biological_Process_2021	positive regulation of cation channel activity (GO:2001259)	1/40	0.998083805572348	0.9999962287421228	0	0	0.1512669839666037	0.00029013501817874807	RELN
GO_Biological_Process_2021	sensory perception of sound (GO:0007605)	5/91	0.9980938851536922	0.9999962287421228	0	0	0.3425181321290863	0.0006535019196878781	ADGRV1;CEACAM16;HOMER2;MYO1A;CLRN1
GO_Biological_Process_2021	negative regulation of cysteine-type endopeptidase activity involved in apoptotic process (GO:0043154)	2/55	0.9981120309056992	0.9999962287421228	0	0	0.2225136355332863	0.0004204959336311768	FABP1;DPEP1
GO_Biological_Process_2021	glycerophospholipid metabolic process (GO:0006650)	4/80	0.9981586631714656	0.9999962287421228	0	0	0.3101438717902021	0.0005716057542872521	PLA2G1B;CPNE6;APOA1;APOA4
GO_Biological_Process_2021	sulfur compound biosynthetic process (GO:0044272)	7/113	0.9982151249564334	0.9999962287421228	0	0	0.3888609315670115	0.000694688322688863	CBS;GSTA3;GSTA2;CBSL;GSTA1;MAT1A;CHST5
GO_Biological_Process_2021	fatty acid metabolic process (GO:0006631)	8/124	0.9983396733073546	0.9999962287421228	0	0	0.4060028197959232	0.0006746575500795025	PLA2G1B;ACSM1;CYP4F2;ACSL6;CYP1A1;ACSM6;CEL;HAO2
GO_Biological_Process_2021	protein methylation (GO:0006479)	1/41	0.998361239304515	0.9999962287421228	0	0	0.1474766678188731	0.0002418772103306152	BHMT
GO_Biological_Process_2021	epithelial cell migration (GO:0010631)	1/41	0.998361239304515	0.9999962287421228	0	0	0.1474766678188731	0.0002418772103306152	PRSS3
GO_Biological_Process_2021	visual system development (GO:0150063)	1/41	0.998361239304515	0.9999962287421228	0	0	0.1474766678188731	0.0002418772103306152	SLC39A5
GO_Biological_Process_2021	negative regulation of cell-cell adhesion (GO:0022408)	1/41	0.998361239304515	0.9999962287421228	0	0	0.1474766678188731	0.0002418772103306152	APOA1
GO_Biological_Process_2021	nucleobase-containing compound catabolic process (GO:0034655)	1/41	0.998361239304515	0.9999962287421228	0	0	0.1474766678188731	0.0002418772103306152	DNASE1L3
GO_Biological_Process_2021	positive regulation of biomineral tissue development (GO:0070169)	1/41	0.998361239304515	0.9999962287421228	0	0	0.1474766678188731	0.0002418772103306152	ADGRV1
GO_Biological_Process_2021	synapse assembly (GO:0007416)	3/69	0.9983650649993956	0.9999962287421228	0	0	0.2679161032671928	0.0004383838767593586	SLITRK1;NRCAM;IGFN1
GO_Biological_Process_2021	phospholipase C-activating G protein-coupled receptor signaling pathway (GO:0007200)	4/81	0.9983699001619584	0.9999962287421228	0	0	0.30609805419494	0.0004993775168427697	CHRM2;CCKBR;GRPR;ADRA1A
GO_Biological_Process_2021	cation transport (GO:0006812)	13/174	0.9984812097894428	0.9999962287421228	0	0	0.4749148954059689	0.0007218443979564163	KCNJ5;SLC23A1;SLC5A1;SLC4A4;SLC5A4;SLC5A9;SCN11A;RHAG;TRPM6;RHBG;TRPM3;SCN1A;SLC17A4
GO_Biological_Process_2021	cellular metal ion homeostasis (GO:0006875)	6/104	0.998496907657022	0.9999962287421228	0	0	0.3605630617898129	0.000542367293590409	PKHD1;ATP4A;RYR2;CALCB;CHRNA7;CTRC
GO_Biological_Process_2021	fatty acid catabolic process (GO:0009062)	3/70	0.9985643482687624	0.9999962287421228	0	0	0.2639018673495201	0.0003791433968419041	ACADL;CEL;HAO2
GO_Biological_Process_2021	positive regulation of cell-substrate adhesion (GO:0010811)	3/70	0.9985643482687624	0.9999962287421228	0	0	0.2639018673495201	0.0003791433968419041	CCL25;MYOC;APOA1
GO_Biological_Process_2021	dicarboxylic acid metabolic process (GO:0043648)	2/57	0.998573955678176	0.9999962287421228	0	0	0.2143970828618131	0.0003059579493156558	SLC46A1;PCK1
GO_Biological_Process_2021	regulation of reactive oxygen species metabolic process (GO:2000377)	2/57	0.998573955678176	0.9999962287421228	0	0	0.2143970828618131	0.0003059579493156558	ACE2;PLIN5
GO_Biological_Process_2021	positive regulation of cell junction assembly (GO:1901890)	2/57	0.998573955678176	0.9999962287421228	0	0	0.2143970828618131	0.0003059579493156558	ACE2;MYOC
GO_Biological_Process_2021	ATP-dependent chromatin remodeling (GO:0043044)	1/42	0.9985984562501504	0.9999962287421228	0	0	0.1438712451417635	0.00020178328151384148	CECR2
GO_Biological_Process_2021	regulation of chemokine production (GO:0032642)	1/42	0.9985984562501504	0.9999962287421228	0	0	0.1438712451417635	0.00020178328151384148	C5
GO_Biological_Process_2021	ceramide biosynthetic process (GO:0046513)	1/42	0.9985984562501504	0.9999962287421228	0	0	0.1438712451417635	0.00020178328151384148	ASAH2
GO_Biological_Process_2021	skeletal system morphogenesis (GO:0048705)	1/42	0.9985984562501504	0.9999962287421228	0	0	0.1438712451417635	0.00020178328151384148	IFITM5
GO_Biological_Process_2021	monocyte chemotaxis (GO:0002548)	1/42	0.9985984562501504	0.9999962287421228	0	0	0.1438712451417635	0.00020178328151384148	CCL25
GO_Biological_Process_2021	negative regulation of protein catabolic process (GO:0042177)	1/42	0.9985984562501504	0.9999962287421228	0	0	0.1438712451417635	0.00020178328151384148	TRIM40
GO_Biological_Process_2021	organic substance transport (GO:0071702)	9/136	0.9986250465638756	0.9999962287421228	0	0	0.4170662809263227	0.0005738413090571201	ABCG8;ABCG5;ABCA10;SLC23A1;APOA1;APOA4;ZG16;ABCG2;SLC6A4
GO_Biological_Process_2021	synapse organization (GO:0050808)	8/126	0.9986486938899524	0.9999962287421228	0	0	0.399074432972738	0.0005396364087995791	UNC13C;MUSK;SLITRK1;CTNND2;CHRNA7;NRCAM;PAK3;IGFN1
GO_Biological_Process_2021	regulation of endopeptidase activity (GO:0052548)	3/71	0.9987397330718484	0.9999962287421228	0	0	0.2600056971941319	0.0003278832349280792	SERPINE3;SERPINI2;FETUB
GO_Biological_Process_2021	regulation of phagocytosis (GO:0050764)	2/58	0.9987610369648902	0.9999962287421228	0	0	0.2105562141869195	0.00026103310478597426	APOA1;SPACA3
GO_Biological_Process_2021	protein processing (GO:0016485)	6/106	0.9987971191544486	0.9999962287421228	0	0	0.3533102493074792	0.00042524594283429	KLK1;MME;CD5L;MYRFL;ECE2;PRSS3
GO_Biological_Process_2021	regulation of cell-substrate adhesion (GO:0010810)	1/43	0.9988012840040602	0.9999962287421228	0	0	0.140437509258802	0.00016844566821928395	PKHD1
GO_Biological_Process_2021	cellular glucose homeostasis (GO:0001678)	1/43	0.9988012840040602	0.9999962287421228	0	0	0.140437509258802	0.00016844566821928395	PCK1
GO_Biological_Process_2021	negative regulation of proteolysis (GO:0045861)	1/43	0.9988012840040602	0.9999962287421228	0	0	0.140437509258802	0.00016844566821928395	TM4SF20
GO_Biological_Process_2021	positive regulation of axonogenesis (GO:0050772)	1/43	0.9988012840040602	0.9999962287421228	0	0	0.140437509258802	0.00016844566821928395	SLITRK1
GO_Biological_Process_2021	positive regulation of neuron differentiation (GO:0045666)	1/43	0.9988012840040602	0.9999962287421228	0	0	0.140437509258802	0.00016844566821928395	NRCAM
GO_Biological_Process_2021	positive regulation of phospholipase C activity (GO:0010863)	1/43	0.9988012840040602	0.9999962287421228	0	0	0.140437509258802	0.00016844566821928395	ADRA1A
GO_Biological_Process_2021	positive regulation of T cell differentiation (GO:0045582)	1/43	0.9988012840040602	0.9999962287421228	0	0	0.140437509258802	0.00016844566821928395	PCK1
GO_Biological_Process_2021	positive regulation of neurogenesis (GO:0050769)	3/72	0.99889401991423	0.9999962287421228	0	0	0.2562224595070158	0.00028353375800408564	MME;DCT;SLITRK1
GO_Biological_Process_2021	positive regulation of protein secretion (GO:0050714)	3/72	0.99889401991423	0.9999962287421228	0	0	0.2562224595070158	0.00028353375800408564	PLA2G1B;MYRIP;TTN
GO_Biological_Process_2021	positive regulation of secretion by cell (GO:1903532)	3/72	0.99889401991423	0.9999962287421228	0	0	0.2562224595070158	0.00028353375800408564	PLA2G1B;CFTR;TTN
GO_Biological_Process_2021	response to reactive oxygen species (GO:0000302)	2/59	0.9989237912618626	0.9999962287421228	0	0	0.2068501128339521	0.00022273377444334124	HBB;HBA1
GO_Biological_Process_2021	positive regulation of tyrosine phosphorylation of STAT protein (GO:0042531)	2/59	0.9989237912618626	0.9999962287421228	0	0	0.2068501128339521	0.00022273377444334124	EPO;ERBB4
GO_Biological_Process_2021	branching morphogenesis of an epithelial tube (GO:0048754)	1/44	0.9989747061818812	0.9999962287421228	0	0	0.1371634820215596	0.00014070501451151818	PKHD1
GO_Biological_Process_2021	embryonic organ morphogenesis (GO:0048562)	1/44	0.9989747061818812	0.9999962287421228	0	0	0.1371634820215596	0.00014070501451151818	RYR2
GO_Biological_Process_2021	response to amyloid-beta (GO:1904645)	1/44	0.9989747061818812	0.9999962287421228	0	0	0.1371634820215596	0.00014070501451151818	CHRNA7
GO_Biological_Process_2021	homotypic cell-cell adhesion (GO:0034109)	1/44	0.9989747061818812	0.9999962287421228	0	0	0.1371634820215596	0.00014070501451151818	HBB
GO_Biological_Process_2021	lymphocyte chemotaxis (GO:0048247)	1/44	0.9989747061818812	0.9999962287421228	0	0	0.1371634820215596	0.00014070501451151818	CCL25
GO_Biological_Process_2021	metal ion homeostasis (GO:0055065)	1/44	0.9989747061818812	0.9999962287421228	0	0	0.1371634820215596	0.00014070501451151818	CYP4F2
GO_Biological_Process_2021	mRNA stabilization (GO:0048255)	1/44	0.9989747061818812	0.9999962287421228	0	0	0.1371634820215596	0.00014070501451151818	TENT5C
GO_Biological_Process_2021	negative regulation of epidermal growth factor receptor signaling pathway (GO:0042059)	1/44	0.9989747061818812	0.9999962287421228	0	0	0.1371634820215596	0.00014070501451151818	EGF
GO_Biological_Process_2021	neurogenesis (GO:0022008)	1/44	0.9989747061818812	0.9999962287421228	0	0	0.1371634820215596	0.00014070501451151818	VXN
GO_Biological_Process_2021	positive regulation of cell division (GO:0051781)	1/44	0.9989747061818812	0.9999962287421228	0	0	0.1371634820215596	0.00014070501451151818	OR2A4
GO_Biological_Process_2021	positive regulation of receptor-mediated endocytosis (GO:0048260)	1/44	0.9989747061818812	0.9999962287421228	0	0	0.1371634820215596	0.00014070501451151818	EGF
GO_Biological_Process_2021	protein K63-linked ubiquitination (GO:0070534)	1/44	0.9989747061818812	0.9999962287421228	0	0	0.1371634820215596	0.00014070501451151818	RNF186
GO_Biological_Process_2021	regulation of hydrolase activity (GO:0051336)	3/73	0.9990296906942424	0.9999962287421228	0	0	0.2525473143252458	0.00024516797286148296	CHN2;APOA1;NOS1
GO_Biological_Process_2021	defense response to Gram-negative bacterium (GO:0050829)	3/73	0.9990296906942424	0.9999962287421228	0	0	0.2525473143252458	0.00024516797286148296	DEFA6;DEFA5;DEFB132
GO_Biological_Process_2021	regulation of Rho protein signal transduction (GO:0035023)	3/73	0.9990296906942424	0.9999962287421228	0	0	0.2525473143252458	0.00024516797286148296	MYOC;APOA1;APOC3
GO_Biological_Process_2021	calcium ion homeostasis (GO:0055074)	5/97	0.9990522151117144	0.9999962287421228	0	0	0.3200671211642361	0.0003034986291138037	PKHD1;RYR2;CALCB;CHRNA7;CTRC
GO_Biological_Process_2021	positive regulation of cold-induced thermogenesis (GO:0120162)	5/97	0.9990522151117144	0.9999962287421228	0	0	0.3200671211642361	0.0003034986291138037	GATM;ACADL;ESRRG;DBH;PRLR
GO_Biological_Process_2021	homophilic cell adhesion via plasma membrane adhesion molecules (GO:0007156)	2/60	0.9990653384677424	0.9999962287421228	0	0	0.2032718080793628	0.00019007918329868096	IGFN1;MYPN
GO_Biological_Process_2021	positive regulation of nervous system development (GO:0051962)	1/45	0.9991229841338404	0.9999962287421228	0	0	0.1340382742041919	0.00011760527153563834	MME
GO_Biological_Process_2021	positive regulation of RNA metabolic process (GO:0051254)	1/45	0.9991229841338404	0.9999962287421228	0	0	0.1340382742041919	0.00011760527153563834	RBM20
GO_Biological_Process_2021	protein deacetylation (GO:0006476)	1/45	0.9991229841338404	0.9999962287421228	0	0	0.1340382742041919	0.00011760527153563834	TBL1Y
GO_Biological_Process_2021	regulation of peptide hormone secretion (GO:0090276)	3/74	0.9991489437774376	0.9999962287421228	0	0	0.2489756943598637	0.00021198253127819688	CELA2A;SLC2A2;GIP
GO_Biological_Process_2021	B cell differentiation (GO:0030183)	2/61	0.9991884050281306	0.9999962287421228	0	0	0.1998148017910307	0.00016223453171254656	IFNW1;IFNA21
GO_Biological_Process_2021	negative regulation of response to stimulus (GO:0048585)	2/61	0.9991884050281306	0.9999962287421228	0	0	0.1998148017910307	0.00016223453171254656	APOA1;SLC30A10
GO_Biological_Process_2021	calcium ion transmembrane transport (GO:0070588)	4/87	0.9992209489098288	0.9999962287421228	0	0	0.2838704298161504	0.00022123575598781555	SLC35G1;TRPM6;RYR3;TRPM3
GO_Biological_Process_2021	response to endoplasmic reticulum stress (GO:0034976)	6/110	0.999232880064011	0.9999962287421228	0	0	0.3396414873215427	0.000260645742072615	PDIA2;BRSK2;CREB3L3;ERP27;RNF186;CFTR
GO_Biological_Process_2021	regulation of cellular protein localization (GO:1903827)	1/46	0.9992497620354142	0.9999962287421228	0	0	0.1310519645120405	9.835705932562963e-05	EGF
GO_Biological_Process_2021	regulation of fibroblast proliferation (GO:0048145)	1/46	0.9992497620354142	0.9999962287421228	0	0	0.1310519645120405	9.835705932562963e-05	PLA2G1B
GO_Biological_Process_2021	erythrocyte differentiation (GO:0030218)	1/46	0.9992497620354142	0.9999962287421228	0	0	0.1310519645120405	9.835705932562963e-05	EPO
GO_Biological_Process_2021	regulation of synaptic transmission, glutamatergic (GO:0051966)	1/46	0.9992497620354142	0.9999962287421228	0	0	0.1310519645120405	9.835705932562963e-05	RELN
GO_Biological_Process_2021	interleukin-12-mediated signaling pathway (GO:0035722)	1/46	0.9992497620354142	0.9999962287421228	0	0	0.1310519645120405	9.835705932562963e-05	GSTA2
GO_Biological_Process_2021	negative regulation of tumor necrosis factor production (GO:0032720)	1/46	0.9992497620354142	0.9999962287421228	0	0	0.1310519645120405	9.835705932562963e-05	CHRNA7
GO_Biological_Process_2021	positive regulation of nucleocytoplasmic transport (GO:0046824)	1/46	0.9992497620354142	0.9999962287421228	0	0	0.1310519645120405	9.835705932562963e-05	CHP2
GO_Biological_Process_2021	positive regulation of response to stimulus (GO:0048584)	1/46	0.9992497620354142	0.9999962287421228	0	0	0.1310519645120405	9.835705932562963e-05	PLA2G1B
GO_Biological_Process_2021	glucose metabolic process (GO:0006006)	2/62	0.9992953730112248	0.9999962287421228	0	0	0.1964730290456431	0.0001384889961061108	ALDOB;PCK1
GO_Biological_Process_2021	regulation of DNA binding (GO:0051101)	1/47	0.9993581560100124	0.9999962287421228	0	0	0.1281954943717218	8.230792485598692e-05	EGF
GO_Biological_Process_2021	regulation of protein localization to nucleus (GO:1900180)	1/47	0.9993581560100124	0.9999962287421228	0	0	0.1281954943717218	8.230792485598692e-05	TRIM40
GO_Biological_Process_2021	histone deacetylation (GO:0016575)	1/47	0.9993581560100124	0.9999962287421228	0	0	0.1281954943717218	8.230792485598692e-05	TBL1Y
GO_Biological_Process_2021	positive regulation of pathway-restricted SMAD protein phosphorylation (GO:0010862)	1/47	0.9993581560100124	0.9999962287421228	0	0	0.1281954943717218	8.230792485598692e-05	GDF10
GO_Biological_Process_2021	actin cytoskeleton reorganization (GO:0031532)	2/63	0.9993883222196822	0.9999962287421228	0	0	0.1932408226197764	0.00011823728269382762	BRSK2;NPHS2
GO_Biological_Process_2021	neuropeptide signaling pathway (GO:0007218)	2/63	0.9993883222196822	0.9999962287421228	0	0	0.1932408226197764	0.00011823728269382762	UTS2R;GALR3
GO_Biological_Process_2021	positive regulation of Ras protein signal transduction (GO:0046579)	2/63	0.9993883222196822	0.9999962287421228	0	0	0.1932408226197764	0.00011823728269382762	EPO;APOA1
GO_Biological_Process_2021	transforming growth factor beta receptor signaling pathway (GO:0007179)	4/89	0.999392362190078	0.9999962287421228	0	0	0.2771585589253002	0.00016846320723858875	GDF10;AMHR2;FSHB;APOA1
GO_Biological_Process_2021	neutrophil migration (GO:1990266)	3/77	0.9994265562821812	0.9999962287421228	0	0	0.2388400160797255	0.00013700059160429558	CCL25;PLA2G1B;GP2
GO_Biological_Process_2021	positive regulation of phosphatidylinositol 3-kinase signaling (GO:0014068)	3/77	0.9994265562821812	0.9999962287421228	0	0	0.2388400160797255	0.00013700059160429558	MYOC;EPO;EGF
GO_Biological_Process_2021	cellular response to interleukin-12 (GO:0071349)	1/48	0.9994508306227442	0.9999962287421228	0	0	0.1254605761522677	6.891803204460535e-05	GSTA2
GO_Biological_Process_2021	cellular response to ionizing radiation (GO:0071479)	1/48	0.9994508306227442	0.9999962287421228	0	0	0.1254605761522677	6.891803204460535e-05	PRAP1
GO_Biological_Process_2021	regulation of interleukin-2 production (GO:0032663)	1/48	0.9994508306227442	0.9999962287421228	0	0	0.1254605761522677	6.891803204460535e-05	HOMER2
GO_Biological_Process_2021	cognition (GO:0050890)	1/48	0.9994508306227442	0.9999962287421228	0	0	0.1254605761522677	6.891803204460535e-05	CHRNA7
GO_Biological_Process_2021	myelination (GO:0042552)	1/48	0.9994508306227442	0.9999962287421228	0	0	0.1254605761522677	6.891803204460535e-05	MYOC
GO_Biological_Process_2021	negative regulation of tumor necrosis factor superfamily cytokine production (GO:1903556)	1/48	0.9994508306227442	0.9999962287421228	0	0	0.1254605761522677	6.891803204460535e-05	CHRNA7
GO_Biological_Process_2021	protein secretion (GO:0009306)	2/64	0.9994690678387697	0.9999962287421228	0	0	0.1901128809173247	0.00010096384759241288	MTTP;CTAGE9
GO_Biological_Process_2021	cell junction assembly (GO:0034329)	5/102	0.9994752746856131	0.9999962287421228	0	0	0.3034796044719929	0.0001592852250171322	SLITRK1;CTNND2;NRCAM;CDH9;IGFN1
GO_Biological_Process_2021	adherens junction organization (GO:0034332)	1/49	0.9995300646393696	0.9999962287421228	0	0	0.1228396128586242	5.774024592291287e-05	CDH9
GO_Biological_Process_2021	regulation of cellular localization (GO:0060341)	1/49	0.9995300646393696	0.9999962287421228	0	0	0.1228396128586242	5.774024592291287e-05	BRSK2
GO_Biological_Process_2021	regulation of cellular protein metabolic process (GO:0032268)	1/49	0.9995300646393696	0.9999962287421228	0	0	0.1228396128586242	5.774024592291287e-05	CNDP1
GO_Biological_Process_2021	cellular defense response (GO:0006968)	1/49	0.9995300646393696	0.9999962287421228	0	0	0.1228396128586242	5.774024592291287e-05	CD5L
GO_Biological_Process_2021	positive regulation of actin filament polymerization (GO:0030838)	1/49	0.9995300646393696	0.9999962287421228	0	0	0.1228396128586242	5.774024592291287e-05	LMOD2
GO_Biological_Process_2021	positive regulation of reactive oxygen species metabolic process (GO:2000379)	1/49	0.9995300646393696	0.9999962287421228	0	0	0.1228396128586242	5.774024592291287e-05	ACE2
GO_Biological_Process_2021	BMP signaling pathway (GO:0030509)	2/65	0.9995391937507646	0.9999962287421228	0	0	0.1870842389514588	8.622945550446072e-05	AMHR2;SLC39A5
GO_Biological_Process_2021	regulation of lipid metabolic process (GO:0019216)	4/92	0.9995821693542226	0.9999962287421228	0	0	0.2676627870399496	0.00011186108628219115	FABP1;APOC3;PCK1;TM6SF2
GO_Biological_Process_2021	regulation of insulin secretion (GO:0050796)	5/104	0.9995865400874326	0.9999962287421228	0	0	0.2973137396813409	0.00012295273257867007	BRSK2;CELA2A;SLC2A2;MYRIP;GIP
GO_Biological_Process_2021	regulation of complement activation (GO:0030449)	1/50	0.999597806140182	0.9999962287421228	0	0	0.1203256276585988	4.840396316403813e-05	C5
GO_Biological_Process_2021	regulation of generation of precursor metabolites and energy (GO:0043467)	1/50	0.999597806140182	0.9999962287421228	0	0	0.1203256276585988	4.840396316403813e-05	KHK
GO_Biological_Process_2021	iron ion transport (GO:0006826)	1/50	0.999597806140182	0.9999962287421228	0	0	0.1203256276585988	4.840396316403813e-05	SCARA5
GO_Biological_Process_2021	cell-cell junction assembly (GO:0007043)	2/66	0.9996000807617138	0.9999962287421228	0	0	0.1841502420470263	7.365995452805124e-05	CTNND2;CDH9
GO_Biological_Process_2021	cellular response to nutrient levels (GO:0031669)	2/66	0.9996000807617138	0.9999962287421228	0	0	0.1841502420470263	7.365995452805124e-05	ALB;PDK4
GO_Biological_Process_2021	embryonic organ development (GO:0048568)	2/66	0.9996000807617138	0.9999962287421228	0	0	0.1841502420470263	7.365995452805124e-05	TPO;HAND1
GO_Biological_Process_2021	regulation of fat cell differentiation (GO:0045598)	3/80	0.9996142606594948	0.9999962287421228	0	0	0.2294941309123253	8.854199287097904e-05	PTPRQ;LMO3;ZBTB16
GO_Biological_Process_2021	negative regulation of cellular component organization (GO:0051129)	3/80	0.9996142606594948	0.9999962287421228	0	0	0.2294941309123253	8.854199287097904e-05	APOA1;APOC3;APOA4
GO_Biological_Process_2021	negative regulation of transport (GO:0051051)	1/51	0.9996557213926116	0.9999962287421228	0	0	0.1179122018665744	4.060163819155463e-05	EGF
GO_Biological_Process_2021	cellular response to peptide hormone stimulus (GO:0071375)	5/106	0.9996744701228892	0.9999962287421228	0	0	0.2913920675556652	9.487226665900336e-05	PKLR;PLA2G1B;PRKACG;SLC30A10;PCK1
GO_Biological_Process_2021	muscle contraction (GO:0006936)	7/129	0.9996868966591608	0.9999962287421228	0	0	0.3375447881117729	0.00010570294967764077	MYL1;NOS1;ADRA1A;MYH6;LMOD2;MYH7;TTN
GO_Biological_Process_2021	adenylate cyclase-activating G protein-coupled receptor signaling pathway (GO:0007189)	6/118	0.999692243466876	0.9999962287421228	0	0	0.3152329837752275	9.702994177823256e-05	ADGRG4;CALCB;GHRH;LPAR3;ADRA1A;GPHA2
GO_Biological_Process_2021	regulation of tyrosine phosphorylation of STAT protein (GO:0042509)	2/68	0.9996987995956952	0.9999962287421228	0	0	0.1785489752294731	5.378712428579769e-05	EPO;ERBB4
GO_Biological_Process_2021	cell-cell junction organization (GO:0045216)	3/82	0.9997040380067764	0.9999962287421228	0	0	0.2236578819470289	6.620402996286337e-05	PKHD1;CTNND2;CDH9
GO_Biological_Process_2021	cartilage development (GO:0051216)	1/52	0.9997052347172726	0.9999962287421228	0	0	0.1155934202232569	3.407794993859224e-05	ZBTB16
GO_Biological_Process_2021	regulation of exocytosis (GO:0017157)	1/52	0.9997052347172726	0.9999962287421228	0	0	0.1155934202232569	3.407794993859224e-05	CFTR
GO_Biological_Process_2021	regulation of release of sequestered calcium ion into cytosol (GO:0051279)	1/52	0.9997052347172726	0.9999962287421228	0	0	0.1155934202232569	3.407794993859224e-05	NOS1
GO_Biological_Process_2021	fatty acid beta-oxidation (GO:0006635)	1/52	0.9997052347172726	0.9999962287421228	0	0	0.1155934202232569	3.407794993859224e-05	ACADL
GO_Biological_Process_2021	negative regulation of protein metabolic process (GO:0051248)	1/52	0.9997052347172726	0.9999962287421228	0	0	0.1155934202232569	3.407794993859224e-05	TRIM40
GO_Biological_Process_2021	positive regulation of protein localization to cell periphery (GO:1904377)	1/52	0.9997052347172726	0.9999962287421228	0	0	0.1155934202232569	3.407794993859224e-05	DPP10
GO_Biological_Process_2021	positive regulation of protein localization to plasma membrane (GO:1903078)	1/52	0.9997052347172726	0.9999962287421228	0	0	0.1155934202232569	3.407794993859224e-05	DPP10
GO_Biological_Process_2021	negative regulation of cellular catabolic process (GO:0031330)	2/69	0.9997385942412318	0.9999962287421228	0	0	0.1758737433166119	4.598041935415453e-05	APOC3;PLIN5
GO_Biological_Process_2021	positive regulation of protein transport (GO:0051222)	2/69	0.9997385942412318	0.9999962287421228	0	0	0.1758737433166119	4.598041935415453e-05	PLA2G1B;TTN
GO_Biological_Process_2021	bicellular tight junction assembly (GO:0070830)	1/53	0.9997475644313794	0.9999962287421228	0	0	0.1133638224892977	2.862067358110455e-05	FRMPD2
GO_Biological_Process_2021	cardiac muscle tissue development (GO:0048738)	1/53	0.9997475644313794	0.9999962287421228	0	0	0.1133638224892977	2.862067358110455e-05	TTN
GO_Biological_Process_2021	regulation of immune effector process (GO:0002697)	1/53	0.9997475644313794	0.9999962287421228	0	0	0.1133638224892977	2.862067358110455e-05	C5
GO_Biological_Process_2021	positive regulation of chemokine production (GO:0032722)	1/53	0.9997475644313794	0.9999962287421228	0	0	0.1133638224892977	2.862067358110455e-05	C5
GO_Biological_Process_2021	spindle assembly (GO:0051225)	3/84	0.9997729617379394	0.9999962287421228	0	0	0.2181098428071793	4.952490188584079e-05	GOLGA8T;KASH5;GOLGA8J
GO_Biological_Process_2021	carbohydrate homeostasis (GO:0033500)	2/70	0.9997731127738436	0.9999962287421228	0	0	0.1732771946953055	3.931884270086402e-05	PDK4;PCK1
GO_Biological_Process_2021	kidney development (GO:0001822)	2/70	0.9997731127738436	0.9999962287421228	0	0	0.1732771946953055	3.931884270086402e-05	MME;ZBTB16
GO_Biological_Process_2021	neutrophil chemotaxis (GO:0030593)	2/70	0.9997731127738436	0.9999962287421228	0	0	0.1732771946953055	3.931884270086402e-05	CCL25;PLA2G1B
GO_Biological_Process_2021	monocarboxylic acid metabolic process (GO:0032787)	8/143	0.9997767981502748	0.9999962287421228	0	0	0.3484715484715485	7.778817575080626e-05	GATM;UGT1A1;AGXT2;ADH1B;ACSM1;CYP1A1;CYP3A4;PRODH2
GO_Biological_Process_2021	protein homooligomerization (GO:0051260)	6/121	0.999782172106624	0.9999962287421228	0	0	0.3069553173551728	6.687071355780772e-05	SCARA5;AQP10;SLC1A2;MAT1A;RYR3;GNMT
GO_Biological_Process_2021	regulation of cellular amino acid metabolic process (GO:0006521)	1/54	0.9997837520000226	0.9999962287421228	0	0	0.1112183605188842	2.4053348861014656e-05	BHMT
GO_Biological_Process_2021	regulation of focal adhesion assembly (GO:0051893)	1/54	0.9997837520000226	0.9999962287421228	0	0	0.1112183605188842	2.4053348861014656e-05	MYOC
GO_Biological_Process_2021	regulation of humoral immune response (GO:0002920)	1/54	0.9997837520000226	0.9999962287421228	0	0	0.1112183605188842	2.4053348861014656e-05	C5
GO_Biological_Process_2021	regulation of proteolysis (GO:0030162)	1/54	0.9997837520000226	0.9999962287421228	0	0	0.1112183605188842	2.4053348861014656e-05	TM4SF20
GO_Biological_Process_2021	glycosaminoglycan metabolic process (GO:0030203)	1/54	0.9997837520000226	0.9999962287421228	0	0	0.1112183605188842	2.4053348861014656e-05	HPSE2
GO_Biological_Process_2021	cellular response to BMP stimulus (GO:0071773)	2/71	0.9998030480015002	0.9999962287421228	0	0	0.1707559083528775	3.3634029659157566e-05	AMHR2;SLC39A5
GO_Biological_Process_2021	response to metal ion (GO:0010038)	2/71	0.9998030480015002	0.9999962287421228	0	0	0.1707559083528775	3.3634029659157566e-05	KHK;TTN
GO_Biological_Process_2021	positive regulation of cellular protein localization (GO:1903829)	2/71	0.9998030480015002	0.9999962287421228	0	0	0.1707559083528775	3.3634029659157566e-05	RIC3;PDZK1
GO_Biological_Process_2021	protein sumoylation (GO:0016925)	1/55	0.9998146880697852	0.9999962287421228	0	0	0.1091523601029304	2.0229108943678225e-05	BCL11A
GO_Biological_Process_2021	regulation of blood vessel endothelial cell migration (GO:0043535)	1/55	0.9998146880697852	0.9999962287421228	0	0	0.1091523601029304	2.0229108943678225e-05	AGTR2
GO_Biological_Process_2021	ceramide metabolic process (GO:0006672)	1/55	0.9998146880697852	0.9999962287421228	0	0	0.1091523601029304	2.0229108943678225e-05	ASAH2
GO_Biological_Process_2021	glycoprotein metabolic process (GO:0009100)	1/55	0.9998146880697852	0.9999962287421228	0	0	0.1091523601029304	2.0229108943678225e-05	NEU4
GO_Biological_Process_2021	negative regulation of cytokine-mediated signaling pathway (GO:0001960)	1/55	0.9998146880697852	0.9999962287421228	0	0	0.1091523601029304	2.0229108943678225e-05	APOA1
GO_Biological_Process_2021	cell morphogenesis involved in differentiation (GO:0000904)	2/72	0.999829002702544	0.9999962287421228	0	0	0.1683066587630903	2.8782444722619e-05	PKHD1;RELN
GO_Biological_Process_2021	chemokine-mediated signaling pathway (GO:0070098)	1/56	0.999841134009735	0.9999962287421228	0	0	0.1071614869748295	1.7025668182160054e-05	CCL25
GO_Biological_Process_2021	DNA damage response, signal transduction by p53 class mediator resulting in cell cycle arrest (GO:0006977)	1/56	0.999841134009735	0.9999962287421228	0	0	0.1071614869748295	1.7025668182160054e-05	PRAP1
GO_Biological_Process_2021	Rho protein signal transduction (GO:0007266)	1/56	0.999841134009735	0.9999962287421228	0	0	0.1071614869748295	1.7025668182160054e-05	ARHGDIG
GO_Biological_Process_2021	sensory organ development (GO:0007423)	1/56	0.999841134009735	0.9999962287421228	0	0	0.1071614869748295	1.7025668182160054e-05	SLC39A5
GO_Biological_Process_2021	tight junction assembly (GO:0120192)	1/56	0.999841134009735	0.9999962287421228	0	0	0.1071614869748295	1.7025668182160054e-05	FRMPD2
GO_Biological_Process_2021	negative regulation of metabolic process (GO:0009892)	1/56	0.999841134009735	0.9999962287421228	0	0	0.1071614869748295	1.7025668182160054e-05	APOC3
GO_Biological_Process_2021	negative regulation of immune response (GO:0050777)	11/178	0.9998419535497688	0.9999962287421228	0	0	0.3870074627020672	6.116998967020845e-05	VIPR2;CALCB;GPR15;PRKACG;FSHB;GHRH;DPEP1;ENPP3;HTR4;GPHA2;GIP
GO_Biological_Process_2021	regulation of actin filament polymerization (GO:0030833)	2/73	0.999851501161096	0.9999962287421228	0	0	0.1659264021194942	2.464170773602459e-05	PAK3;LMOD2
GO_Biological_Process_2021	regulation of actin filament-based process (GO:0032970)	2/73	0.999851501161096	0.9999962287421228	0	0	0.1659264021194942	2.464170773602459e-05	PAK3;OR2A4
GO_Biological_Process_2021	granulocyte chemotaxis (GO:0071621)	2/73	0.999851501161096	0.9999962287421228	0	0	0.1659264021194942	2.464170773602459e-05	CCL25;PLA2G1B
GO_Biological_Process_2021	response to molecule of bacterial origin (GO:0002237)	2/73	0.999851501161096	0.9999962287421228	0	0	0.1659264021194942	2.464170773602459e-05	CPS1;NOS1
GO_Biological_Process_2021	negative regulation of cell adhesion (GO:0007162)	2/73	0.999851501161096	0.9999962287421228	0	0	0.1659264021194942	2.464170773602459e-05	ADAMDEC1;ARHGDIG
GO_Biological_Process_2021	positive regulation of metabolic process (GO:0009893)	5/113	0.9998594285607616	0.9999962287421228	0	0	0.272393369485789	3.8293419531225495e-05	GATM;ACADL;ESRRG;DBH;PRLR
GO_Biological_Process_2021	platelet degranulation (GO:0002576)	6/125	0.999862681142518	0.9999962287421228	0	0	0.2965676575339277	4.072712826400989e-05	TPH1;F8;EGF;ALB;APOA1;TTN
GO_Biological_Process_2021	regulation of bone mineralization (GO:0030500)	1/57	0.999863741204952	0.9999962287421228	0	0	0.1052417164584465	1.4341086545184527e-05	ADGRV1
GO_Biological_Process_2021	regulation of mitotic nuclear division (GO:0007088)	1/57	0.999863741204952	0.9999962287421228	0	0	0.1052417164584465	1.4341086545184527e-05	EGF
GO_Biological_Process_2021	renal system development (GO:0072001)	1/57	0.999863741204952	0.9999962287421228	0	0	0.1052417164584465	1.4341086545184527e-05	MME
GO_Biological_Process_2021	epithelial cell differentiation (GO:0030855)	4/101	0.9998649453722268	0.9999962287421228	0	0	0.2426996753825848	3.277992790977838e-05	ERBB4;GSTA2;GSTA1;PCK1
GO_Biological_Process_2021	metal ion transport (GO:0030001)	3/88	0.9998662820213766	0.9999962287421228	0	0	0.2077970171119295	2.7788055014856927e-05	RYR2;CHRNA7;RYR3
GO_Biological_Process_2021	regulation of stress fiber assembly (GO:0051492)	2/74	0.9998709995169444	0.9999962287421228	0	0	0.1636122637159981	2.1107422516313887e-05	MYOC;APOA1
GO_Biological_Process_2021	regulation of cation channel activity (GO:2001257)	3/89	0.9998827993561344	0.9999962287421228	0	0	0.2053687064104317	2.407075520272036e-05	RELN;EPO;NOS1
GO_Biological_Process_2021	second-messenger-mediated signaling (GO:0019932)	3/89	0.9998827993561344	0.9999962287421228	0	0	0.2053687064104317	2.407075520272036e-05	RYR2;NOS1;AGTR2
GO_Biological_Process_2021	chordate embryonic development (GO:0043009)	1/58	0.9998830661233138	0.9999962287421228	0	0	0.1033893063110593	1.2090419298427172e-05	MYH6
GO_Biological_Process_2021	regulation of neurotransmitter receptor activity (GO:0099601)	1/58	0.9998830661233138	0.9999962287421228	0	0	0.1033893063110593	1.2090419298427172e-05	RELN
GO_Biological_Process_2021	regulation of pathway-restricted SMAD protein phosphorylation (GO:0060393)	1/58	0.9998830661233138	0.9999962287421228	0	0	0.1033893063110593	1.2090419298427172e-05	GDF10
GO_Biological_Process_2021	eye development (GO:0001654)	1/58	0.9998830661233138	0.9999962287421228	0	0	0.1033893063110593	1.2090419298427172e-05	SLC39A5
GO_Biological_Process_2021	regulation of tumor necrosis factor-mediated signaling pathway (GO:0010803)	1/58	0.9998830661233138	0.9999962287421228	0	0	0.1033893063110593	1.2090419298427172e-05	APOA1
GO_Biological_Process_2021	muscle organ development (GO:0007517)	1/58	0.9998830661233138	0.9999962287421228	0	0	0.1033893063110593	1.2090419298427172e-05	MYH6
GO_Biological_Process_2021	negative regulation of neuron projection development (GO:0010977)	1/58	0.9998830661233138	0.9999962287421228	0	0	0.1033893063110593	1.2090419298427172e-05	BCL11A
GO_Biological_Process_2021	nucleosome assembly (GO:0006334)	1/58	0.9998830661233138	0.9999962287421228	0	0	0.1033893063110593	1.2090419298427172e-05	H2BC1
GO_Biological_Process_2021	fibroblast growth factor receptor signaling pathway (GO:0008543)	2/75	0.9998878942737456	0.9999962287421228	0	0	0.1613615263646526	1.809056514953271e-05	KLB;FLRT2
GO_Biological_Process_2021	integrin-mediated signaling pathway (GO:0007229)	2/75	0.9998878942737456	0.9999962287421228	0	0	0.1613615263646526	1.809056514953271e-05	FYB2;APOA1
GO_Biological_Process_2021	positive regulation of immune response (GO:0050778)	2/75	0.9998878942737456	0.9999962287421228	0	0	0.1613615263646526	1.809056514953271e-05	PLA2G1B;PCK1
GO_Biological_Process_2021	calcium ion transport (GO:0006816)	5/115	0.9998893566888188	0.9999962287421228	0	0	0.2674092954466786	2.9588686814169253e-05	RYR2;CHRNA7;TRPM6;TRPM3;RYR3
GO_Biological_Process_2021	cellular response to organonitrogen compound (GO:0071417)	4/103	0.9998948307181624	0.9999962287421228	0	0	0.237768690363846	2.500727743075353e-05	AQP8;SLC26A3;CFTR;RYR3
GO_Biological_Process_2021	regulation of secretion by cell (GO:1903530)	1/59	0.9998995848568974	0.9999962287421228	0	0	0.1016007723756511	1.0202768362226676e-05	RIMS1
GO_Biological_Process_2021	selective autophagy (GO:0061912)	1/59	0.9998995848568974	0.9999962287421228	0	0	0.1016007723756511	1.0202768362226676e-05	CFTR
GO_Biological_Process_2021	positive regulation of apoptotic signaling pathway (GO:2001235)	1/59	0.9998995848568974	0.9999962287421228	0	0	0.1016007723756511	1.0202768362226676e-05	AGTR2
GO_Biological_Process_2021	establishment of protein localization to organelle (GO:0072594)	2/76	0.9999025299075804	0.9999962287421228	0	0	0.1591716197525326	1.5515228635536688e-05	NPAP1;RYR2
GO_Biological_Process_2021	phospholipid metabolic process (GO:0006644)	2/76	0.9999025299075804	0.9999962287421228	0	0	0.1591716197525326	1.5515228635536688e-05	PNLIPRP2;ENPP7
GO_Biological_Process_2021	apical junction assembly (GO:0043297)	1/60	0.9999137045544044	0.9999962287421228	0	0	0.0998728667092397	8.61894542880945e-06	FRMPD2
GO_Biological_Process_2021	cellular protein catabolic process (GO:0044257)	1/60	0.9999137045544044	0.9999962287421228	0	0	0.0998728667092397	8.61894542880945e-06	CPA2
GO_Biological_Process_2021	cellular response to chemokine (GO:1990869)	1/60	0.9999137045544044	0.9999962287421228	0	0	0.0998728667092397	8.61894542880945e-06	CCL25
GO_Biological_Process_2021	response to organic cyclic compound (GO:0014070)	1/60	0.9999137045544044	0.9999962287421228	0	0	0.0998728667092397	8.61894542880945e-06	CYP1A1
GO_Biological_Process_2021	positive regulation of cellular metabolic process (GO:0031325)	4/105	0.9999179899298488	0.9999962287421228	0	0	0.2330329918805029	1.9111835703891648e-05	ACE2;EGF;APOA1;APOA4
GO_Biological_Process_2021	response to light stimulus (GO:0009416)	1/61	0.9999257730110818	0.9999962287421228	0	0	0.0982025578983753	7.289550720912422e-06	DCT
GO_Biological_Process_2021	pattern recognition receptor signaling pathway (GO:0002221)	1/61	0.9999257730110818	0.9999962287421228	0	0	0.0982025578983753	7.289550720912422e-06	APOB
GO_Biological_Process_2021	positive regulation of interleukin-8 production (GO:0032757)	1/61	0.9999257730110818	0.9999962287421228	0	0	0.0982025578983753	7.289550720912422e-06	PLA2G1B
GO_Biological_Process_2021	positive regulation of peptidyl-serine phosphorylation (GO:0033138)	3/93	0.9999305342312896	0.9999962287421228	0	0	0.1961950882047734	1.362931601030172e-05	NOS1;IFNW1;IFNA21
GO_Biological_Process_2021	adenylate cyclase-modulating G protein-coupled receptor signaling pathway (GO:0007188)	9/165	0.9999313072775808	0.9999962287421228	0	0	0.3389548060258632	2.3284528150946123e-05	CHRM2;ADGRG4;VIPR2;CALCB;GALR3;HTR1E;GHRH;LPAR3;GPHA2
GO_Biological_Process_2021	negative regulation of NF-kappaB transcription factor activity (GO:0032088)	2/79	0.9999356857849694	0.9999962287421228	0	0	0.152943184063516	9.836737151732728e-06	PKHD1;TRIM40
GO_Biological_Process_2021	regulation of neurogenesis (GO:0050767)	1/62	0.9999360879023378	0.9999962287421228	0	0	0.096587013310818	6.173275903229914e-06	MME
GO_Biological_Process_2021	proteolysis (GO:0006508)	21/287	0.999937324291812	0.9999962287421228	0	0	0.4627475406232253	2.900393875144384e-05	CELA3A;CPA2;PRSS1;CELA3B;ENPEP;CPA1;CELA2A;CPB1;ADGRV1;CELA2B;MME;CTRB2;CTRB1;ECE2;TRHDE;CNDP1;FOLH1;CTRL;ANPEP;PRSS3;CTRC
GO_Biological_Process_2021	regulation of kinase activity (GO:0043549)	3/94	0.9999389516290824	0.9999962287421228	0	0	0.1940276948924475	1.1845436262071508e-05	MUSK;ERBB4;TTN
GO_Biological_Process_2021	anterior/posterior pattern specification (GO:0009952)	1/63	0.9999449035811696	0.9999962287421228	0	0	0.0950235830647948	5.235603364114252e-06	CDX1
GO_Biological_Process_2021	cellular response to reactive oxygen species (GO:0034614)	1/63	0.9999449035811696	0.9999962287421228	0	0	0.0950235830647948	5.235603364114252e-06	FABP1
GO_Biological_Process_2021	COPII vesicle coating (GO:0048208)	1/63	0.9999449035811696	0.9999962287421228	0	0	0.0950235830647948	5.235603364114252e-06	F8
GO_Biological_Process_2021	vesicle coating (GO:0006901)	1/63	0.9999449035811696	0.9999962287421228	0	0	0.0950235830647948	5.235603364114252e-06	F8
GO_Biological_Process_2021	vesicle targeting, rough ER to cis-Golgi (GO:0048207)	1/63	0.9999449035811696	0.9999962287421228	0	0	0.0950235830647948	5.235603364114252e-06	F8
GO_Biological_Process_2021	positive regulation of viral process (GO:0048524)	1/63	0.9999449035811696	0.9999962287421228	0	0	0.0950235830647948	5.235603364114252e-06	NR5A2
GO_Biological_Process_2021	modulation of chemical synaptic transmission (GO:0050804)	4/109	0.9999497707933892	0.9999962287421228	0	0	0.2241028175976273	1.1256789439316078e-05	RIMS1;RELN;CHRNA7;CEL
GO_Biological_Process_2021	positive regulation of cellular amide metabolic process (GO:0034250)	2/81	0.9999510301831148	0.9999962287421228	0	0	0.149053696797801	7.299310962650293e-06	CHRNA7;ENPP7
GO_Biological_Process_2021	regulation of cellular ketone metabolic process (GO:0010565)	1/64	0.9999524374663809	0.9999962287421228	0	0	0.0935097855249946	4.447668089772052e-06	PDK4
GO_Biological_Process_2021	regulation of extrinsic apoptotic signaling pathway (GO:2001236)	1/64	0.9999524374663809	0.9999962287421228	0	0	0.0935097855249946	4.447668089772052e-06	AGTR2
GO_Biological_Process_2021	negative regulation of intrinsic apoptotic signaling pathway (GO:2001243)	1/64	0.9999524374663809	0.9999962287421228	0	0	0.0935097855249946	4.447668089772052e-06	EPO
GO_Biological_Process_2021	cellular response to organic substance (GO:0071310)	5/123	0.999956775656558	0.9999962287421228	0	0	0.2491625159136643	1.0770118928076826e-05	ASAH2;AMHR2;MME;CYP1A1;NOS1
GO_Biological_Process_2021	cellular response to type I interferon (GO:0071357)	1/65	0.9999588757179576	0.9999962287421228	0	0	0.0920432941583131	3.785292223333617e-06	IFNA21
GO_Biological_Process_2021	regulation of RNA metabolic process (GO:0051252)	1/65	0.9999588757179576	0.9999962287421228	0	0	0.0920432941583131	3.785292223333617e-06	RBM20
GO_Biological_Process_2021	type I interferon signaling pathway (GO:0060337)	1/65	0.9999588757179576	0.9999962287421228	0	0	0.0920432941583131	3.785292223333617e-06	IFNA21
GO_Biological_Process_2021	mitotic G1 DNA damage checkpoint signaling (GO:0031571)	1/65	0.9999588757179576	0.9999962287421228	0	0	0.0920432941583131	3.785292223333617e-06	PRAP1
GO_Biological_Process_2021	protein autoubiquitination (GO:0051865)	1/65	0.9999588757179576	0.9999962287421228	0	0	0.0920432941583131	3.785292223333617e-06	RNF186
GO_Biological_Process_2021	cellular calcium ion homeostasis (GO:0006874)	6/136	0.9999604350726552	0.9999962287421228	0	0	0.2712976773918602	1.0734085242874672e-05	PKHD1;RYR2;CALCB;CHRNA7;SLC35G1;CTRC
GO_Biological_Process_2021	anterograde trans-synaptic signaling (GO:0098916)	16/244	0.9999612935309954	0.9999962287421228	0	0	0.4115431037635785	1.592968868287641e-05	CHRM2;UNC13C;CHRNB3;HTR1E;GABRA4;CHRNA7;CPNE6;SLC1A2;LPAR3;CEL;DBH;HTR4;OR6T1;GALR3;PRKACG;SYT10
GO_Biological_Process_2021	regulation of defense response (GO:0031347)	2/83	0.9999625173443653	0.9999962287421228	0	0	0.1453562829773065	5.448441610869485e-06	ACE2;NLRP6
GO_Biological_Process_2021	regulation of osteoblast differentiation (GO:0045667)	2/83	0.9999625173443653	0.9999962287421228	0	0	0.1453562829773065	5.448441610869485e-06	HEMGN;GDF10
GO_Biological_Process_2021	epidermis development (GO:0008544)	2/83	0.9999625173443653	0.9999962287421228	0	0	0.1453562829773065	5.448441610869485e-06	DCT;RBP2
GO_Biological_Process_2021	regulation of protein secretion (GO:0050708)	5/125	0.999965526233978	0.9999962287421228	0	0	0.2449809622706819	8.445561949177925e-06	CELA2A;PLA2G1B;SLC2A2;GIP;TTN
GO_Biological_Process_2021	lymphocyte differentiation (GO:0030098)	2/84	0.9999671253425452	0.9999962287421228	0	0	0.1435752116857268	4.720063488817157e-06	IFNW1;IFNA21
GO_Biological_Process_2021	regulation of epidermal growth factor receptor signaling pathway (GO:0042058)	1/67	0.9999690776505504	0.9999962287421228	0	0	0.0892436288219212	2.759665344467066e-06	EGF
GO_Biological_Process_2021	regulation of viral genome replication (GO:0045069)	1/67	0.9999690776505504	0.9999962287421228	0	0	0.0892436288219212	2.759665344467066e-06	NR5A2
GO_Biological_Process_2021	B cell activation (GO:0042113)	2/85	0.9999711098707544	0.9999962287421228	0	0	0.1418370577746671	4.097750123455035e-06	IFNW1;IFNA21
GO_Biological_Process_2021	negative regulation of defense response (GO:0031348)	2/85	0.9999711098707544	0.9999962287421228	0	0	0.1418370577746671	4.097750123455035e-06	APOA1;ENPP3
GO_Biological_Process_2021	activation of protein kinase activity (GO:0032147)	4/114	0.9999721051046766	0.9999962287421228	0	0	0.2138534130229632	5.965501774737842e-06	PRKACG;PAK3;PRLR;DYNAP
GO_Biological_Process_2021	cellular response to transforming growth factor beta stimulus (GO:0071560)	4/114	0.9999721051046766	0.9999962287421228	0	0	0.2138534130229632	5.965501774737842e-06	GDF10;AMHR2;FSHB;APOA1
GO_Biological_Process_2021	response to lipid (GO:0033993)	4/114	0.9999721051046766	0.9999962287421228	0	0	0.2138534130229632	5.965501774737842e-06	CPS1;APOA4;NOS1;PCK1
GO_Biological_Process_2021	regulation of myeloid cell differentiation (GO:0045637)	1/68	0.9999730936065409	0.9999962287421228	0	0	0.0879064752284206	2.365278030805803e-06	ZBTB16
GO_Biological_Process_2021	regulation of translational initiation (GO:0006446)	1/68	0.9999730936065409	0.9999962287421228	0	0	0.0879064752284206	2.365278030805803e-06	PAIP2B
GO_Biological_Process_2021	positive regulation of protein localization to nucleus (GO:1900182)	1/68	0.9999730936065409	0.9999962287421228	0	0	0.0879064752284206	2.365278030805803e-06	CHP2
GO_Biological_Process_2021	neuron projection morphogenesis (GO:0048812)	6/140	0.9999741369528954	0.9999962287421228	0	0	0.2631372224748832	6.805618387238716e-06	BRSK2;SLITRK1;CTNND2;NRCAM;CTNNA2;PAK3
GO_Biological_Process_2021	positive regulation of protein localization to membrane (GO:1905477)	3/101	0.9999744155909064	0.9999962287421228	0	0	0.1800944521703527	4.607669082313552e-06	DPP10;PDZK1;SLC51B
GO_Biological_Process_2021	regulation of neuron death (GO:1901214)	2/86	0.9999745544159064	0.9999962287421228	0	0	0.1401402884805374	3.565996865072375e-06	PM20D1;CHRNA7
GO_Biological_Process_2021	glucose homeostasis (GO:0042593)	2/86	0.9999745544159064	0.9999962287421228	0	0	0.1401402884805374	3.565996865072375e-06	PDK4;PCK1
GO_Biological_Process_2021	negative regulation of cellular amide metabolic process (GO:0034249)	2/86	0.9999745544159064	0.9999962287421228	0	0	0.1401402884805374	3.565996865072375e-06	PAIP2B;CHRNA7
GO_Biological_Process_2021	cell chemotaxis (GO:0060326)	1/69	0.9999765242607062	0.9999962287421228	0	0	0.0866086496817876	2.03322594635596e-06	CCL25
GO_Biological_Process_2021	cellular response to decreased oxygen levels (GO:0036294)	1/69	0.9999765242607062	0.9999962287421228	0	0	0.0866086496817876	2.03322594635596e-06	FABP1
GO_Biological_Process_2021	positive regulation of MAP kinase activity (GO:0043406)	1/69	0.9999765242607062	0.9999962287421228	0	0	0.0866086496817876	2.03322594635596e-06	EGF
GO_Biological_Process_2021	positive regulation of protein polymerization (GO:0032273)	1/69	0.9999765242607062	0.9999962287421228	0	0	0.0866086496817876	2.03322594635596e-06	LMOD2
GO_Biological_Process_2021	regulation of cell death (GO:0010941)	3/102	0.9999772382118544	0.9999962287421228	0	0	0.1782648344391685	4.057672575439276e-06	CHRNA7;HBB;HBA1
GO_Biological_Process_2021	sphingolipid metabolic process (GO:0006665)	4/116	0.9999776802209088	0.9999962287421228	0	0	0.2100098863074641	4.687426580679202e-06	NEU4;ASAH2;GBA3;ENPP7
GO_Biological_Process_2021	COPII-coated vesicle budding (GO:0090114)	1/70	0.9999794545752296	0.9999962287421228	0	0	0.0853484422669411	1.753538013507454e-06	F8
GO_Biological_Process_2021	positive regulation of neuron projection development (GO:0010976)	2/88	0.9999801040090642	0.9999962287421228	0	0	0.1368651291453568	2.7230944583201537e-06	RELN;FUT9
GO_Biological_Process_2021	receptor-mediated endocytosis (GO:0006898)	6/143	0.9999808357093304	0.9999962287421228	0	0	0.2573295994500273	4.931586497114091e-06	ALB;STAB2;HBB;APOA1;HBA1;APOB
GO_Biological_Process_2021	regulation of glycolytic process (GO:0006110)	1/71	0.9999819572722564	0.9999962287421228	0	0	0.0841242407782331	1.517844466061063e-06	SLC4A4
GO_Biological_Process_2021	regulation of TOR signaling (GO:0032006)	1/71	0.9999819572722564	0.9999962287421228	0	0	0.0841242407782331	1.517844466061063e-06	PKHD1
GO_Biological_Process_2021	gland development (GO:0048732)	1/71	0.9999819572722564	0.9999962287421228	0	0	0.0841242407782331	1.517844466061063e-06	PTF1A
GO_Biological_Process_2021	myeloid leukocyte differentiation (GO:0002573)	1/71	0.9999819572722564	0.9999962287421228	0	0	0.0841242407782331	1.517844466061063e-06	MT1G
GO_Biological_Process_2021	negative regulation of neuron apoptotic process (GO:0043524)	1/71	0.9999819572722564	0.9999962287421228	0	0	0.0841242407782331	1.517844466061063e-06	SLC30A10
GO_Biological_Process_2021	nucleic acid metabolic process (GO:0090304)	1/71	0.9999819572722564	0.9999962287421228	0	0	0.0841242407782331	1.517844466061063e-06	DNASE1L3
GO_Biological_Process_2021	inorganic cation transmembrane transport (GO:0098662)	18/274	0.999982042750373	0.9999962287421228	0	0	0.4119491046592489	7.397539325936524e-06	SLC46A1;SLC6A19;SCARA5;SLC6A13;SLC30A10;OTOP2;SLC4A4;OTOP3;RYR3;SLC6A4;ATP4A;ASIC5;SCN11A;RHAG;TRPM6;RHBG;TRPM3;SCN1A
GO_Biological_Process_2021	negative regulation of inflammatory response (GO:0050728)	12/212	0.9999821381061494	0.9999962287421228	0	0	0.3519639139486468	6.286798217405677e-06	VIPR2;GPR15;CALCB;PRKACG;FSHB;GHRH;DPEP1;APOA1;ENPP3;HTR4;GPHA2;GIP
GO_Biological_Process_2021	regulation of cysteine-type endopeptidase activity involved in apoptotic process (GO:0043281)	2/89	0.9999823263950064	0.9999962287421228	0	0	0.1352840177421662	2.3909774201956056e-06	FABP1;DPEP1
GO_Biological_Process_2021	collagen fibril organization (GO:0030199)	2/89	0.9999823263950064	0.9999962287421228	0	0	0.1352840177421662	2.3909774201956056e-06	COL25A1;COL19A1
GO_Biological_Process_2021	regulated exocytosis (GO:0045055)	9/180	0.9999835841884692	0.9999962287421228	0	0	0.3089482805801332	5.0716783747680215e-06	RIMS1;TPH1;F8;EGF;SYT10;ALB;APOA1;SYT6;TTN
GO_Biological_Process_2021	cytoskeleton-dependent cytokinesis (GO:0061640)	1/72	0.9999840944190604	0.9999962287421228	0	0	0.0829345238385028	1.3191322724072983e-06	CECR2
GO_Biological_Process_2021	transmembrane receptor protein serine/threonine kinase signaling pathway (GO:0007178)	5/133	0.9999849657757974	0.9999962287421228	0	0	0.2295614832121841	3.451304750796265e-06	GDF10;AMHR2;FSHB;SLC39A5;APOA1
GO_Biological_Process_2021	organonitrogen compound biosynthetic process (GO:1901566)	7/158	0.9999852616859995	0.9999962287421228	0	0	0.2722526420101987	4.012574494732491e-06	CPS1;GSTA3;GSTA2;GSTA1;APOA1;SULT1A2;OTC
GO_Biological_Process_2021	regulation of phosphatidylinositol 3-kinase signaling (GO:0014066)	3/106	0.9999853283318456	0.9999962287421228	0	0	0.1713016290933026	2.5132990935339917e-06	MYOC;EPO;EGF
GO_Biological_Process_2021	regulation of actin cytoskeleton organization (GO:0032956)	2/91	0.99998590298036	0.9999962287421228	0	0	0.1322283867157754	1.864039303221e-06	PAK3;OR2A4
GO_Biological_Process_2021	positive regulation of transport (GO:0051050)	2/91	0.99998590298036	0.9999962287421228	0	0	0.1322283867157754	1.864039303221e-06	APOA1;SPACA3
GO_Biological_Process_2021	chromatin assembly (GO:0031497)	1/73	0.9999859189866864	0.9999962287421228	0	0	0.0817778545915428	1.1515231665934612e-06	H2BC1
GO_Biological_Process_2021	insulin receptor signaling pathway (GO:0008286)	1/73	0.9999859189866864	0.9999962287421228	0	0	0.0817778545915428	1.1515231665934612e-06	PDK4
GO_Biological_Process_2021	cellular response to fibroblast growth factor stimulus (GO:0044344)	2/92	0.9999873334047952	0.9999962287421228	0	0	0.1307514983863531	1.656186791615648e-06	KLB;FLRT2
GO_Biological_Process_2021	T cell activation (GO:0042110)	2/92	0.9999873334047952	0.9999962287421228	0	0	0.1307514983863531	1.656186791615648e-06	IFNW1;IFNA21
GO_Biological_Process_2021	proteolysis involved in cellular protein catabolic process (GO:0051603)	1/74	0.9999874764466488	0.9999962287421228	0	0	0.0806528749129926	1.0100669067303663e-06	DDI1
GO_Biological_Process_2021	regulation of cytokine-mediated signaling pathway (GO:0001959)	1/74	0.9999874764466488	0.9999962287421228	0	0	0.0806528749129926	1.0100669067303663e-06	LIFR
GO_Biological_Process_2021	DNA damage response, signal transduction by p53 class mediator (GO:0030330)	1/74	0.9999874764466488	0.9999962287421228	0	0	0.0806528749129926	1.0100669067303663e-06	PRAP1
GO_Biological_Process_2021	sphingolipid biosynthetic process (GO:0030148)	1/74	0.9999874764466488	0.9999962287421228	0	0	0.0806528749129926	1.0100669067303663e-06	ASAH2
GO_Biological_Process_2021	regulation of cytosolic calcium ion concentration (GO:0051480)	6/148	0.9999877477431828	0.9999962287421228	0	0	0.248195544457883	3.040974181052769e-06	RYR2;CALCB;CCKBR;LPAR3;SLC35G1;ADRA1A
GO_Biological_Process_2021	regulation of transcription from RNA polymerase II promoter in response to hypoxia (GO:0061418)	1/75	0.9999888056050934	0.9999962287421228	0	0	0.0795583000906194	8.906120142527495e-07	EPO
GO_Biological_Process_2021	nucleic acid phosphodiester bond hydrolysis (GO:0090305)	1/75	0.9999888056050934	0.9999962287421228	0	0	0.0795583000906194	8.906120142527495e-07	DNASE1L3
GO_Biological_Process_2021	cellular response to organic cyclic compound (GO:0071407)	6/150	0.9999895184626204	0.9999962287421228	0	0	0.2447195290858725	2.565050334461495e-06	AQP8;CYP1A1;MTRNR2L5;SLC26A3;CFTR;RYR3
GO_Biological_Process_2021	hemopoiesis (GO:0030097)	2/94	0.9999896325264088	0.9999962287421228	0	0	0.1278940405316014	1.3259449610561092e-06	TPO;ZBTB16
GO_Biological_Process_2021	negative regulation of cell death (GO:0060548)	2/94	0.9999896325264088	0.9999962287421228	0	0	0.1278940405316014	1.3259449610561092e-06	PM20D1;ALB
GO_Biological_Process_2021	negative regulation of cellular protein metabolic process (GO:0032269)	2/94	0.9999896325264088	0.9999962287421228	0	0	0.1278940405316014	1.3259449610561092e-06	PAIP2B;TM4SF20
GO_Biological_Process_2021	negative regulation of MAPK cascade (GO:0043409)	2/94	0.9999896325264088	0.9999962287421228	0	0	0.1278940405316014	1.3259449610561092e-06	LMO3;WNK2
GO_Biological_Process_2021	regulation of RNA splicing (GO:0043484)	1/76	0.9999899394871974	0.9999962287421228	0	0	0.0784929139301762	7.896829378231824e-07	RBM20
GO_Biological_Process_2021	RNA transport (GO:0050658)	1/76	0.9999899394871974	0.9999962287421228	0	0	0.0784929139301762	7.896829378231824e-07	NPAP1
GO_Biological_Process_2021	protein import into nucleus (GO:0006606)	1/76	0.9999899394871974	0.9999962287421228	0	0	0.0784929139301762	7.896829378231824e-07	NPAP1
GO_Biological_Process_2021	sensory perception of light stimulus (GO:0050953)	2/95	0.9999905506685058	0.9999962287421228	0	0	0.1265113996341409	1.1954538010616914e-06	ADGRV1;CLRN1
GO_Biological_Process_2021	actin filament organization (GO:0007015)	6/152	0.9999908982938404	0.9999962287421228	0	0	0.2413387470117254	2.1966043566757984e-06	KASH5;PLA2G1B;MYO1A;LMOD2;CLRN1;TTN
GO_Biological_Process_2021	cellular response to UV (GO:0034644)	1/77	0.9999909066464444	0.9999962287421228	0	0	0.0774555642476395	7.043340329440897e-07	MME
GO_Biological_Process_2021	import into nucleus (GO:0051170)	1/77	0.9999909066464444	0.9999962287421228	0	0	0.0774555642476395	7.043340329440897e-07	NPAP1
GO_Biological_Process_2021	negative regulation of developmental process (GO:0051093)	1/77	0.9999909066464444	0.9999962287421228	0	0	0.0774555642476395	7.043340329440897e-07	BCL11A
GO_Biological_Process_2021	positive regulation of endothelial cell proliferation (GO:0001938)	1/77	0.9999909066464444	0.9999962287421228	0	0	0.0774555642476395	7.043340329440897e-07	EGF
GO_Biological_Process_2021	regulation of transcription, DNA-templated (GO:0006355)	29/2244	0.999991459383086	0.9999962287421228	0	0	0.0680492753280622	5.811852736976559e-07	EPO;ONECUT1;DBX1;MYRFL;RFPL4A;CREB3L3;ERBB4;TBL1Y;NOS1;PROP1;EGF;BCL11A;CDX1;ZBTB16;ZNF98;ZIC4;FOXN4;HSFX4;ESRRG;BHLHA15;ISX;NR5A1;NR5A2;LMX1A;TBX10;HAND1;NOBOX;PTF1A;RFPL4AL1
GO_Biological_Process_2021	regulation of transcription by RNA polymerase II (GO:0006357)	27/2206	0.9999914891045052	0.9999962287421228	0	0	0.0645136143544788	5.49070966316505e-07	PLA2G1B;EPO;ONECUT1;DBX1;CREB3L3;GALR3;CHP2;TBL1Y;NOS1;PROP1;BCL11A;CDX1;FSHB;ZBTB16;ZIC4;FOXN4;HSFX4;ESRRG;BHLHA15;ISX;NR5A1;NR5A2;LMX1A;TBX10;HAND1;NOBOX;PTF1A
GO_Biological_Process_2021	protein modification process (GO:0036211)	1/78	0.9999917312407042	0.9999962287421228	0	0	0.076445158712701	6.321092301097074e-07	GNMT
GO_Biological_Process_2021	negative regulation of apoptotic signaling pathway (GO:2001234)	1/78	0.9999917312407042	0.9999962287421228	0	0	0.076445158712701	6.321092301097074e-07	ASAH2
GO_Biological_Process_2021	protein maturation (GO:0051604)	2/97	0.999992023840238	0.9999962287421228	0	0	0.1238334425274805	9.87719260586432e-07	MME;ECE2
GO_Biological_Process_2021	regulation of neuron differentiation (GO:0045664)	1/79	0.9999924337847704	0.9999962287421228	0	0	0.0754606610119918	5.709537625646621e-07	NRCAM
GO_Biological_Process_2021	positive regulation of transcription, DNA-templated (GO:0045893)	21/1183	0.9999925779394208	0.9999962287421228	0	0	0.1002939708713028	7.44390689988322e-07	PLA2G1B;EGF;EPO;CDX1;ZBTB16;FSHB;ONECUT1;FOXN4;ESRRG;MYRFL;NR5A1;RFPL4A;NR5A2;CREB3L3;GALR3;LMX1A;ERBB4;HAND1;CHP2;NOS1;RFPL4AL1
GO_Biological_Process_2021	negative regulation of neuron death (GO:1901215)	2/98	0.9999926109513196	0.9999962287421228	0	0	0.1225363070539419	9.054300830709414e-07	PM20D1;SLC30A10
GO_Biological_Process_2021	positive regulation of kinase activity (GO:0033674)	3/114	0.9999926134334262	0.9999962287421228	0	0	0.1588807763141903	1.1735877659458068e-06	RELN;MUSK;ERBB4
GO_Biological_Process_2021	regulation of gene expression (GO:0010468)	19/1079	0.9999927371106948	0.9999962287421228	0	0	0.1000406890894175	7.265870894245486e-07	TRIM40;NAT8B;ABCC2;MUSK;EGF;EPHX2;ONECUT1;ZNF98;FOXN4;ESRRG;BTNL3;BTNL2;TTN;NR5A1;ACE2;RIMS1;NR5A2;RBM20;PTF1A
GO_Biological_Process_2021	cellular response to insulin stimulus (GO:0032869)	4/129	0.999992780198296	0.9999962287421228	0	0	0.1880249134948096	1.3575074913041292e-06	PKLR;PLA2G1B;PDK4;PCK1
GO_Biological_Process_2021	cellular protein modification process (GO:0006464)	16/1025	0.9999928256488546	0.9999962287421228	0	0	0.0886916982735643	6.363076696455202e-07	FBXW12;BRSK2;AMHR2;ZBTB16;APOA1;CEL;GNMT;FUT9;WNK2;ALB;PDK4;COQ8A;APOB;PAK3;CHST5;SPSB4
GO_Biological_Process_2021	negative regulation of transcription, DNA-templated (GO:0045892)	4/948	0.9999929598551338	0.9999962287421228	0	0	0.0236965573866635	1.6682778407862893e-07	EPO;BCL11A;ZBTB16;HAND1
GO_Biological_Process_2021	regulation of NIK/NF-kappaB signaling (GO:1901222)	1/80	0.9999930324026584	0.9999962287421228	0	0	0.0745010873037055	5.190953862646052e-07	TRIM40
GO_Biological_Process_2021	regulation of protein localization to plasma membrane (GO:1903076)	1/80	0.9999930324026584	0.9999962287421228	0	0	0.0745010873037055	5.190953862646052e-07	DPP10
GO_Biological_Process_2021	response to interferon-gamma (GO:0034341)	1/80	0.9999930324026584	0.9999962287421228	0	0	0.0745010873037055	5.190953862646052e-07	CCL25
GO_Biological_Process_2021	negative regulation of cellular response to growth factor stimulus (GO:0090288)	1/80	0.9999930324026584	0.9999962287421228	0	0	0.0745010873037055	5.190953862646052e-07	AGTR2
GO_Biological_Process_2021	positive regulation of transcription by RNA polymerase II (GO:0045944)	13/908	0.9999930336334178	0.9999962287421228	0	0	0.0817310097556908	5.693701583103989e-07	PLA2G1B;CDX1;FSHB;ONECUT1;FOXN4;NR5A1;NR5A2;CREB3L3;GALR3;LMX1A;HAND1;CHP2;NOS1
GO_Biological_Process_2021	chemical synaptic transmission (GO:0007268)	19/306	0.9999932716221248	0.9999962287421228	0	0	0.3872879866686866	2.605828687337177e-06	CHRM2;UNC13C;RIC3;CHRNB3;HTR1E;GABRA4;CHRNA7;CPNE6;SLC1A2;LPAR3;CEL;DBH;HTR4;OR6T1;RIMS1;GALR3;PRKACG;SYT10;SLC17A8
GO_Biological_Process_2021	regulation of cell population proliferation (GO:0042127)	17/764	0.9999933264866768	0.9999962287421228	0	0	0.1294032578000566	8.635772465268106e-07	EPO;PLA2G1B;EGF;FSHB;CHRNA7;LIFR;ADRA1A;PRLR;DYNAP;PKHD1;ACE2;CCKBR;ERBB4;WNK2;GHRH;CHP2;ENPP7
GO_Biological_Process_2021	regulation of apoptotic process (GO:0042981)	8/742	0.9999933755918184	0.9999962287421228	0	0	0.0618300127836912	4.095885991924503e-07	FABP1;PKHD1;NAT8B;ALB;DPEP1;PRAP1;PRLR;DYNAP
GO_Biological_Process_2021	negative regulation of transcription by RNA polymerase II (GO:0000122)	4/684	0.9999935117473416	0.9999962287421228	0	0	0.0334337472013026	2.169273028945924e-07	EPO;BCL11A;ZBTB16;HAND1
GO_Biological_Process_2021	regulation of interleukin-8 production (GO:0032677)	1/81	0.9999935418963254	0.9999962287421228	0	0	0.0735655029381265	4.750951789579634e-07	PLA2G1B
GO_Biological_Process_2021	positive regulation of cellular process (GO:0048522)	18/625	0.9999936614020644	0.9999962287421228	0	0	0.1701188956838736	1.0783186985131175e-06	RYR2;EPO;PLA2G1B;EGF;FSHB;CHRNA7;APOA1;HBB;LIFR;HBA1;PRLR;DYNAP;PKHD1;CCKBR;ERBB4;GHRH;CHP2;SPACA3
GO_Biological_Process_2021	cytokine-mediated signaling pathway (GO:0019221)	9/621	0.9999936720140864	0.9999962287421228	0	0	0.084075848710368	5.320324696527002e-07	CCL25;IL22;IL31;EPO;GSTA2;LIFR;PRLR;IFNW1;IFNA21
GO_Biological_Process_2021	positive regulation of cell projection organization (GO:0031346)	3/117	0.9999938122780172	0.9999962287421228	0	0	0.154672395273899	9.570727414385285e-07	RELN;FUT9;SLITRK1
GO_Biological_Process_2021	negative regulation of cellular process (GO:0048523)	11/566	0.999993824473418	0.9999962287421228	0	0	0.1137835025452091	7.026752142576708e-07	PKHD1;ADAMDEC1;EPO;ERBB4;WNK2;ARHGDIG;APOA1;AGTR2;NOS1;ADRA1A;ENPP7
GO_Biological_Process_2021	negative regulation of cellular macromolecule biosynthetic process (GO:2000113)	4/547	0.9999938803069132	0.9999962287421228	0	0	0.0422183563057982	2.583641737777366e-07	PAIP2B;ZBTB16;HAND1;ENPP7
GO_Biological_Process_2021	positive regulation of intracellular signal transduction (GO:1902533)	11/546	0.9999938832345102	0.9999962287421228	0	0	0.1181797258177975	7.228798793199394e-07	KLB;ADGRV1;RELN;MYOC;EPO;NRG4;ERBB4;EGF;GFRAL;ADRA1A;FRMD1
GO_Biological_Process_2021	positive regulation of cell cycle process (GO:0090068)	2/101	0.9999939243602204	0.9999962287421228	0	0	0.1188021291755731	7.218011346390227e-07	EGF;OR2A4
GO_Biological_Process_2021	protein ubiquitination (GO:0016567)	8/525	0.9999939470176318	0.9999962287421228	0	0	0.0889453655411102	5.383863587785186e-07	TRIM50;TRIM73;TRIM40;FBXW12;UBE2U;H2BC1;RNF186;SPSB4
GO_Biological_Process_2021	regulation of G protein-coupled receptor signaling pathway (GO:0008277)	1/82	0.999993975243082	0.9999962287421228	0	0	0.0726530194210802	4.377180999462121e-07	GUCA1C
GO_Biological_Process_2021	ephrin receptor signaling pathway (GO:0048013)	1/82	0.999993975243082	0.9999962287421228	0	0	0.0726530194210802	4.377180999462121e-07	PAK3
GO_Biological_Process_2021	positive regulation of cytoskeleton organization (GO:0051495)	1/82	0.999993975243082	0.9999962287421228	0	0	0.0726530194210802	4.377180999462121e-07	LMOD2
GO_Biological_Process_2021	positive regulation of protein ubiquitination (GO:0031398)	1/82	0.999993975243082	0.9999962287421228	0	0	0.0726530194210802	4.377180999462121e-07	SPSB4
GO_Biological_Process_2021	positive regulation of nucleic acid-templated transcription (GO:1903508)	10/511	0.9999939907192222	0.9999962287421228	0	0	0.1149227204398415	6.90604969889082e-07	RFPL4A;NR5A2;EPO;ERBB4;EGF;ZBTB16;ESRRG;MYRFL;NOS1;RFPL4AL1
GO_Biological_Process_2021	protein phosphorylation (GO:0006468)	10/496	0.9999940387999496	0.9999962287421228	0	0	0.118576736699714	7.068617556737512e-07	BRSK2;RELN;MUSK;AMHR2;ERBB4;WNK2;PDK4;COQ8A;PCK1;PAK3
GO_Biological_Process_2021	positive regulation of cytosolic calcium ion concentration (GO:0007204)	5/147	0.99999406106304	0.9999962287421228	0	0	0.2067580282665184	1.2279265421170592e-06	RYR2;CCKBR;PLA2G1B;LPAR3;ADRA1A
GO_Biological_Process_2021	neutrophil mediated immunity (GO:0002446)	8/488	0.9999940650948576	0.9999962287421228	0	0	0.096015246015246	5.698430683024127e-07	MGAM;MME;PLA2G1B;P2RX1;ANPEP;HBB;PRSS3;SLC2A5
GO_Biological_Process_2021	negative regulation of apoptotic process (GO:0043066)	12/485	0.9999940750588294	0.9999962287421228	0	0	0.1464187572348894	8.675250929057357e-07	FABP1;PKHD1;NAT8B;ASAH2;ALB;PDK4;MTRNR2L5;MTRNR2L6;DPEP1;SLC30A10;PRAP1;PRLR
GO_Biological_Process_2021	neutrophil activation involved in immune response (GO:0002283)	8/485	0.9999940750588294	0.9999962287421228	0	0	0.0966365494667381	5.725675667341695e-07	MGAM;MME;P2RX1;ANPEP;HBB;PRSS3;SLC2A5;DNASE1L3
GO_Biological_Process_2021	cellular response to cytokine stimulus (GO:0071345)	9/482	0.9999940849568472	0.9999962287421228	0	0	0.1096998765210445	6.48881422565639e-07	CCL25;IL22;ASAH2;IL31;MME;LIFR;PRLR;IFNW1;IFNA21
GO_Biological_Process_2021	positive regulation of gene expression (GO:0010628)	8/482	0.9999940849568472	0.9999962287421228	0	0	0.097265717518882	5.753326179762123e-07	NR5A1;RIMS1;NAT8B;MUSK;EGF;EPHX2;RBM20;TTN
GO_Biological_Process_2021	neutrophil degranulation (GO:0043312)	7/481	0.9999940883411624	0.9999962287421228	0	0	0.0850780232644811	5.029537347609551e-07	MGAM;MME;P2RX1;ANPEP;HBB;PRSS3;SLC2A5
GO_Biological_Process_2021	negative regulation of response to external stimulus (GO:0032102)	3/118	0.9999941096847264	0.9999962287421228	0	0	0.1533183944174574	9.030963401321728e-07	APOA1;ENPP3;CTNNA2
GO_Biological_Process_2021	positive regulation of cell population proliferation (GO:0008284)	13/474	0.9999941119570264	0.9999962287421228	0	0	0.1629232137250487	9.593017080232726e-07	EPO;PLA2G1B;EGF;FSHB;CHRNA7;LIFR;PRLR;DYNAP;PKHD1;CCKBR;ERBB4;GHRH;CHP2
GO_Biological_Process_2021	regulation of cellular macromolecule biosynthetic process (GO:2000112)	6/468	0.9999941323381674	0.9999962287421228	0	0	0.0748462064251538	4.391735172206465e-07	NR5A2;ONECUT1;ZNF98;ESRRG;FOXN4;PTF1A
GO_Biological_Process_2021	neuron differentiation (GO:0030182)	7/174	0.9999941361745652	0.9999962287421228	0	0	0.2459362535752879	1.4421314872821311e-06	BRSK2;LMX1A;FUT9;FOXN4;BHLHA15;PTF1A;VXN
GO_Biological_Process_2021	negative regulation of nucleic acid-templated transcription (GO:1903507)	2/464	0.9999941461235934	0.9999962287421228	0	0	0.0249142282337303	1.4584523972685206e-07	ZBTB16;HAND1
GO_Biological_Process_2021	positive regulation of protein kinase B signaling (GO:0051897)	6/161	0.9999941548502896	0.9999962287421228	0	0	0.227204896792065	1.3280505180324654e-06	KLB;MYOC;NRG4;ERBB4;EGF;GFRAL
GO_Biological_Process_2021	nervous system development (GO:0007399)	15/447	0.999994205817482	0.9999962287421228	0	0	0.2010970244297788	1.1651962390790975e-06	CHRM2;NRSN1;ADGRV1;PROP1;ZBTB16;CPNE6;ZIC4;VXN;IGFN1;SNTG2;RELN;SLITRK1;ERBB4;GFRAL;NRCAM
GO_Biological_Process_2021	regulation of intracellular signal transduction (GO:1902531)	6/437	0.9999942419587444	0.9999962287421228	0	0	0.0803790064978051	4.628269679952351e-07	PKHD1;PEX5L;MYOC;CHN2;ARHGDIG;PAK3
GO_Biological_Process_2021	intrinsic apoptotic signaling pathway (GO:0097193)	2/102	0.9999942451403008	0.9999962287421228	0	0	0.1176071922544951	6.768148385204516e-07	BRSK2;RNF186
GO_Biological_Process_2021	positive regulation of cell growth (GO:0030307)	2/102	0.9999942451403008	0.9999962287421228	0	0	0.1176071922544951	6.768148385204516e-07	RIMS1;CPNE6
GO_Biological_Process_2021	regulation of nucleic acid-templated transcription (GO:1903506)	6/430	0.9999942676097217	0.9999962287421228	0	0	0.081740317775571	4.685687459853926e-07	NR5A2;ONECUT1;ZNF98;ESRRG;FOXN4;PTF1A
GO_Biological_Process_2021	organelle assembly (GO:0070925)	7/425	0.9999942861461	0.9999962287421228	0	0	0.0968008710885126	5.531076149951744e-07	PKHD1;TTC36;GOLGA8T;KASH5;GOLGA8J;MYH6;LMOD2
GO_Biological_Process_2021	organelle organization (GO:0006996)	4/420	0.9999943048630124	0.9999962287421228	0	0	0.0555296779345222	3.1625002326282466e-07	CECR2;GOLGA8T;GOLGA8J;PLIN5
GO_Biological_Process_2021	cellular protein metabolic process (GO:0044267)	4/417	0.9999943161224126	0.9999962287421228	0	0	0.0559430950844944	3.179746079841084e-07	ALB;APOA1;APOB;GNMT
GO_Biological_Process_2021	regulation of interleukin-1 beta production (GO:0032651)	1/83	0.9999943437025756	0.9999962287421228	0	0	0.0717627915995717	4.059128412702017e-07	APOA1
GO_Biological_Process_2021	regulation of Notch signaling pathway (GO:0008593)	1/83	0.9999943437025756	0.9999962287421228	0	0	0.0717627915995717	4.059128412702017e-07	EGF
GO_Biological_Process_2021	glycoprotein biosynthetic process (GO:0009101)	1/83	0.9999943437025756	0.9999962287421228	0	0	0.0717627915995717	4.059128412702017e-07	FUT9
GO_Biological_Process_2021	positive regulation of plasma membrane bounded cell projection assembly (GO:0120034)	1/83	0.9999943437025756	0.9999962287421228	0	0	0.0717627915995717	4.059128412702017e-07	CLRN1
GO_Biological_Process_2021	protein modification by small protein conjugation (GO:0032446)	6/409	0.9999943467352584	0.9999962287421228	0	0	0.0861079988727205	4.867926899879578e-07	TRIM50;TRIM73;TRIM40;BCL11A;H2BC1;SPSB4
GO_Biological_Process_2021	regulation of cell migration (GO:0030334)	8/408	0.9999943506320272	0.9999962287421228	0	0	0.1157726957726957	6.540444071016913e-07	IGSF10;MYOC;ERBB4;EGF;SEMA6D;FSHB;DPEP1;CTNNA2
GO_Biological_Process_2021	transmembrane receptor protein tyrosine kinase signaling pathway (GO:0007169)	8/404	0.9999943660927352	0.9999962287421228	0	0	0.1169701169701169	6.59000648141234e-07	KLB;FLRT2;MUSK;ERBB4;GFRAL;PDK4;PAK3;PRLR
GO_Biological_Process_2021	phosphorylation (GO:0016310)	6/400	0.9999943818388536	0.9999962287421228	0	0	0.0881223898645893	4.950871776172903e-07	BRSK2;AMHR2;WNK2;PDK4;COQ8A;PAK3
GO_Biological_Process_2021	positive regulation of macromolecule metabolic process (GO:0010604)	8/384	0.9999944458287212	0.9999962287421228	0	0	0.1233393786585276	6.850499369465058e-07	NR5A1;RIMS1;NAT8B;MUSK;EGF;CHRNA7;EPHX2;TTN
GO_Biological_Process_2021	positive regulation of hydrolase activity (GO:0051345)	5/149	0.9999944566490124	0.9999962287421228	0	0	0.2038623514480212	1.1300836994331005e-06	CCL25;CHP2;APOA1;GBA3;PLIN5
GO_Biological_Process_2021	negative regulation of programmed cell death (GO:0043069)	7/381	0.9999944580631934	0.9999962287421228	0	0	0.1084744632494179	6.011602862530652e-07	PKHD1;FABP1;NAT8B;ALB;DPEP1;PRAP1;PRLR
GO_Biological_Process_2021	negative regulation of cell population proliferation (GO:0008285)	4/379	0.9999944663066228	0.9999962287421228	0	0	0.061752249134948	3.417189575495495e-07	ERBB4;WNK2;ADRA1A;ENPP7
GO_Biological_Process_2021	positive regulation of protein phosphorylation (GO:0001934)	7/371	0.9999944996450956	0.9999962287421228	0	0	0.1115211425221816	6.13407550188386e-07	GDF10;RELN;MUSK;ERBB4;EGF;CHRNA7;NOS1
GO_Biological_Process_2021	protein transport (GO:0015031)	6/369	0.999994507994433	0.9999962287421228	0	0	0.0958254160847966	5.262751637509498e-07	ARL5C;MTTP;CTAGE9;AFM;ZG16;APOB
GO_Biological_Process_2021	ubiquitin-dependent protein catabolic process (GO:0006511)	4/354	0.9999945724570902	0.9999962287421228	0	0	0.0662619871478003	3.596407545153412e-07	UBE2U;RNF186;UBQLN3;SPSB4
GO_Biological_Process_2021	supramolecular fiber organization (GO:0097435)	13/351	0.9999945855663848	0.9999962287421228	0	0	0.2238538968840947	1.2120453454633506e-06	NAT8B;TNXB;COL25A1;PLA2G1B;APOA1;APOA4;KRT20;COL19A1;LMOD2;KASH5;MYO1A;MYH6;CLRN1
GO_Biological_Process_2021	cellular response to DNA damage stimulus (GO:0006974)	2/350	0.9999945899917158	0.9999962287421228	0	0	0.0333023322363714	1.801663806347157e-07	UBE2U;PRAP1
GO_Biological_Process_2021	positive regulation of multicellular organismal process (GO:0051240)	9/345	0.9999946122729624	0.9999962287421228	0	0	0.1557006684822976	8.388749611915749e-07	GATM;ACADL;EGF;GHRH;ZBTB16;ESRRG;DBH;PRLR;ADRA1A
GO_Biological_Process_2021	post-translational protein modification (GO:0043687)	6/345	0.9999946122729716	0.9999962287421228	0	0	0.1027566003971269	5.536260046894679e-07	FBXW12;ZBTB16;ALB;APOA1;APOB;SPSB4
GO_Biological_Process_2021	brain development (GO:0007420)	5/150	0.999994617419205	0.9999962287421228	0	0	0.2024444683162053	1.089676639844797e-06	RELN;SLC23A1;AGTR2;CTNNA2;SLC6A4
GO_Biological_Process_2021	heart development (GO:0007507)	6/164	0.9999946298487996	0.9999962287421228	0	0	0.2228514323784144	1.1967491004602768e-06	FLRT2;ERBB4;HAND1;RBM20;MYH6;MYH7
GO_Biological_Process_2021	intracellular protein transport (GO:0006886)	2/336	0.9999946530408688	0.9999962287421228	0	0	0.0347272260458336	1.8568555483139241e-07	NPAP1;ARL5C
GO_Biological_Process_2021	regulation of cytokinesis (GO:0032465)	1/84	0.9999946565463482	0.9999962287421228	0	0	0.0708940150508706	3.7881989571666017e-07	OR2A4
GO_Biological_Process_2021	nuclear export (GO:0051168)	1/84	0.9999946565463482	0.9999962287421228	0	0	0.0708940150508706	3.7881989571666017e-07	NPAP1
GO_Biological_Process_2021	positive regulation of cytokine production (GO:0001819)	2/335	0.9999946576019022	0.9999962287421228	0	0	0.0348335887754974	1.8609539551192046e-07	C5;PLA2G1B
GO_Biological_Process_2021	cellular protein localization (GO:0034613)	2/329	0.9999946853791108	0.9999962287421228	0	0	0.0354854264215107	1.8859208967233757e-07	RIC3;ARL5C
GO_Biological_Process_2021	cellular response to oxygen-containing compound (GO:1901701)	8/323	0.999994713510422	0.9999962287421228	0	0	0.1477609477609477	7.811387751302878e-07	DEFA6;AQP8;DEFA5;PDK4;DPEP1;SLC26A3;CFTR;RYR3
GO_Biological_Process_2021	negative regulation of gene expression (GO:0010629)	2/322	0.999994718245734	0.9999962287421228	0	0	0.0362767980636237	1.916056389349882e-07	PAIP2B;ABCC2
GO_Biological_Process_2021	proteasome-mediated ubiquitin-dependent protein catabolic process (GO:0043161)	3/321	0.999994723073742	0.9999962287421228	0	0	0.0547828981288709	2.890860763729691e-07	UBE2U;RNF186;SPSB4
GO_Biological_Process_2021	transcription by RNA polymerase II (GO:0006366)	3/320	0.9999947278598736	0.9999962287421228	0	0	0.0549589883539364	2.897522516126044e-07	NR5A1;NR5A2;ESRRG
GO_Biological_Process_2021	regulation of neuron projection development (GO:0010975)	6/165	0.999994750321858	0.9999962287421228	0	0	0.2214367846129723	1.162474899348065e-06	BRSK2;RELN;FUT9;CSMD3;CTNNA2;PAK3
GO_Biological_Process_2021	protein polyubiquitination (GO:0000209)	3/314	0.9999947566761008	0.9999962287421228	0	0	0.0560393103778107	2.938330257224838e-07	FBXW12;UBE2U;RNF186
GO_Biological_Process_2021	cellular macromolecule biosynthetic process (GO:0034645)	1/314	0.9999947566761008	0.9999962287421228	0	0	0.0185453706147592	9.723963989102223e-08	FUT9
GO_Biological_Process_2021	cilium assembly (GO:0060271)	2/314	0.9999947566761008	0.9999962287421228	0	0	0.037224704755825	1.9518169578262974e-07	PKHD1;TTC36
GO_Biological_Process_2021	MAPK cascade (GO:0000165)	5/303	0.999994810942886	0.9999962287421228	0	0	0.0976162765035624	5.065377482604746e-07	KLB;NRG4;ERBB4;EGF;APOA1
GO_Biological_Process_2021	innate immune response (GO:0045087)	6/302	0.9999948160424224	0.9999962287421228	0	0	0.1179858875495994	6.116354211525799e-07	TRIM40;DEFA6;PLA2G1B;DEFA5;APOA4;IFNL4
GO_Biological_Process_2021	extracellular matrix organization (GO:0030198)	9/300	0.9999948261463772	0.9999962287421228	0	0	0.180260501348961	9.326438606270872e-07	PRSS1;FLRT2;ITGAD;ADAMTS19;COL25A1;CTRB2;CTRB1;MATN4;COL19A1
GO_Biological_Process_2021	DNA repair (GO:0006281)	1/298	0.999994836293676	0.9999962287421228	0	0	0.019563069338389	1.0101820567337981e-07	UBE2U
GO_Biological_Process_2021	regulation of cell cycle (GO:0051726)	2/296	0.9999948464047526	0.9999962287421228	0	0	0.0395461088999915	2.038051640469499e-07	ASAH2;IFNW1
GO_Biological_Process_2021	regulation of MAPK cascade (GO:0043408)	6/166	0.9999948555041176	0.9999962287421228	0	0	0.2200398199445983	1.1319968594488104e-06	PKHD1;MYOC;EGF;GFRAL;PAK3;ADRA1A
GO_Biological_Process_2021	positive regulation of cellular biosynthetic process (GO:0031328)	7/180	0.9999948697249064	0.9999962287421228	0	0	0.2373225801930519	1.217533245490727e-06	AGXT2;EGF;HBB;APOA1;APOA4;AGTR2;PLIN5
GO_Biological_Process_2021	plasma membrane bounded cell projection assembly (GO:0120031)	2/278	0.9999949410548808	0.9999962287421228	0	0	0.0421703048890492	2.1333779772416082e-07	PKHD1;TTC36
GO_Biological_Process_2021	epithelium development (GO:0060429)	3/122	0.9999949461877964	0.9999962287421228	0	0	0.1481299541608411	7.48622861743782e-07	GSTA2;HAND1;GSTA1
GO_Biological_Process_2021	DNA metabolic process (GO:0006259)	3/277	0.9999949463897568	0.9999962287421228	0	0	0.0637467903157799	3.221522465325165e-07	CBS;UBE2U;DNASE1L3
GO_Biological_Process_2021	protein modification by small protein removal (GO:0070646)	1/276	0.9999949518158004	0.9999962287421228	0	0	0.0211557678408698	1.067984825154508e-07	CFTR
GO_Biological_Process_2021	positive regulation of MAPK cascade (GO:0043410)	7/274	0.9999949626979212	0.9999962287421228	0	0	0.152917183966872	7.702919887776808e-07	CCL25;ERBB4;EGF;CHRNA7;GFRAL;SLC30A10;ADRA1A
GO_Biological_Process_2021	positive regulation of cell migration (GO:0030335)	4/269	0.9999949902193054	0.9999962287421228	0	0	0.0879597832473722	4.406603278223968e-07	MYOC;EGF;FSHB;SEMA6D
GO_Biological_Process_2021	axonogenesis (GO:0007409)	11/240	0.9999949930490916	0.9999962287421228	0	0	0.2811951403120536	1.4079337879641748e-06	BRSK2;RELN;DAB1;SLITRK1;SEMA6D;LRTM1;NRCAM;UNC5D;CTNNA2;PAK3;MYPN
GO_Biological_Process_2021	central nervous system development (GO:0007417)	8/268	0.9999949957446328	0.9999962287421228	0	0	0.1796044565275334	8.987888144177078e-07	SNTG2;RELN;PROP1;SLC23A1;ZBTB16;NRCAM;ZIC4;AGTR2
GO_Biological_Process_2021	protein-containing complex assembly (GO:0065003)	4/267	0.99999500129467	0.9999962287421228	0	0	0.0886392042838159	4.430823703200445e-07	RIMS1;F8;SLC7A9;APOA4
GO_Biological_Process_2021	negative regulation of signal transduction (GO:0009968)	4/267	0.99999500129467	0.9999962287421228	0	0	0.0886392042838159	4.430823703200445e-07	ASAH2;EGF;AGTR2;PLIN5
GO_Biological_Process_2021	protein deubiquitination (GO:0016579)	1/267	0.9999950012946794	0.9999962287421228	0	0	0.0218832598260254	1.0938824072352532e-07	CFTR
GO_Biological_Process_2021	regulation of protein phosphorylation (GO:0001932)	4/266	0.9999950070040892	0.9999962287421228	0	0	0.0889828046171319	4.44291888752827e-07	MUSK;ERBB4;CHRNA7;TTN
GO_Biological_Process_2021	cellular component assembly (GO:0022607)	3/261	0.9999950351976176	0.9999962287421228	0	0	0.0677644333255572	3.364378551934716e-07	RIMS1;SLC7A9;TEX11
GO_Biological_Process_2021	positive regulation of cell differentiation (GO:0045597)	5/258	0.9999950524396012	0.9999962287421228	0	0	0.115286687818179	5.703892621658931e-07	LMO3;ZBTB16;NRCAM;CTNNA2;APOB
GO_Biological_Process_2021	positive regulation of phosphorylation (GO:0042327)	5/253	0.9999950813895494	0.9999962287421228	0	0	0.1176459094005069	5.786558225400559e-07	MUSK;ERBB4;EGF;CHRNA7;SLC4A4
GO_Biological_Process_2021	regulation of canonical Wnt signaling pathway (GO:0060828)	3/253	0.9999950813903556	0.9999962287421228	0	0	0.0699661016949152	3.441367889202884e-07	EGF;WNK2;CTNND2
GO_Biological_Process_2021	positive regulation of signal transduction (GO:0009967)	5/252	0.9999950873116004	0.9999962287421228	0	0	0.1181292155222307	5.803334522674691e-07	RIMS1;RELN;GHRH;LMO3;CHRNA7
GO_Biological_Process_2021	regulation of anatomical structure morphogenesis (GO:0022603)	3/123	0.9999950883835824	0.9999962287421228	0	0	0.1468868903493601	7.214538339045772e-07	BRSK2;CDX1;PAK3
GO_Biological_Process_2021	positive regulation of DNA-binding transcription factor activity (GO:0051091)	2/246	0.9999951229298036	0.9999962287421228	0	0	0.0477915334557739	2.3308323184304847e-07	RELN;PLA2G1B
GO_Biological_Process_2021	regulation of Ras protein signal transduction (GO:0046578)	1/86	0.9999951468338056	0.9999962287421228	0	0	0.0692177873569061	3.359262408027361e-07	EPO
GO_Biological_Process_2021	response to interleukin-1 (GO:0070555)	1/86	0.9999951468338056	0.9999962287421228	0	0	0.0692177873569061	3.359262408027361e-07	CCL25
GO_Biological_Process_2021	positive regulation of endothelial cell migration (GO:0010595)	1/86	0.9999951468338056	0.9999962287421228	0	0	0.0692177873569061	3.359262408027361e-07	EGF
GO_Biological_Process_2021	membrane organization (GO:0061024)	5/242	0.9999951470721598	0.9999962287421228	0	0	0.1231865960364718	5.978171120336921e-07	CHRM2;RIMS1;EGF;APOB;CFTR
GO_Biological_Process_2021	regulation of ERK1 and ERK2 cascade (GO:0070372)	8/238	0.9999951693025172	0.9999962287421228	0	0	0.2033926903492121	9.82530930447624e-07	PKHD1;CCL25;ERBB4;WNK2;LMO3;CHRNA7;SLC30A10;ADRA1A
GO_Biological_Process_2021	enzyme linked receptor protein signaling pathway (GO:0007167)	4/140	0.99999519117667	0.9999962287421228	0	0	0.1727050681864441	8.305101579911134e-07	GUCY2C;MUSK;ERBB4;LIFR
GO_Biological_Process_2021	apoptotic process (GO:0006915)	2/231	0.9999952153539348	0.9999962287421228	0	0	0.050967282127477	2.438609892761134e-07	ZBTB16;ADRA1A
GO_Biological_Process_2021	inflammatory response (GO:0006954)	3/230	0.9999952216521186	0.9999962287421228	0	0	0.0771603198137315	3.686997315965328e-07	CCL25;IL22;AGTR2
GO_Biological_Process_2021	cilium organization (GO:0044782)	2/228	0.9999952343956088	0.9999962287421228	0	0	0.0516530190088006	2.461584407555227e-07	PKHD1;TTC36
GO_Biological_Process_2021	positive regulation of cellular catabolic process (GO:0031331)	4/141	0.9999952748172296	0.9999962287421228	0	0	0.1714343444548278	8.100605245151181e-07	APOA1;APOA4;SLC4A4;PLIN5
GO_Biological_Process_2021	positive regulation of cell motility (GO:2000147)	4/221	0.999995279880632	0.9999962287421228	0	0	0.1077224817820866	5.084641726385249e-07	MYOC;EGF;FSHB;SEMA6D
GO_Biological_Process_2021	cellular response to lipid (GO:0071396)	4/219	0.9999952930322812	0.9999962287421228	0	0	0.1087374265711756	5.118247612577228e-07	DEFA6;DEFA5;PDK4;CFTR
GO_Biological_Process_2021	external encapsulating structure organization (GO:0045229)	4/217	0.9999953063026654	0.9999962287421228	0	0	0.1097714313563039	5.152350839497244e-07	ITGAD;ADAMTS19;MATN4;COL19A1
GO_Biological_Process_2021	regulation of cell growth (GO:0001558)	1/217	0.9999953063166248	0.9999962287421228	0	0	0.0270288435687675	1.268651314389419e-07	AGTR2
GO_Biological_Process_2021	extracellular structure organization (GO:0043062)	4/216	0.999995313067294	0.9999962287421228	0	0	0.1102957498204609	5.169499686159396e-07	ITGAD;ADAMTS19;MATN4;COL19A1
GO_Biological_Process_2021	negative regulation of multicellular organismal process (GO:0051241)	5/214	0.9999953263120464	0.9999962287421228	0	0	0.1399219279199604	6.539529571425596e-07	APOA1;APOC3;SPX;APOA4;SLC6A4
GO_Biological_Process_2021	positive regulation of protein modification process (GO:0031401)	4/214	0.9999953264907702	0.9999962287421228	0	0	0.1113593672763223	5.204402469366363e-07	MUSK;ERBB4;CHRNA7;SLC51B
GO_Biological_Process_2021	positive regulation of GTPase activity (GO:0043547)	1/214	0.999995326512297	0.9999962287421228	0	0	0.0274143999844208	1.2812116060039512e-07	CCL25
GO_Biological_Process_2021	ERAD pathway (GO:0036503)	1/87	0.9999953369934536	0.9999962287421228	0	0	0.0684089100394697	3.189919390730103e-07	BRSK2
GO_Biological_Process_2021	regulation of transcription from RNA polymerase II promoter in response to stress (GO:0043618)	1/87	0.9999953369934536	0.9999962287421228	0	0	0.0684089100394697	3.189919390730103e-07	EPO
GO_Biological_Process_2021	phosphate-containing compound metabolic process (GO:0006796)	6/212	0.9999953381298402	0.9999962287421228	0	0	0.1704407928354355	7.945746982347046e-07	EPHX2;ALPI;ALDOB;COQ8A;ENPP3;SLC17A4
GO_Biological_Process_2021	regulation of protein kinase B signaling (GO:0051896)	7/207	0.9999953518317448	0.9999962287421228	0	0	0.2049567024593003	9.52675452158032e-07	PKHD1;KLB;MYOC;NRG4;ERBB4;EGF;GFRAL
GO_Biological_Process_2021	mitotic cell cycle phase transition (GO:0044772)	1/209	0.9999953606745892	0.9999962287421228	0	0	0.0280817091653593	1.302804891176365e-07	BRSK2
GO_Biological_Process_2021	generation of neurons (GO:0048699)	7/202	0.9999953664523792	0.9999962287421228	0	0	0.2102741733500306	9.7431765289662e-07	BRSK2;RELN;LMX1A;FUT9;NRCAM;BHLHA15;VXN
GO_Biological_Process_2021	regulation of inflammatory response (GO:0050727)	5/206	0.9999953808495984	0.9999962287421228	0	0	0.1455598435651441	6.723643627246405e-07	ACE2;NLRP6;APOA1;ENPP3;DNASE1L3
GO_Biological_Process_2021	proteasomal protein catabolic process (GO:0010498)	5/205	0.9999953877919312	0.9999962287421228	0	0	0.1462962962962962	6.747505142755614e-07	BRSK2;UBE2U;DDI1;RNF186;SPSB4
GO_Biological_Process_2021	axon guidance (GO:0007411)	6/203	0.9999953960083138	0.9999962287421228	0	0	0.1783223420560485	8.209964702261388e-07	RELN;DAB1;SEMA6D;LRTM1;UNC5D;MYPN
GO_Biological_Process_2021	regulation of angiogenesis (GO:0045765)	1/203	0.999995402513242	0.9999962287421228	0	0	0.0289260865250023	1.3298760546619438e-07	CHRNA7
GO_Biological_Process_2021	circulatory system development (GO:0072359)	3/126	0.9999954051249954	0.9999962287421228	0	0	0.1432789734331103	6.583504862318287e-07	ERBB4;HAND1;RBM20
GO_Biological_Process_2021	negative regulation of growth (GO:0045926)	3/126	0.9999954051249954	0.9999962287421228	0	0	0.1432789734331103	6.583504862318287e-07	MT1G;MT1H;AGTR2
GO_Biological_Process_2021	modification-dependent protein catabolic process (GO:0019941)	2/201	0.999995416758442	0.9999962287421228	0	0	0.0587550477143671	2.6928919353910337e-07	UBQLN3;SPSB4
GO_Biological_Process_2021	regulation of macromolecule metabolic process (GO:0060255)	1/200	0.9999954238285432	0.9999962287421228	0	0	0.0293673691652177	1.343904240346495e-07	TRIM40
GO_Biological_Process_2021	endomembrane system organization (GO:0010256)	2/199	0.999995431080524	0.9999962287421228	0	0	0.0593585666041802	2.712051305816456e-07	GOLGA8T;GOLGA8J
GO_Biological_Process_2021	regulation of signal transduction (GO:0009966)	2/198	0.9999954381898222	0.9999962287421228	0	0	0.0596649448161007	2.721807733406025e-07	CHRNA7;LIFR
GO_Biological_Process_2021	negative regulation of intracellular signal transduction (GO:1902532)	2/198	0.9999954381898222	0.9999962287421228	0	0	0.0596649448161007	2.721807733406025e-07	PKHD1;TRIM40
GO_Biological_Process_2021	protein localization to membrane (GO:0072657)	4/195	0.9999954597228649	0.9999962287421228	0	0	0.1225746843239913	5.565242999857359e-07	DPP10;FYB2;ARL5C;PDZK1
GO_Biological_Process_2021	regulation of programmed cell death (GO:0043067)	2/194	0.9999954673991492	0.9999962287421228	0	0	0.0609223720608575	2.761374212509258e-07	ALB;DYNAP
GO_Biological_Process_2021	cellular response to tumor necrosis factor (GO:0071356)	1/194	0.9999954674010664	0.9999962287421228	0	0	0.0302910903395546	1.372976749326935e-07	CCL25
GO_Biological_Process_2021	negative regulation of macromolecule metabolic process (GO:0010605)	1/194	0.9999954674010664	0.9999962287421228	0	0	0.0302910903395546	1.372976749326935e-07	ABCC2
GO_Biological_Process_2021	negative regulation of cell differentiation (GO:0045596)	3/191	0.9999954895301992	0.9999962287421228	0	0	0.0933822501232732	4.211987690012021e-07	GDF10;ADGRV1;ZBTB16
GO_Biological_Process_2021	regulation of establishment of planar polarity (GO:0090175)	1/88	0.9999954975906232	0.9999962287421228	0	0	0.067618627602894	3.044474283452265e-07	PKHD1
GO_Biological_Process_2021	negative regulation of binding (GO:0051100)	1/88	0.9999954975906232	0.9999962287421228	0	0	0.067618627602894	3.044474283452265e-07	CYP2D6
GO_Biological_Process_2021	regulation of GTPase activity (GO:0043087)	2/189	0.9999955044782556	0.9999962287421228	0	0	0.0625698034777849	2.812845443392531e-07	CCL25;CHN2
GO_Biological_Process_2021	antigen receptor-mediated signaling pathway (GO:0050851)	4/185	0.999995533508082	0.9999962287421228	0	0	0.1294232350073601	5.780691241459834e-07	FYB2;BTNL3;BTNL2;PAK3
GO_Biological_Process_2021	endoplasmic reticulum to Golgi vesicle-mediated transport (GO:0006888)	2/185	0.999995534868176	0.9999962287421228	0	0	0.0639525655851075	2.855572733503031e-07	F8;CTAGE9
GO_Biological_Process_2021	negative regulation of cytokine production (GO:0001818)	2/182	0.9999955579629164	0.9999962287421228	0	0	0.0650299677270631	2.888661697597783e-07	HOMER2;APOA1
GO_Biological_Process_2021	defense response to bacterium (GO:0042742)	5/176	0.99999556771025	0.9999962287421228	0	0	0.1714002902722365	7.596974333215492e-07	DEFA6;PLA2G1B;DEFA5;STAB2;DEFB132
GO_Biological_Process_2021	cell-cell adhesion via plasma-membrane adhesion molecules (GO:0098742)	5/170	0.999995569464997	0.9999962287421228	0	0	0.1776959627426917	7.872899268798813e-07	SLITRK1;UNC5D;CDH9;IGFN1;MYPN
GO_Biological_Process_2021	positive regulation of ERK1 and ERK2 cascade (GO:0070374)	5/172	0.9999955730297998	0.9999962287421228	0	0	0.1755471404024764	7.771436794892737e-07	CCL25;ERBB4;CHRNA7;SLC30A10;ADRA1A
GO_Biological_Process_2021	protein stabilization (GO:0050821)	3/179	0.999995581028519	0.9999962287421228	0	0	0.0998199742146473	4.4110259389502566e-07	AFM;APOA1;GBA3
GO_Biological_Process_2021	regulation of immune response (GO:0050776)	2/179	0.9999955813156324	0.9999962287421228	0	0	0.0661438919755257	2.92269627202825e-07	PLA2G1B;CD300LG
GO_Biological_Process_2021	regulation of mitotic cell cycle (GO:0007346)	1/178	0.9999955892218204	0.9999962287421228	0	0	0.0330605142746665	1.4582291656511506e-07	ASAH2
GO_Biological_Process_2021	regulation of translation (GO:0006417)	1/178	0.9999955892218204	0.9999962287421228	0	0	0.0330605142746665	1.4582291656511506e-07	PAIP2B
GO_Biological_Process_2021	glycerophospholipid biosynthetic process (GO:0046474)	4/177	0.9999955929698294	0.9999962287421228	0	0	0.1354721283276996	5.970310723797572e-07	PLA2G1B;CPNE6;APOA1;ALPI
GO_Biological_Process_2021	positive regulation of developmental process (GO:0051094)	2/177	0.9999955971888196	0.9999962287421228	0	0	0.0669077257459	2.945827314741704e-07	RELN;ZBTB16
GO_Biological_Process_2021	regulation of protein kinase activity (GO:0045859)	2/110	0.9999956013687872	0.9999962287421228	0	0	0.1088443214999231	4.787670828606377e-07	RELN;TTN
GO_Biological_Process_2021	regulation of endothelial cell migration (GO:0010594)	1/89	0.9999956329457096	0.9999962287421228	0	0	0.0668463061307859	2.919220854142336e-07	EGF
GO_Biological_Process_2021	positive regulation of inflammatory response (GO:0050729)	1/89	0.9999956329457096	0.9999962287421228	0	0	0.0668463061307859	2.919220854142336e-07	CREB3L3
GO_Biological_Process_2021	protein import (GO:0017038)	1/89	0.9999956329457096	0.9999962287421228	0	0	0.0668463061307859	2.919220854142336e-07	NPAP1
GO_Biological_Process_2021	neuron projection development (GO:0031175)	4/171	0.9999956356048654	0.9999962287421228	0	0	0.1403891179578559	6.127149204357065e-07	ADGRV1;MYOC;CTNND2;PAK3
GO_Biological_Process_2021	regulation of response to external stimulus (GO:0032101)	3/130	0.9999956486715482	0.9999962287421228	0	0	0.1387335662945279	6.036766276327879e-07	ACE2;NLRP6;GUCA1C
GO_Biological_Process_2021	peptidyl-serine modification (GO:0018209)	1/169	0.9999956619021264	0.9999962287421228	0	0	0.0348501308577354	1.5118360649704826e-07	PCK1
GO_Biological_Process_2021	DNA-templated transcription, initiation (GO:0006352)	3/168	0.999995668646222	0.9999962287421228	0	0	0.1065438193767491	4.614799739828229e-07	NR5A1;NR5A2;ESRRG
GO_Biological_Process_2021	cellular protein-containing complex assembly (GO:0034622)	1/168	0.9999956701788733	0.9999962287421228	0	0	0.0350608841080369	1.518076853837156e-07	PRLR
GO_Biological_Process_2021	response to lipopolysaccharide (GO:0032496)	4/159	0.9999956936506365	0.9999962287421228	0	0	0.1513651077129144	6.518324387729293e-07	DEFA6;CPS1;DEFA5;NOS1
GO_Biological_Process_2021	cellular response to starvation (GO:0009267)	4/158	0.9999956945352562	0.9999962287421228	0	0	0.1523569855749786	6.5596904199712e-07	BRSK2;ALB;PDK4;BHLHA15
GO_Biological_Process_2021	skeletal system development (GO:0001501)	4/158	0.9999956945352562	0.9999962287421228	0	0	0.1523569855749786	6.5596904199712e-07	GDF10;MYOC;ZBTB16;COL19A1
GO_Biological_Process_2021	T cell receptor signaling pathway (GO:0050852)	4/158	0.9999956945352562	0.9999962287421228	0	0	0.1523569855749786	6.5596904199712e-07	FYB2;BTNL3;BTNL2;PAK3
GO_Biological_Process_2021	protein autophosphorylation (GO:0046777)	3/159	0.9999957409420396	0.9999962287421228	0	0	0.1127504456802277	4.802117058283079e-07	MUSK;ERBB4;WNK2
GO_Biological_Process_2021	protein-containing complex subunit organization (GO:0043933)	2/112	0.999995742425168	0.9999962287421228	0	0	0.1068527599647931	4.54934590006134e-07	RIMS1;SLC7A9
GO_Biological_Process_2021	regulation of cytoskeleton organization (GO:0051493)	2/112	0.999995742425168	0.9999962287421228	0	0	0.1068527599647931	4.54934590006134e-07	PAK3;OR2A4
GO_Biological_Process_2021	negative regulation of protein kinase activity (GO:0006469)	1/90	0.9999957467194488	0.9999962287421228	0	0	0.0660913401973768	2.8110560968271656e-07	PTPRQ
GO_Biological_Process_2021	negative regulation of translation (GO:0017148)	1/90	0.9999957467194488	0.9999962287421228	0	0	0.0660913401973768	2.8110560968271656e-07	PAIP2B
GO_Biological_Process_2021	positive regulation of binding (GO:0051099)	1/90	0.9999957467194488	0.9999962287421228	0	0	0.0660913401973768	2.8110560968271656e-07	EGF
GO_Biological_Process_2021	regulation of cell adhesion (GO:0030155)	3/133	0.9999957475849812	0.9999962287421228	0	0	0.1355080754596493	5.762378004374792e-07	PKHD1;ADAMDEC1;ARHGDIG
GO_Biological_Process_2021	regulation of cell motility (GO:2000145)	3/133	0.9999957475849812	0.9999962287421228	0	0	0.1355080754596493	5.762378004374792e-07	NRG4;ERBB4;EGF
GO_Biological_Process_2021	cellular response to growth factor stimulus (GO:0071363)	3/158	0.9999957488478768	0.9999962287421228	0	0	0.1134845627698865	4.824411654372875e-07	AMHR2;MT1G;NOS1
GO_Biological_Process_2021	positive regulation of peptidyl-tyrosine phosphorylation (GO:0050731)	3/134	0.9999957698855476	0.9999962287421228	0	0	0.1344657412712788	5.688066785619533e-07	RELN;EPO;ERBB4
GO_Biological_Process_2021	regulation of cell differentiation (GO:0045595)	2/156	0.9999957722877584	0.9999962287421228	0	0	0.0761258105656445	3.2183870154453485e-07	HEMGN;PTPRQ
GO_Biological_Process_2021	peptidyl-serine phosphorylation (GO:0018105)	1/156	0.9999957729059884	0.9999962287421228	0	0	0.0378020360603458	1.5979309799161879e-07	PCK1
GO_Biological_Process_2021	cellular response to interleukin-1 (GO:0071347)	1/155	0.9999957818256436	0.9999962287421228	0	0	0.0380497483850404	1.6050081141850637e-07	CCL25
GO_Biological_Process_2021	positive regulation of NF-kappaB transcription factor activity (GO:0051092)	1/155	0.9999957818256436	0.9999962287421228	0	0	0.0380497483850404	1.6050081141850637e-07	PLA2G1B
GO_Biological_Process_2021	positive regulation of protein kinase activity (GO:0045860)	2/154	0.9999957898758076	0.9999962287421228	0	0	0.0771365654800902	3.247552040839847e-07	RELN;PAK3
GO_Biological_Process_2021	dephosphorylation (GO:0016311)	2/153	0.9999957986740652	0.9999962287421228	0	0	0.077651983549046	3.2624197769082346e-07	EPHX2;ALPI
GO_Biological_Process_2021	positive regulation of Wnt signaling pathway (GO:0030177)	2/153	0.9999957986740652	0.9999962287421228	0	0	0.077651983549046	3.2624197769082346e-07	EGF;WNK2
GO_Biological_Process_2021	protein localization to plasma membrane (GO:0072659)	3/136	0.9999958021503136	0.9999962287421228	0	0	0.132428095489502	5.559144059319322e-07	DPP10;FYB2;PDZK1
GO_Biological_Process_2021	regulation of cytokine production (GO:0001817)	3/150	0.9999958058178774	0.9999962287421228	0	0	0.1197170670412751	5.021162353397478e-07	ACE2;BTNL3;BTNL2
GO_Biological_Process_2021	response to cytokine (GO:0034097)	3/150	0.9999958058178774	0.9999962287421228	0	0	0.1197170670412751	5.021162353397478e-07	ASAH2;MME;LIFR
GO_Biological_Process_2021	positive regulation of intracellular protein transport (GO:0090316)	3/148	0.9999958170559956	0.9999962287421228	0	0	0.1213826500793187	5.077378902935745e-07	CHP2;PDZK1;SLC51B
GO_Biological_Process_2021	positive regulation of transferase activity (GO:0051347)	3/148	0.9999958170559956	0.9999962287421228	0	0	0.1213826500793187	5.077378902935745e-07	MUSK;ERBB4;CHRNA7
GO_Biological_Process_2021	transcription initiation from RNA polymerase II promoter (GO:0006367)	3/140	0.999995831857104	0.9999962287421228	0	0	0.1285312838484398	5.357378741962081e-07	NR5A1;NR5A2;ESRRG
GO_Biological_Process_2021	protein localization to cell periphery (GO:1990778)	3/140	0.999995831857104	0.9999962287421228	0	0	0.1285312838484398	5.357378741962081e-07	DPP10;FYB2;PDZK1
GO_Biological_Process_2021	regulation of small GTPase mediated signal transduction (GO:0051056)	3/141	0.9999958341338012	0.9999962287421228	0	0	0.1275923781450679	5.315338824725877e-07	RELN;CHN2;ARHGDIG
GO_Biological_Process_2021	negative regulation of DNA-binding transcription factor activity (GO:0043433)	3/143	0.9999958343084332	0.9999962287421228	0	0	0.1257548055541829	5.238568240959018e-07	PKHD1;TRIM40;HAND1
GO_Biological_Process_2021	histone modification (GO:0016570)	2/114	0.999995841536614	0.9999962287421228	0	0	0.1049323256273463	4.3635814142822884e-07	UBE2U;TBL1Y
GO_Biological_Process_2021	toll-like receptor signaling pathway (GO:0002224)	1/91	0.999995841980348	0.9999962287421228	0	0	0.0653531512847102	2.71740252322485e-07	APOB
GO_Biological_Process_2021	positive regulation of supramolecular fiber organization (GO:1902905)	1/91	0.999995841980348	0.9999962287421228	0	0	0.0653531512847102	2.71740252322485e-07	LMOD2
GO_Biological_Process_2021	regulation of mRNA stability (GO:0043488)	1/146	0.9999958637153576	0.9999962287421228	0	0	0.0404329117846883	1.6724237794190477e-07	TENT5C
GO_Biological_Process_2021	cellular response to lectin (GO:1990858)	2/115	0.9999958789899752	0.9999962287421228	0	0	0.103997600949828	4.2857603913969603e-07	PRKACG;PAK3
GO_Biological_Process_2021	cellular response to molecule of bacterial origin (GO:0071219)	2/115	0.9999958789899752	0.9999962287421228	0	0	0.103997600949828	4.2857603913969603e-07	DEFA6;DEFA5
GO_Biological_Process_2021	stimulatory C-type lectin receptor signaling pathway (GO:0002223)	2/115	0.9999958789899752	0.9999962287421228	0	0	0.103997600949828	4.2857603913969603e-07	PRKACG;PAK3
GO_Biological_Process_2021	negative regulation of cell migration (GO:0030336)	1/144	0.9999958824370664	0.9999962287421228	0	0	0.0410032414871682	1.688337749022381e-07	DPEP1
GO_Biological_Process_2021	protein-DNA complex assembly (GO:0065004)	1/143	0.999995891880828	0.9999962287421228	0	0	0.0412944309479413	1.6964279192875849e-07	H2BC1
GO_Biological_Process_2021	neuron development (GO:0048666)	1/143	0.999995891880828	0.9999962287421228	0	0	0.0412944309479413	1.6964279192875849e-07	MYOC
GO_Biological_Process_2021	Ras protein signal transduction (GO:0007265)	1/142	0.9999959012956166	0.9999962287421228	0	0	0.0415897507556758	1.7046444307073334e-07	ARHGDIG
GO_Biological_Process_2021	protein localization to organelle (GO:0033365)	1/142	0.9999959012956166	0.9999962287421228	0	0	0.0415897507556758	1.7046444307073334e-07	RNF186
GO_Biological_Process_2021	regulation of endothelial cell proliferation (GO:0001936)	1/92	0.9999959214921652	0.9999962287421228	0	0	0.0646311863041901	2.635993372671073e-07	EGF
GO_Biological_Process_2021	regulation of peptidyl-tyrosine phosphorylation (GO:0050730)	1/92	0.9999959214921652	0.9999962287421228	0	0	0.0646311863041901	2.635993372671073e-07	RELN
GO_Biological_Process_2021	positive regulation of transmembrane receptor protein serine/threonine kinase signaling pathway (GO:0090100)	1/92	0.9999959214921652	0.9999962287421228	0	0	0.0646311863041901	2.635993372671073e-07	GDF10
GO_Biological_Process_2021	potassium ion transmembrane transport (GO:0071805)	2/139	0.999995922176576	0.9999962287421228	0	0	0.0856578934084461	3.492984763843267e-07	ATP4A;KCNJ5
GO_Biological_Process_2021	innate immune response activating cell surface receptor signaling pathway (GO:0002220)	2/119	0.9999959705641094	0.9999962287421228	0	0	0.1004184842359116	4.046306596788272e-07	PRKACG;PAK3
GO_Biological_Process_2021	cellular response to hypoxia (GO:0071456)	2/131	0.9999959825666924	0.9999962287421228	0	0	0.0910128984528289	3.656389841192325e-07	FABP1;EPO
GO_Biological_Process_2021	cellular response to lipopolysaccharide (GO:0071222)	2/120	0.9999959826906044	0.9999962287421228	0	0	0.0995616194294019	3.999706325770747e-07	DEFA6;DEFA5
GO_Biological_Process_2021	regulation of epithelial cell proliferation (GO:0050678)	1/93	0.9999959875716125	0.9999962287421228	0	0	0.0639249162145508	2.564946630813964e-07	PKHD1
GO_Biological_Process_2021	visual perception (GO:0007601)	1/93	0.9999959875716125	0.9999962287421228	0	0	0.0639249162145508	2.564946630813964e-07	ADGRV1
GO_Biological_Process_2021	regulation of primary metabolic process (GO:0080090)	2/130	0.999995988303827	0.9999962287421228	0	0	0.0917293395573997	3.679909785918594e-07	FABP1;TM6SF2
GO_Biological_Process_2021	Golgi organization (GO:0007030)	2/130	0.999995988303827	0.9999962287421228	0	0	0.0917293395573997	3.679909785918594e-07	GOLGA8T;GOLGA8J
GO_Biological_Process_2021	positive regulation of canonical Wnt signaling pathway (GO:0090263)	2/130	0.999995988303827	0.9999962287421228	0	0	0.0917293395573997	3.679909785918594e-07	EGF;WNK2
GO_Biological_Process_2021	defense response to virus (GO:0051607)	1/133	0.9999959890985533	0.9999962287421228	0	0	0.0444489834396505	1.782808495232633e-07	IFNL4
GO_Biological_Process_2021	positive regulation of epithelial cell proliferation (GO:0050679)	2/123	0.9999960021220096	0.9999962287421228	0	0	0.0970760033377913	3.8809879294074745e-07	PKHD1;EGF
GO_Biological_Process_2021	cell cycle G2/M phase transition (GO:0044839)	1/131	0.9999960091715728	0.9999962287421228	0	0	0.045138131830147	1.801388991090326e-07	BRSK2
GO_Biological_Process_2021	G2/M transition of mitotic cell cycle (GO:0000086)	1/130	0.9999960192047436	0.9999962287421228	0	0	0.0454907193787731	1.810896003602456e-07	BRSK2
GO_Biological_Process_2021	protein glycosylation (GO:0006486)	1/130	0.9999960192047436	0.9999962287421228	0	0	0.0454907193787731	1.810896003602456e-07	FUT9
GO_Biological_Process_2021	positive regulation of macromolecule biosynthetic process (GO:0010557)	1/129	0.9999960293324353	0.9999962287421228	0	0	0.0458488161078465	1.820507684382779e-07	EGF
GO_Biological_Process_2021	plasma membrane bounded cell projection organization (GO:0120036)	1/128	0.9999960393626928	0.9999962287421228	0	0	0.0462125521554879	1.830315205904069e-07	MYOC
GO_Biological_Process_2021	nucleosome organization (GO:0034728)	1/94	0.9999960422600476	0.9999962287421228	0	0	0.0632338347289898	2.502635692987867e-07	H2BC1
GO_Biological_Process_2021	positive regulation of epithelial cell migration (GO:0010634)	1/94	0.9999960422600476	0.9999962287421228	0	0	0.0632338347289898	2.502635692987867e-07	EGF
GO_Biological_Process_2021	negative regulation of cell growth (GO:0030308)	1/126	0.9999960596895204	0.9999962287421228	0	0	0.0469574835810577	1.8502742918151474e-07	AGTR2
GO_Biological_Process_2021	regulation of phosphorylation (GO:0042325)	1/125	0.9999960698513046	0.9999962287421228	0	0	0.0473389605610873	1.8604951969092854e-07	EGF
GO_Biological_Process_2021	defense response to symbiont (GO:0140546)	1/124	0.9999960799408656	0.9999962287421228	0	0	0.0477266404188411	1.870916194339337e-07	IFNL4
GO_Biological_Process_2021	regulation of tumor necrosis factor production (GO:0032680)	1/124	0.9999960799408656	0.9999962287421228	0	0	0.0477266404188411	1.870916194339337e-07	CHRNA7
GO_Biological_Process_2021	potassium ion transport (GO:0006813)	1/122	0.9999961001961156	0.9999962287421228	0	0	0.0485212239289479	1.8922362652061257e-07	KCNJ5
GO_Biological_Process_2021	cellular response to interferon-gamma (GO:0071346)	1/121	0.9999961103187318	0.9999962287421228	0	0	0.0489284479778776	1.90316437716427e-07	CCL25
GO_Biological_Process_2021	cytoskeleton organization (GO:0007010)	1/120	0.9999961202163156	0.9999962287421228	0	0	0.04934251612847	1.9143866040022728e-07	CECR2
GO_Biological_Process_2021	regulation of MAP kinase activity (GO:0043405)	1/97	0.999996152995576	0.9999962287421228	0	0	0.061246975458002	2.3561783876317878e-07	EGF
GO_Biological_Process_2021	glycosaminoglycan biosynthetic process (GO:0006024)	1/97	0.999996152995576	0.9999962287421228	0	0	0.061246975458002	2.3561783876317878e-07	CHST5
GO_Biological_Process_2021	positive regulation of angiogenesis (GO:0045766)	1/116	0.9999961590088676	0.9999962287421228	0	0	0.0510708005831166	1.9616286888756337e-07	CHRNA7
GO_Biological_Process_2021	positive regulation of protein metabolic process (GO:0051247)	1/115	0.9999961682896302	0.9999962287421228	0	0	0.0515218221842196	1.9741707855563457e-07	CHRNA7
GO_Biological_Process_2021	regulation of neuron apoptotic process (GO:0043523)	1/98	0.9999961762882272	0.9999962287421228	0	0	0.0606119998146966	2.317632603672963e-07	SLC30A10
GO_Biological_Process_2021	regulation of peptidyl-serine phosphorylation (GO:0033135)	1/98	0.9999961762882272	0.9999962287421228	0	0	0.0606119998146966	2.317632603672963e-07	NOS1
GO_Biological_Process_2021	negative regulation of cell motility (GO:2000146)	1/114	0.9999961771453256	0.9999962287421228	0	0	0.0519808264685279	1.987155252735385e-07	DPEP1
GO_Biological_Process_2021	positive regulation of cellular component organization (GO:0051130)	1/114	0.9999961771453256	0.9999962287421228	0	0	0.0519808264685279	1.987155252735385e-07	RELN
GO_Biological_Process_2021	phosphatidylinositol metabolic process (GO:0046488)	1/112	0.9999961939605772	0.9999962287421228	0	0	0.0529236460795396	2.0142986670488365e-07	PLA2G1B
GO_Biological_Process_2021	regulation of Wnt signaling pathway (GO:0030111)	1/111	0.9999962016268696	0.9999962287421228	0	0	0.0534079125161047	2.0286356513168018e-07	CTNND2
GO_Biological_Process_2021	cell-matrix adhesion (GO:0007160)	1/100	0.999996208111809	0.9999962287421228	0	0	0.0593805319004074	2.2516476458828985e-07	LYVE1
GO_Biological_Process_2021	response to tumor necrosis factor (GO:0034612)	1/110	0.9999962086599822	0.9999962287421228	0	0	0.053901064575359	2.043576505227044e-07	CCL25
GO_Biological_Process_2021	calcium-mediated signaling (GO:0019722)	1/102	0.9999962247405836	0.9999962287421228	0	0	0.0581978349926247	2.197123393002949e-07	RYR2
GO_Biological_Process_2021	regulation of protein catabolic process (GO:0042176)	1/102	0.9999962247405836	0.9999962287421228	0	0	0.0581978349926247	2.197123393002949e-07	TRIM40
GO_Biological_Process_2021	mitotic sister chromatid segregation (GO:0000070)	1/102	0.9999962247405836	0.9999962287421228	0	0	0.0581978349926247	2.197123393002949e-07	TTN
GO_Biological_Process_2021	positive regulation of vasculature development (GO:1904018)	1/102	0.9999962247405836	0.9999962287421228	0	0	0.0581978349926247	2.197123393002949e-07	CHRNA7
GO_Biological_Process_2021	RNA export from nucleus (GO:0006405)	1/106	0.99999622833332	0.9999962287421228	0	0	0.0559676065379487	2.1109155482086042e-07	NPAP1
GO_Biological_Process_2021	peptidyl-lysine modification (GO:0018205)	1/106	0.99999622833332	0.9999962287421228	0	0	0.0559676065379487	2.1109155482086042e-07	BCL11A
GO_Biological_Process_2021	positive regulation of protein serine/threonine kinase activity (GO:0071902)	1/106	0.99999622833332	0.9999962287421228	0	0	0.0559676065379487	2.1109155482086042e-07	EGF
GO_Biological_Process_2021	protein localization to nucleus (GO:0034504)	1/106	0.99999622833332	0.9999962287421228	0	0	0.0559676065379487	2.1109155482086042e-07	NPAP1
GO_Biological_Process_2021	chromatin remodeling (GO:0006338)	1/103	0.9999962287421228	0.9999962287421228	0	0	0.0576238791403184	2.1731491790500722e-07	CECR2
