## Supplemental table 2.2 for "Biomarker Identification in Pancreatic Cancer Through Concordant Differential Expression and Interpretable Machine Learning Analyses"

Gene_set	Term	Overlap	P-value	Adjusted P-value	Old P-value	Old Adjusted P-value	Odds Ratio	Combined Score	Genes
GO_Biological_Process_2021	epidermis development (GO:0008544)	28/83	6.746080366094201e-17	1.5030267055657882e-13	0	0	10.358608593978367	385.7026349048032	COL17A1;SPRR2E;SPRR3;CALML5;CRABP2;LAMA3;KLK5;LAMC2;HOXB13;KLK7;NTF4;CASP14;SCEL;SPRR2A;SPRR2D;WNT10A;LAMB3;SPINK5;KRT5;POU2F3;KRT9;COL7A1;KRT15;GJB5;KRT14;SPRR1A;SPRR1B;S100A7
GO_Biological_Process_2021	skin development (GO:0043588)	20/80	8.063354636413028e-10	8.982577064964114e-07	0	0	6.722989727240524	140.7694632809429	SPRR3;WNT10A;ITGB4;ITGA3;LSR;EREG;KRT9;SCEL;FA2H;CLDN4;KRT16;SFN;SPRR2A;ALOXE3;SPRR1A;TP63;IVL;SPRR1B;EPHA2;S100A7
GO_Biological_Process_2021	hemidesmosome assembly (GO:0031581)	7/12	3.70671937010857e-07	0.00027528569188672977	0	0	27.93249475890985	413.6229419768407	COL17A1;LAMB3;ITGB4;KRT14;LAMA3;LAMC2;KRT5
GO_Biological_Process_2021	negative regulation of peptidase activity (GO:0010466)	13/63	7.503824280257491e-06	0.0041796301241034	0	0	5.20795358649789	61.45436146763605	SERPINA11;SERPINA2;SERPINB3;SERPINB4;CSTB;SERPINB11;ECM1;SERPINB2;SERPINB13;SPINK5;SERPINB7;SERPINB5;HRG
GO_Biological_Process_2021	establishment of skin barrier (GO:0061436)	7/19	1.7525250572905025e-05	0.005727414559466	0	0	11.63425925925926	127.41686967385294	FA2H;CLDN4;KRT16;LSR;SFN;ALOXE3;TP63
GO_Biological_Process_2021	regulation of water loss via skin (GO:0033561)	7/19	1.7525250572905025e-05	0.005727414559466	0	0	11.63425925925926	127.41686967385294	FA2H;CLDN4;KRT16;LSR;SFN;ALOXE3;TP63
GO_Biological_Process_2021	keratinocyte differentiation (GO:0030216)	10/41	1.7994569980369158e-05	0.005727414559466	0	0	6.447542484990333	70.44224187697006	SPRR3;SCEL;KRT16;SPRR2A;SPRR1A;IVL;SPRR1B;EREG;EPHA2;S100A7
GO_Biological_Process_2021	lung morphogenesis (GO:0060425)	4/5	2.5478906542096547e-05	0.0070958754719738	0	0	79.57366771159874	841.7031735619919	BMP4;WNT7B;NKX2-1;SOX11
GO_Biological_Process_2021	epidermal cell differentiation (GO:0009913)	11/53	3.544684181259728e-05	0.0087056007290222	0	0	5.2372681704260655	53.66878196359363	SPRR3;SCEL;KRT16;SPINK5;SPRR2A;SPRR1A;IVL;SPRR1B;EREG;EPHA2;S100A7
GO_Biological_Process_2021	negative regulation of endopeptidase activity (GO:0010951)	12/63	3.907361188968712e-05	0.0087056007290222	0	0	4.707865864997211	47.78513609765256	SERPINA11;SERPINA2;SERPINB3;SERPINB4;SERPINB11;ANXA8L1;SERPINB2;SERPINB13;ANXA8;SERPINB7;HRG;SERPINB5
GO_Biological_Process_2021	regulation of immature T cell proliferation in thymus (GO:0033084)	4/6	7.351558905716889e-05	0.0148902484017611	0	0	39.78474399164055	378.67171362602	BMP4;IL1A;SHH;IHH
GO_Biological_Process_2021	embryonic skeletal system morphogenesis (GO:0048704)	8/31	8.101950414501257e-05	0.0150426212695906	0	0	6.940462612345454	65.38485343205744	TFAP2A;HOXA9;HOXB9;IRX5;SIX1;HOXC4;SOX11;HOXC9
GO_Biological_Process_2021	branching involved in ureteric bud morphogenesis (GO:0001658)	6/19	0.000191607068973746	0.0324608483368636	0	0	9.19500604107934	78.7098383408237	BMP4;SHH;FOXD1;SIX1;HOXD11;HOXA11
GO_Biological_Process_2021	antibacterial humoral response (GO:0019731)	9/44	0.00020397301468406265	0.0324608483368636	0	0	5.13313325330132	43.61891713168493	FGB;WFDC11;SLPI;SEMG1;PI3;WFDC10B;WFDC2;WFDC3;WFDC13
GO_Biological_Process_2021	regulation of T cell differentiation in thymus (GO:0033081)	5/13	0.00023607219076853152	0.0350645894021525	0	0	12.441814853556483	103.9062354772662	BMP4;SHH;IHH;FOXJ1;ADAM8
GO_Biological_Process_2021	regulation of endopeptidase activity (GO:0052548)	11/71	0.0005414006746561305	0.0720313458066972	0	0	3.66261403508772	27.547805496077867	SERPINA11;SERPINA2;SERPINB3;SERPINB4;SERPINB11;SERPINB2;SERPINB13;A2ML1;SERPINB7;HRG;SERPINB5
GO_Biological_Process_2021	mesodermal cell differentiation (GO:0048333)	4/9	0.0005496108073221966	0.0720313458066972	0	0	15.91138975966562	119.43566739174337	BMP4;ITGA3;ITGB4;HMGA2
GO_Biological_Process_2021	regulation of peptidase activity (GO:0052547)	6/23	0.0006044659074233338	0.0748194467632882	0	0	7.029996920234062	52.10046914630285	SERPINB3;CSTB;SERPINB4;ECM1;A2ML1;PRSS22
GO_Biological_Process_2021	skeletal system morphogenesis (GO:0048705)	8/42	0.0007587545540568702	0.087793787338653	0	0	4.6923029442627	33.708717046761286	TFAP2A;HOXA9;HOXB9;SIX1;HOXC4;SOX11;HOXC9;RFLNA
GO_Biological_Process_2021	anterior/posterior pattern specification (GO:0009952)	10/63	0.0007880950389466161	0.087793787338653	0	0	3.766839275439954	26.91742614484225	HOXA9;HOXB9;LHX1;HOXC4;HOXC9;HOXB7;HES2;HOXB6;HOXB5;HOXC6
GO_Biological_Process_2021	cell-substrate junction assembly (GO:0007044)	7/34	0.000995511179272263	0.1041182940787105	0	0	5.166705489556643	35.713581744720685	COL17A1;LAMB3;ITGB4;LAMA3;KRT14;LAMC2;KRT5
GO_Biological_Process_2021	positive regulation of endothelial cell-matrix adhesion via fibronectin (GO:1904906)	3/5	0.0010280980564325	0.1041182940787105	0	0	29.80741127348643	205.07632287282703	RRAS;CEACAM6;GFUS
GO_Biological_Process_2021	lung development (GO:0030324)	7/35	0.0011934457450404	0.1101730205902832	0	0	4.9819182389937104	33.53284614328163	BMP4;SHH;ITGA3;WNT7B;NKX2-1;FOXJ1;SOX11
GO_Biological_Process_2021	metanephros development (GO:0001656)	6/26	0.0012186772761178	0.1101730205902832	0	0	5.97455497382199	40.08919939880173	BMP4;SHH;FOXD1;WNT7B;SIX1;BMP7
GO_Biological_Process_2021	epithelial structure maintenance (GO:0010669)	5/18	0.0012856815688273	0.1101730205902832	0	0	7.654489861602832	50.95185378825808	VSIG1;TFF3;TFF2;TFF1;MUC4
GO_Biological_Process_2021	maintenance of gastrointestinal epithelium (GO:0030277)	5/18	0.0012856815688273	0.1101730205902832	0	0	7.654489861602832	50.95185378825808	VSIG1;TFF3;TFF2;TFF1;MUC4
GO_Biological_Process_2021	ureteric bud development (GO:0001657)	5/19	0.0016764241761961	0.1299242915372226	0	0	7.107367005379558	45.42383797647037	BMP4;LHX1;FOXJ1;SIX1;BMP7
GO_Biological_Process_2021	ureteric bud morphogenesis (GO:0060675)	5/19	0.0016764241761961	0.1299242915372226	0	0	7.107367005379558	45.42383797647037	BMP4;SHH;SIX1;HOXD11;HOXA11
GO_Biological_Process_2021	regulation of endothelial cell-matrix adhesion via fibronectin (GO:1904904)	3/6	0.001982686675164	0.1299242915372226	0	0	19.870563674321502	123.66052754548473	RRAS;CEACAM6;GFUS
GO_Biological_Process_2021	regulation of serine-type endopeptidase activity (GO:1900003)	3/6	0.001982686675164	0.1299242915372226	0	0	19.870563674321502	123.66052754548473	ANXA8L1;SEMG1;ANXA8
GO_Biological_Process_2021	metanephric collecting duct development (GO:0072205)	3/6	0.001982686675164	0.1299242915372226	0	0	19.870563674321502	123.66052754548473	BMP4;SHH;WNT7B
GO_Biological_Process_2021	negative regulation of serine-type peptidase activity (GO:1902572)	3/6	0.001982686675164	0.1299242915372226	0	0	19.870563674321502	123.66052754548473	ANXA8L1;SPINK5;ANXA8
GO_Biological_Process_2021	negative regulation of T cell differentiation in thymus (GO:0033085)	3/6	0.001982686675164	0.1299242915372226	0	0	19.870563674321502	123.66052754548473	BMP4;IHH;FOXJ1
GO_Biological_Process_2021	positive regulation of T cell differentiation in thymus (GO:0033089)	3/6	0.001982686675164	0.1299242915372226	0	0	19.870563674321502	123.66052754548473	SHH;IHH;ADAM8
GO_Biological_Process_2021	keratinocyte proliferation (GO:0043616)	3/7	0.0033459655138608	0.2070780879133867	0	0	14.90213987473904	84.94219703486678	SDR16C5;KLK8;EREG
GO_Biological_Process_2021	lymphoid progenitor cell differentiation (GO:0002320)	3/7	0.0033459655138608	0.2070780879133867	0	0	14.90213987473904	84.94219703486678	BMP4;SHH;BATF
GO_Biological_Process_2021	negative regulation of T cell differentiation (GO:0045581)	4/14	0.0036004410419707	0.2168049362570523	0	0	7.953605015673981	44.75254082628853	BMP4;MDK;IHH;FOXJ1
GO_Biological_Process_2021	branching morphogenesis of an epithelial tube (GO:0048754)	7/44	0.004676178287952	0.2614409131006501	0	0	3.7683154852966174	20.218045503263514	BMP4;SHH;NKX2-1;SIX1;HOXD11;HOXA11;EPHA2
GO_Biological_Process_2021	regulation of branching involved in ureteric bud morphogenesis (GO:0090189)	4/15	0.0047248813389317	0.2614409131006501	0	0	7.230170038947469	38.71693031769452	BMP4;LHX1;TACSTD2;SIX1
GO_Biological_Process_2021	embryonic cranial skeleton morphogenesis (GO:0048701)	4/15	0.0047248813389317	0.2614409131006501	0	0	7.230170038947469	38.71693031769452	TFAP2A;IRX5;LHX1;SIX1
GO_Biological_Process_2021	proximal/distal pattern formation (GO:0009954)	3/8	0.005163106003783	0.2614409131006501	0	0	11.92108559498956	62.77902292573854	HOXA9;HOXB9;HOXC9
GO_Biological_Process_2021	collecting duct development (GO:0072044)	3/8	0.005163106003783	0.2614409131006501	0	0	11.92108559498956	62.77902292573854	BMP4;SHH;WNT7B
GO_Biological_Process_2021	lens fiber cell development (GO:0070307)	3/8	0.005163106003783	0.2614409131006501	0	0	11.92108559498956	62.77902292573854	WNT7B;WNT7A;EPHA2
GO_Biological_Process_2021	positive regulation of defense response to bacterium (GO:1900426)	3/8	0.005163106003783	0.2614409131006501	0	0	11.92108559498956	62.77902292573854	KLK5;KLK3;KLK7
GO_Biological_Process_2021	epithelium development (GO:0060429)	13/122	0.0058321784153594	0.2881357437614845	0	0	2.381546858669144	12.251545572702566	KRT3;WNT7B;SPINK5;IHH;SIX1;FOXJ1;SOX11;ACTL8;SHH;DHRS9;KRT16;LHX1;KRT6A
GO_Biological_Process_2021	embryonic skeletal system development (GO:0048706)	6/35	0.0059489426449857	0.2881357437614845	0	0	4.118432930131792	21.10508162658368	HOXA9;HOXB9;SIX1;HOXC4;SOX11;HOXC9
GO_Biological_Process_2021	regulation of ossification (GO:0030278)	6/36	0.0068545499088656	0.318165358269846	0	0	3.980942408376964	19.836409527823267	BMP4;ECM1;MDK;SOX11;KREMEN2;DKK1
GO_Biological_Process_2021	endoderm formation (GO:0001706)	6/36	0.0068545499088656	0.318165358269846	0	0	3.980942408376964	19.836409527823267	LAMB3;COL11A1;COL7A1;LHX1;LAMA3;HMGA2
GO_Biological_Process_2021	cytolysis by host of symbiont cells (GO:0051838)	3/9	0.0074698623409315	0.3328570659119106	0	0	9.933716075156577	48.64420274236109	APOL1;HRG;KRT6A
GO_Biological_Process_2021	cytolysis in other organism involved in symbiotic interaction (GO:0051801)	3/9	0.0074698623409315	0.3328570659119106	0	0	9.933716075156577	48.64420274236109	APOL1;HRG;KRT6A
GO_Biological_Process_2021	mesonephric tubule development (GO:0072164)	4/17	0.0076313246017718	0.333384141426423	0	0	6.11719315167591	29.82433755555573	BMP4;LHX1;SIX1;BMP7
GO_Biological_Process_2021	lung epithelium development (GO:0060428)	3/10	0.0102935680943648	0.42470499470824	0	0	8.514166418133016	38.96283517625559	BMP4;WNT7B;FOXJ1
GO_Biological_Process_2021	negative regulation of humoral immune response mediated by circulating immunoglobulin (GO:0002924)	3/10	0.0102935680943648	0.42470499470824	0	0	8.514166418133016	38.96283517625559	FOXJ1;C4BPB;CD55
GO_Biological_Process_2021	positive regulation of epidermis development (GO:0045684)	3/10	0.0102935680943648	0.42470499470824	0	0	8.514166418133016	38.96283517625559	BMP4;SULT2B1;SFN
GO_Biological_Process_2021	respiratory tube development (GO:0030323)	5/30	0.0132784042529347	0.4979892521804968	0	0	3.977824267782427	17.19063020942092	BMP4;SHH;ITGA3;WNT7B;NKX2-1
GO_Biological_Process_2021	morphogenesis of an epithelium (GO:0002009)	5/30	0.0132784042529347	0.4979892521804968	0	0	3.977824267782427	17.19063020942092	WNT10A;KRT16;LHX1;LAMA3;KRT6A
GO_Biological_Process_2021	somite development (GO:0061053)	3/11	0.0136540495553551	0.4979892521804968	0	0	7.449504175365345	31.98607859145365	SHH;IHH;SOX11
GO_Biological_Process_2021	negative regulation of nuclear division (GO:0051784)	3/11	0.0136540495553551	0.4979892521804968	0	0	7.449504175365345	31.98607859145365	BMP4;DMRT1;BMP7
GO_Biological_Process_2021	regulation of granulocyte chemotaxis (GO:0071622)	4/20	0.0138578696746816	0.4979892521804968	0	0	4.969435736677116	21.26372851333099	MDK;CXCL17;S100A14;S100A7
GO_Biological_Process_2021	skeletal muscle contraction (GO:0003009)	4/20	0.0138578696746816	0.4979892521804968	0	0	4.969435736677116	21.26372851333099	TNNT1;TNNC2;TNNI2;TNNI3
GO_Biological_Process_2021	positive regulation of epidermal cell differentiation (GO:0045606)	4/20	0.0138578696746816	0.4979892521804968	0	0	4.969435736677116	21.26372851333099	BMP4;SULT2B1;SFN;ETV4
GO_Biological_Process_2021	positive regulation of epithelial cell differentiation (GO:0030858)	4/20	0.0138578696746816	0.4979892521804968	0	0	4.969435736677116	21.26372851333099	BMP4;SULT2B1;FOXJ1;SFN
GO_Biological_Process_2021	regulation of proteolysis (GO:0030162)	7/54	0.0143046796893378	0.505886132505471	0	0	2.964985057317454	12.592791269605703	SERPINB3;SERPINB4;CSTB;SHH;SERPINB13;CAMK2N1;CST4
GO_Biological_Process_2021	peptide cross-linking (GO:0018149)	5/31	0.0152211700409897	0.5298869820519572	0	0	3.82462986803991	16.006336280156226	SPRR2E;PI3;SPRR1A;IVL;SPRR1B
GO_Biological_Process_2021	negative regulation of proteolysis (GO:0045861)	6/43	0.0161653759692531	0.5457039039317595	0	0	3.2266025187491154	13.309359845080431	SERPINB3;CSTB;SERPINB4;ECM1;CAMK2N1;CST4
GO_Biological_Process_2021	positive regulation of T cell differentiation (GO:0045582)	6/43	0.0161653759692531	0.5457039039317595	0	0	3.2266025187491154	13.309359845080431	SHH;IL36B;MDK;IHH;TNFSF9;ADAM8
GO_Biological_Process_2021	epithelial cell development (GO:0002064)	4/21	0.0164812388460435	0.5480626887908229	0	0	4.676870121089188	19.20104267621092	RAB25;WNT7B;WNT7A;ROS1
GO_Biological_Process_2021	endodermal cell differentiation (GO:0035987)	5/32	0.0173449664769124	0.5642006090865306	0	0	3.682783201611653	14.931671147064115	LAMB3;COL11A1;COL7A1;LAMA3;HMGA2
GO_Biological_Process_2021	positive regulation of cellular senescence (GO:2000774)	3/12	0.0175644619718016	0.5642006090865306	0	0	6.621433542101601	26.763024075475972	CDKN2A;HMGA1;HMGA2
GO_Biological_Process_2021	embryonic organ morphogenesis (GO:0048562)	6/44	0.0179794628568867	0.5642006090865306	0	0	3.141526591347479	12.624303537754583	HOXA9;HOXB9;SIX1;HOXC4;SOX11;HOXC9
GO_Biological_Process_2021	positive regulation of cell-matrix adhesion (GO:0001954)	6/44	0.0179794628568867	0.5642006090865306	0	0	3.141526591347479	12.624303537754583	RRAS;JUP;CEACAM6;GFUS;HRG;S100A10
GO_Biological_Process_2021	negative regulation of phosphate metabolic process (GO:0045936)	4/22	0.0193952341269596	0.5687182952032489	0	0	4.416811796122141	17.41428712699994	BMP4;CDA;CDKN2A;BMP7
GO_Biological_Process_2021	gland development (GO:0048732)	8/71	0.0202423702496858	0.5687182952032489	0	0	2.528489814953613	9.861052968128927	SOX2;NKX2-8;SHH;WNT10A;MDK;NKX2-1;SIX1;LSR
GO_Biological_Process_2021	carbon dioxide transport (GO:0015670)	2/5	0.0209312837552362	0.5687182952032489	0	0	13.233229058046575	51.16641789432694	AQP6;AQP5
GO_Biological_Process_2021	regulation of glomerular mesangial cell proliferation (GO:0072124)	2/5	0.0209312837552362	0.5687182952032489	0	0	13.233229058046575	51.16641789432694	BMP4;BMP7
GO_Biological_Process_2021	regulation of hydrogen peroxide biosynthetic process (GO:0010728)	2/5	0.0209312837552362	0.5687182952032489	0	0	13.233229058046575	51.16641789432694	DUOXA1;DUOXA2
GO_Biological_Process_2021	regulation of kidney development (GO:0090183)	2/5	0.0209312837552362	0.5687182952032489	0	0	13.233229058046575	51.16641789432694	BMP4;FOXD1
GO_Biological_Process_2021	establishment of monopolar cell polarity (GO:0061162)	2/5	0.0209312837552362	0.5687182952032489	0	0	13.233229058046575	51.16641789432694	FSCN1;FOXJ1
GO_Biological_Process_2021	forebrain regionalization (GO:0021871)	2/5	0.0209312837552362	0.5687182952032489	0	0	13.233229058046575	51.16641789432694	LHX1;WNT7B
GO_Biological_Process_2021	histone citrullination (GO:0036414)	2/5	0.0209312837552362	0.5687182952032489	0	0	13.233229058046575	51.16641789432694	PADI3;PADI1
GO_Biological_Process_2021	positive regulation of neutrophil extravasation (GO:2000391)	2/5	0.0209312837552362	0.5687182952032489	0	0	13.233229058046575	51.16641789432694	MDK;ADAM8
GO_Biological_Process_2021	protein citrullination (GO:0018101)	2/5	0.0209312837552362	0.5687182952032489	0	0	13.233229058046575	51.16641789432694	PADI3;PADI1
GO_Biological_Process_2021	endochondral bone morphogenesis (GO:0060350)	3/13	0.022032054343857	0.5843740128346838	0	0	5.958977035490605	22.73502807527884	BMP4;DLX5;HOXA11
GO_Biological_Process_2021	positive regulation of cell aging (GO:0090343)	3/13	0.022032054343857	0.5843740128346838	0	0	5.958977035490605	22.73502807527884	CDKN2A;HMGA1;HMGA2
GO_Biological_Process_2021	positive regulation of morphogenesis of an epithelium (GO:1905332)	4/23	0.0226077068761641	0.5925878931775725	0	0	4.184128031677941	15.855604298976088	BMP4;MDK;LHX1;SIX1
GO_Biological_Process_2021	respiratory system development (GO:0060541)	5/35	0.024861610112684	0.6440891550123259	0	0	3.313981868898187	12.243275453612354	BMP4;SHH;ITGA3;WNT7B;NKX2-1
GO_Biological_Process_2021	dorsal/ventral pattern formation (GO:0009953)	4/24	0.0261250740589127	0.6540074719467155	0	0	3.974712643678161	14.487270068806527	SHH;LHX1;HOXD11;HOXA11
GO_Biological_Process_2021	endocrine system development (GO:0035270)	4/24	0.0261250740589127	0.6540074719467155	0	0	3.974712643678161	14.487270068806527	SOX2;MDK;NKX2-1;SIX1
GO_Biological_Process_2021	negative regulation of ossification (GO:0030279)	4/24	0.0261250740589127	0.6540074719467155	0	0	3.974712643678161	14.487270068806527	ECM1;MDK;KREMEN2;DKK1
GO_Biological_Process_2021	O-glycan processing (GO:0016266)	7/61	0.0264617085345908	0.6550742957229835	0	0	2.579683981675596	9.369558107506313	MUC1;GALNT5;MUC16;B3GNT3;MUC5B;MUC4;MUC21
GO_Biological_Process_2021	sodium-independent organic anion transport (GO:0043252)	3/14	0.0270588681704046	0.6624962448754023	0	0	5.416967166445246	19.55384568002849	SLCO1B1;SLCO4A1;SLCO1B3
GO_Biological_Process_2021	retina homeostasis (GO:0001895)	5/36	0.0277659789559442	0.6724195773243884	0	0	3.2069105142394387	11.493387010655374	CDH3;ZG16B;HSPB1;POTEF;CST4
GO_Biological_Process_2021	regulation of epidermal cell differentiation (GO:0045604)	4/25	0.0299523428018933	0.6774369178868773	0	0	3.7852415783450266	13.279186664618257	BMP4;SULT2B1;SERPINB13;SFN
GO_Biological_Process_2021	regulation of heterotypic cell-cell adhesion (GO:0034114)	4/25	0.0299523428018933	0.6774369178868773	0	0	3.7852415783450266	13.279186664618257	FGB;IL1RN;CEACAM6;BMP7
GO_Biological_Process_2021	regulation of neutrophil extravasation (GO:2000389)	2/6	0.0304056067274181	0.6774369178868773	0	0	9.924400417101149	34.667203518377434	MDK;ADAM8
GO_Biological_Process_2021	epithelial tube branching involved in lung morphogenesis (GO:0060441)	2/6	0.0304056067274181	0.6774369178868773	0	0	9.924400417101149	34.667203518377434	BMP4;NKX2-1
GO_Biological_Process_2021	regulation of thymocyte apoptotic process (GO:0070243)	2/6	0.0304056067274181	0.6774369178868773	0	0	9.924400417101149	34.667203518377434	BMP4;ADAM8
GO_Biological_Process_2021	negative regulation of morphogenesis of an epithelium (GO:1905331)	2/6	0.0304056067274181	0.6774369178868773	0	0	9.924400417101149	34.667203518377434	BMP4;TACSTD2
GO_Biological_Process_2021	positive regulation of kidney development (GO:0090184)	2/6	0.0304056067274181	0.6774369178868773	0	0	9.924400417101149	34.667203518377434	BMP4;FOXD1
GO_Biological_Process_2021	positive regulation of plasminogen activation (GO:0010756)	2/6	0.0304056067274181	0.6774369178868773	0	0	9.924400417101149	34.667203518377434	F12;MELTF
GO_Biological_Process_2021	fibrinolysis (GO:0042730)	3/15	0.0326423750179437	0.7060894324269774	0	0	4.965292275574113	16.991945107052356	FGB;SERPINB2;HRG
GO_Biological_Process_2021	mammary gland epithelium development (GO:0061180)	3/15	0.0326423750179437	0.7060894324269774	0	0	4.965292275574113	16.991945107052356	WNT7B;ZNF703;EPHA2
GO_Biological_Process_2021	positive regulation of heterotypic cell-cell adhesion (GO:0034116)	3/15	0.0326423750179437	0.7060894324269774	0	0	4.965292275574113	16.991945107052356	FGB;CEACAM6;BMP7
GO_Biological_Process_2021	innate immune response (GO:0045087)	22/302	0.034962280876925	0.7489996326325861	0	0	1.569671382930169	5.263870203346666	CRP;WFDC11;SRMS;F12;STYK1;IFI6;PTK6;ISG15;WFDC2;WFDC3;BPIFB1;IFI27;SLPI;KRT16;LCN2;RNF39;WFDC10B;PI3;APOL1;TRIM31;WFDC13;S100A7
GO_Biological_Process_2021	odontogenesis (GO:0042476)	5/39	0.0377318812195177	0.7575403812791552	0	0	2.923486340142752	9.580995275549911	BMP4;WNT10A;ODAM;AQP6;AQP5
GO_Biological_Process_2021	cell-cell junction assembly (GO:0007043)	7/66	0.038546451036615	0.7575403812791552	0	0	2.360444870838219	7.685351788128881	GJB2;JUP;GJB6;ZNF703;FSCN1;PKP1;PKP3
GO_Biological_Process_2021	killing by host of symbiont cells (GO:0051873)	3/16	0.0387760576219661	0.7575403812791552	0	0	4.583105829452385	14.89487530599276	APOL1;HRG;KRT6A
GO_Biological_Process_2021	mesenchyme development (GO:0060485)	3/16	0.0387760576219661	0.7575403812791552	0	0	4.583105829452385	14.89487530599276	BMP4;HMGA2;BMP7
GO_Biological_Process_2021	negative regulation of transcription regulatory region DNA binding (GO:2000678)	3/16	0.0387760576219661	0.7575403812791552	0	0	4.583105829452385	14.89487530599276	MSX2;ANKRD33;SOX11
GO_Biological_Process_2021	cellular hypotonic response (GO:0071476)	2/7	0.0412294858532925	0.7575403812791552	0	0	7.939103232533889	25.314637290066244	SLC4A11;AQP5
GO_Biological_Process_2021	desmosome organization (GO:0002934)	2/7	0.0412294858532925	0.7575403812791552	0	0	7.939103232533889	25.314637290066244	JUP;PKP3
GO_Biological_Process_2021	gap junction assembly (GO:0016264)	2/7	0.0412294858532925	0.7575403812791552	0	0	7.939103232533889	25.314637290066244	GJB2;GJB6
GO_Biological_Process_2021	hypotonic response (GO:0006971)	2/7	0.0412294858532925	0.7575403812791552	0	0	7.939103232533889	25.314637290066244	SLC4A11;AQP5
GO_Biological_Process_2021	intermediate filament bundle assembly (GO:0045110)	2/7	0.0412294858532925	0.7575403812791552	0	0	7.939103232533889	25.314637290066244	KRT14;PKP1
GO_Biological_Process_2021	iron coordination entity transport (GO:1901678)	2/7	0.0412294858532925	0.7575403812791552	0	0	7.939103232533889	25.314637290066244	LCN2;HRG
GO_Biological_Process_2021	sinoatrial node development (GO:0003163)	2/7	0.0412294858532925	0.7575403812791552	0	0	7.939103232533889	25.314637290066244	BMP4;GJB6
GO_Biological_Process_2021	negative regulation of retinoic acid receptor signaling pathway (GO:0048387)	2/7	0.0412294858532925	0.7575403812791552	0	0	7.939103232533889	25.314637290066244	CYP26A1;PRAME
GO_Biological_Process_2021	negative regulation of striated muscle tissue development (GO:0045843)	2/7	0.0412294858532925	0.7575403812791552	0	0	7.939103232533889	25.314637290066244	BMP4;FGF3
GO_Biological_Process_2021	photoreceptor cell differentiation (GO:0046530)	2/7	0.0412294858532925	0.7575403812791552	0	0	7.939103232533889	25.314637290066244	RP1L1;RP1
GO_Biological_Process_2021	positive regulation of podosome assembly (GO:0071803)	2/7	0.0412294858532925	0.7575403812791552	0	0	7.939103232533889	25.314637290066244	CSF2;FSCN1
GO_Biological_Process_2021	stem cell differentiation (GO:0048863)	5/40	0.0414811160305462	0.7575403812791552	0	0	2.839808726838016	9.037739523539985	SHH;HMGA2;WNT7A;SOX21;BATF
GO_Biological_Process_2021	positive regulation of ossification (GO:0045778)	5/40	0.0414811160305462	0.7575403812791552	0	0	2.839808726838016	9.037739523539985	TFAP2A;BMP4;ISG15;SOX11;BMP7
GO_Biological_Process_2021	defense response to bacterium (GO:0042742)	14/176	0.0447203282775554	0.8100560276617359	0	0	1.7226459123678413	5.35282434344899	CRP;WFDC11;ISG15;WFDC2;WFDC3;SLPI;SEMG1;LCN2;WFDC10B;PI3;S100A14;KRT6A;S100A7;WFDC13
GO_Biological_Process_2021	stem cell development (GO:0048864)	3/17	0.0454499387572649	0.816632770574083	0	0	4.255517447062332	13.154416397107273	SHH;WNT7A;SOX11
GO_Biological_Process_2021	regulation of neuron apoptotic process (GO:0043523)	9/98	0.0459767889439226	0.8182388883549078	0	0	2.012911906335568	6.199000942919039	FOXQ1;PRKCG;TFAP2A;NTF4;EGLN3;MDK;SIX1;VSTM2L;ADAM8
GO_Biological_Process_2021	fluid transport (GO:0042044)	3/18	0.0526510618812046	0.8182388883549078	0	0	3.97160751565762	11.692686058337827	AQP6;SLC4A11;AQP5
GO_Biological_Process_2021	intermediate filament organization (GO:0045109)	3/18	0.0526510618812046	0.8182388883549078	0	0	3.97160751565762	11.692686058337827	KRT14;PKP1;KRT9
GO_Biological_Process_2021	phosphatidylglycerol acyl-chain remodeling (GO:0036148)	3/18	0.0526510618812046	0.8182388883549078	0	0	3.97160751565762	11.692686058337827	PLA2G2F;LPCAT4;PLA2G10
GO_Biological_Process_2021	positive regulation of cartilage development (GO:0061036)	3/18	0.0526510618812046	0.8182388883549078	0	0	3.97160751565762	11.692686058337827	BMP4;MDK;HOXA11
GO_Biological_Process_2021	positive regulation of synaptic transmission, glutamatergic (GO:0051968)	3/18	0.0526510618812046	0.8182388883549078	0	0	3.97160751565762	11.692686058337827	CACNG8;DRD1;CACNG4
GO_Biological_Process_2021	regulation of alpha-beta T cell differentiation (GO:0046637)	2/8	0.0532516332187888	0.8182388883549078	0	0	6.615571776155718	19.40166467229704	SHH;IHH
GO_Biological_Process_2021	regulation of phospholipase A2 activity (GO:0032429)	2/8	0.0532516332187888	0.8182388883549078	0	0	6.615571776155718	19.40166467229704	ANXA8L1;ANXA8
GO_Biological_Process_2021	lens fiber cell differentiation (GO:0070306)	2/8	0.0532516332187888	0.8182388883549078	0	0	6.615571776155718	19.40166467229704	WNT7B;WNT7A
GO_Biological_Process_2021	thyroid gland development (GO:0030878)	2/8	0.0532516332187888	0.8182388883549078	0	0	6.615571776155718	19.40166467229704	NKX2-1;SIX1
GO_Biological_Process_2021	negative regulation of complement activation, classical pathway (GO:0045959)	2/8	0.0532516332187888	0.8182388883549078	0	0	6.615571776155718	19.40166467229704	C4BPB;CD55
GO_Biological_Process_2021	negative regulation of mitotic nuclear division (GO:0045839)	2/8	0.0532516332187888	0.8182388883549078	0	0	6.615571776155718	19.40166467229704	BMP4;BMP7
GO_Biological_Process_2021	negative regulation of phospholipase activity (GO:0010519)	2/8	0.0532516332187888	0.8182388883549078	0	0	6.615571776155718	19.40166467229704	ANXA8L1;ANXA8
GO_Biological_Process_2021	negative regulation of striated muscle cell apoptotic process (GO:0010664)	2/8	0.0532516332187888	0.8182388883549078	0	0	6.615571776155718	19.40166467229704	MDK;BMP7
GO_Biological_Process_2021	neurotransmitter receptor diffusion trapping (GO:0099628)	2/8	0.0532516332187888	0.8182388883549078	0	0	6.615571776155718	19.40166467229704	CACNG8;CACNG4
GO_Biological_Process_2021	positive regulation of epithelial cell proliferation involved in wound healing (GO:0060054)	2/8	0.0532516332187888	0.8182388883549078	0	0	6.615571776155718	19.40166467229704	ODAM;WNT7A
GO_Biological_Process_2021	positive regulation of extracellular matrix disassembly (GO:0090091)	2/8	0.0532516332187888	0.8182388883549078	0	0	6.615571776155718	19.40166467229704	FSCN1;MELTF
GO_Biological_Process_2021	positive regulation of melanin biosynthetic process (GO:0048023)	2/8	0.0532516332187888	0.8182388883549078	0	0	6.615571776155718	19.40166467229704	CDH3;GIPC1
GO_Biological_Process_2021	positive regulation of peptide secretion (GO:0002793)	2/8	0.0532516332187888	0.8182388883549078	0	0	6.615571776155718	19.40166467229704	FGB;GRP
GO_Biological_Process_2021	positive regulation of secondary metabolite biosynthetic process (GO:1900378)	2/8	0.0532516332187888	0.8182388883549078	0	0	6.615571776155718	19.40166467229704	CDH3;GIPC1
GO_Biological_Process_2021	postsynaptic neurotransmitter receptor diffusion trapping (GO:0098970)	2/8	0.0532516332187888	0.8182388883549078	0	0	6.615571776155718	19.40166467229704	CACNG8;CACNG4
GO_Biological_Process_2021	negative regulation of neuron apoptotic process (GO:0043524)	7/71	0.0537734265469921	0.8205972215527294	0	0	2.1754618710691824	6.358822542604066	FOXQ1;PRKCG;NTF4;MDK;SIX1;VSTM2L;ADAM8
GO_Biological_Process_2021	positive regulation of secretion by cell (GO:1903532)	7/72	0.0572116062691964	0.8671255698487732	0	0	2.141880341880342	6.1279164332511815	FGB;ACHE;IL1A;PLA2G10;ANKRD1;SOX11;ADAM8
GO_Biological_Process_2021	positive regulation of osteoblast differentiation (GO:0045669)	5/44	0.0586580472527511	0.8830414140481732	0	0	2.548009870185602	7.2262337194843775	BMP4;WNT7B;SOX11;BMP7;TP63
GO_Biological_Process_2021	negative regulation of DNA binding (GO:0043392)	4/31	0.0595369494716206	0.8902572041796694	0	0	2.943147954642208	8.303085867289983	MSX2;ANKRD33;HMGA2;SOX11
GO_Biological_Process_2021	positive regulation of G protein-coupled receptor signaling pathway (GO:0045745)	3/19	0.060363927332121	0.8906677489799051	0	0	3.7231863256784967	10.452337699913675	GRP;KLK5;KLK6
GO_Biological_Process_2021	positive regulation of monocyte chemotaxis (GO:0090026)	3/19	0.060363927332121	0.8906677489799051	0	0	3.7231863256784967	10.452337699913675	CXCL17;S100A14;S100A7
GO_Biological_Process_2021	regulation of complement activation, classical pathway (GO:0030450)	2/9	0.0663321580089894	0.9372756882515184	0	0	5.670192164457024	15.383687574566537	C4BPB;CD55
GO_Biological_Process_2021	embryonic forelimb morphogenesis (GO:0035115)	2/9	0.0663321580089894	0.9372756882515184	0	0	5.670192164457024	15.383687574566537	TFAP2A;WNT7A
GO_Biological_Process_2021	endochondral ossification (GO:0001958)	2/9	0.0663321580089894	0.9372756882515184	0	0	5.670192164457024	15.383687574566537	BMP4;DLX5
GO_Biological_Process_2021	negative regulation of RNA catabolic process (GO:1902369)	2/9	0.0663321580089894	0.9372756882515184	0	0	5.670192164457024	15.383687574566537	PKP1;PKP3
GO_Biological_Process_2021	negative regulation of smooth muscle cell differentiation (GO:0051151)	2/9	0.0663321580089894	0.9372756882515184	0	0	5.670192164457024	15.383687574566537	SHH;EREG
GO_Biological_Process_2021	one-carbon compound transport (GO:0019755)	2/9	0.0663321580089894	0.9372756882515184	0	0	5.670192164457024	15.383687574566537	AQP6;AQP5
GO_Biological_Process_2021	regulation of acute inflammatory response (GO:0002673)	3/20	0.0685708874259414	0.9372756882515184	0	0	3.5039911580498586	9.3903011089852	F12;ADAM8;PTGES
GO_Biological_Process_2021	calcium-independent cell-cell adhesion via plasma membrane cell-adhesion molecules (GO:0016338)	3/20	0.0685708874259414	0.9372756882515184	0	0	3.5039911580498586	9.3903011089852	CLDN4;CLDN18;CLDN2
GO_Biological_Process_2021	mesoderm formation (GO:0001707)	3/20	0.0685708874259414	0.9372756882515184	0	0	3.5039911580498586	9.3903011089852	ITGA3;ITGB4;HMGA2
GO_Biological_Process_2021	positive regulation of alpha-beta T cell activation (GO:0046635)	3/20	0.0685708874259414	0.9372756882515184	0	0	3.5039911580498586	9.3903011089852	SHH;IHH;CD55
GO_Biological_Process_2021	positive regulation of hormone secretion (GO:0046887)	3/20	0.0685708874259414	0.9372756882515184	0	0	3.5039911580498586	9.3903011089852	FGB;GRP;SOX11
GO_Biological_Process_2021	positive regulation of protein processing (GO:0010954)	3/20	0.0685708874259414	0.9372756882515184	0	0	3.5039911580498586	9.3903011089852	F12;ADAM8;MELTF
GO_Biological_Process_2021	vasculogenesis (GO:0001570)	4/33	0.07189658313459	0.9767413855113816	0	0	2.7398839765070444	7.212817278789764	SHH;WNT7B;ADM;TNNI3
GO_Biological_Process_2021	regulation of transposition (GO:0010528)	3/21	0.0772525038408583	0.9999960429736348	0	0	3.3091510090466247	8.473663408913602	SPOCD1;PIWIL1;TEX19
GO_Biological_Process_2021	axoneme assembly (GO:0035082)	4/34	0.0785281599324534	0.9999960429736348	0	0	2.6484151863462206	6.738357443956184	RP1L1;RP1;FOXJ1;DRC1
GO_Biological_Process_2021	regulation of cell adhesion mediated by integrin (GO:0033628)	4/34	0.0785281599324534	0.9999960429736348	0	0	2.6484151863462206	6.738357443956184	FOXC2;MUC1;HRG;EPHA2
GO_Biological_Process_2021	regulation of podosome assembly (GO:0071801)	2/10	0.0803418224109107	0.9999960429736348	0	0	4.961157455683003	12.509384718180668	CSF2;FSCN1
GO_Biological_Process_2021	forelimb morphogenesis (GO:0035136)	2/10	0.0803418224109107	0.9999960429736348	0	0	4.961157455683003	12.509384718180668	TFAP2A;WNT7A
GO_Biological_Process_2021	smooth muscle tissue development (GO:0048745)	2/10	0.0803418224109107	0.9999960429736348	0	0	4.961157455683003	12.509384718180668	BMP4;SHH
GO_Biological_Process_2021	morphogenesis of an epithelial sheet (GO:0002011)	2/10	0.0803418224109107	0.9999960429736348	0	0	4.961157455683003	12.509384718180668	SOX11;BMP7
GO_Biological_Process_2021	myeloid dendritic cell differentiation (GO:0043011)	2/10	0.0803418224109107	0.9999960429736348	0	0	4.961157455683003	12.509384718180668	CSF2;BATF
GO_Biological_Process_2021	negative regulation of cell adhesion mediated by integrin (GO:0033629)	2/10	0.0803418224109107	0.9999960429736348	0	0	4.961157455683003	12.509384718180668	MUC1;HRG
GO_Biological_Process_2021	negative regulation of transcription by competitive promoter binding (GO:0010944)	2/10	0.0803418224109107	0.9999960429736348	0	0	4.961157455683003	12.509384718180668	TFAP2A;MUC1
GO_Biological_Process_2021	phosphatidylserine acyl-chain remodeling (GO:0036150)	3/22	0.0863878700753136	0.9999960429736348	0	0	3.1348203494121525	7.676886650028102	PLA2G2F;LPCAT4;PLA2G10
GO_Biological_Process_2021	positive regulation of granulocyte chemotaxis (GO:0071624)	3/22	0.0863878700753136	0.9999960429736348	0	0	3.1348203494121525	7.676886650028102	MDK;S100A14;S100A7
GO_Biological_Process_2021	positive regulation of peptidase activity (GO:0010952)	3/22	0.0863878700753136	0.9999960429736348	0	0	3.1348203494121525	7.676886650028102	SERPINB3;CLDN4;PRSS22
GO_Biological_Process_2021	inflammatory response (GO:0006954)	16/230	0.0888684024460347	0.9999960429736348	0	0	1.4893932650941997	3.6052232935857935	CRP;IL1RN;CCL20;IL37;ODAM;IL36G;ADM;CXCL5;IL1A;IL36B;CCL7;KRT16;CARD18;ADAM8;IL36RN;NOX1
GO_Biological_Process_2021	embryonic limb morphogenesis (GO:0030326)	4/36	0.0926637487746872	0.9999960429736348	0	0	2.482628004179728	5.905620735771345	TFAP2A;SHH;WNT7A;HOXA11
GO_Biological_Process_2021	positive regulation of bone mineralization (GO:0030501)	4/36	0.0926637487746872	0.9999960429736348	0	0	2.482628004179728	5.905620735771345	TFAP2A;BMP4;ISG15;BMP7
GO_Biological_Process_2021	regulation of CD4-positive, alpha-beta T cell proliferation (GO:2000561)	2/11	0.0951613425279782	0.9999960429736348	0	0	4.409686015525431	10.372381802739206	LGALS7;CD55
GO_Biological_Process_2021	columnar/cuboidal epithelial cell differentiation (GO:0002065)	2/11	0.0951613425279782	0.9999960429736348	0	0	4.409686015525431	10.372381802739206	SOX11;ROS1
GO_Biological_Process_2021	regulation of melanin biosynthetic process (GO:0048021)	2/11	0.0951613425279782	0.9999960429736348	0	0	4.409686015525431	10.372381802739206	CDH3;GIPC1
GO_Biological_Process_2021	mesonephros development (GO:0001823)	2/11	0.0951613425279782	0.9999960429736348	0	0	4.409686015525431	10.372381802739206	BMP4;BMP7
GO_Biological_Process_2021	metanephric mesenchyme development (GO:0072075)	2/11	0.0951613425279782	0.9999960429736348	0	0	4.409686015525431	10.372381802739206	SHH;SIX1
GO_Biological_Process_2021	negative regulation of cholesterol transport (GO:0032375)	2/11	0.0951613425279782	0.9999960429736348	0	0	4.409686015525431	10.372381802739206	SHH;PLA2G10
GO_Biological_Process_2021	positive regulation of cellular extravasation (GO:0002693)	2/11	0.0951613425279782	0.9999960429736348	0	0	4.409686015525431	10.372381802739206	MDK;ADAM8
GO_Biological_Process_2021	positive regulation of keratinocyte proliferation (GO:0010838)	2/11	0.0951613425279782	0.9999960429736348	0	0	4.409686015525431	10.372381802739206	CDH3;MDK
GO_Biological_Process_2021	negative regulation of extrinsic apoptotic signaling pathway in absence of ligand (GO:2001240)	3/23	0.0959549019237182	0.9999960429736348	0	0	2.9779227557411274	6.9798845641896605	IL1A;CSF2;IFI6
GO_Biological_Process_2021	negative regulation of signal transduction in absence of ligand (GO:1901099)	3/23	0.0959549019237182	0.9999960429736348	0	0	2.9779227557411274	6.9798845641896605	IL1A;CSF2;IFI6
GO_Biological_Process_2021	cellular component disassembly (GO:0022411)	6/66	0.0967291492929067	0.9999960429736348	0	0	1.9873298429319373	4.642085497178766	MMP11;MMP1;KLK5;KLK4;ADAM8;KLK7
GO_Biological_Process_2021	extracellular matrix disassembly (GO:0022617)	6/66	0.0967291492929067	0.9999960429736348	0	0	1.9873298429319373	4.642085497178766	MMP11;MMP1;KLK5;KLK4;ADAM8;KLK7
GO_Biological_Process_2021	regulation of substrate adhesion-dependent cell spreading (GO:1900024)	5/51	0.0970539750770305	0.9999960429736348	0	0	2.1594733490995086	5.0369456971579964	FGB;MDK;TACSTD2;MELTF;S100A10
GO_Biological_Process_2021	extracellular structure organization (GO:0043062)	15/216	0.0981541707861341	0.9999960429736348	0	0	1.4860685999179577	3.449486010848887	COL17A1;FGB;LAMB3;ITGB4;ITGA3;MMP1;COL11A1;SPINK5;LAMA3;LAMC2;MMP11;IBSP;COL7A1;MMP28;ITGB6
GO_Biological_Process_2021	external encapsulating structure organization (GO:0045229)	15/217	0.1010304658761646	0.9999960429736348	0	0	1.478633328449124	3.389520218103397	COL17A1;FGB;LAMB3;ITGB4;ITGA3;MMP1;COL11A1;SPINK5;LAMA3;LAMC2;MMP11;IBSP;COL7A1;MMP28;ITGB6
GO_Biological_Process_2021	regulation of cellular response to transforming growth factor beta stimulus (GO:1903844)	3/24	0.1059305984735176	0.9999960429736348	0	0	2.8359677900387714	6.366665816181559	ITGA3;ZNF703;SOX11
GO_Biological_Process_2021	heterochromatin assembly (GO:0031507)	3/24	0.1059305984735176	0.9999960429736348	0	0	2.8359677900387714	6.366665816181559	CDKN2A;HMGA1;HMGA2
GO_Biological_Process_2021	actin-myosin filament sliding (GO:0033275)	4/38	0.1079124965732497	0.9999960429736348	0	0	2.336345196385764	5.201719776177802	TNNT1;TNNC2;TNNI2;TNNI3
GO_Biological_Process_2021	muscle filament sliding (GO:0030049)	4/38	0.1079124965732497	0.9999960429736348	0	0	2.336345196385764	5.201719776177802	TNNT1;TNNC2;TNNI2;TNNI3
GO_Biological_Process_2021	cardiac muscle tissue development (GO:0048738)	5/53	0.1098923103923463	0.9999960429736348	0	0	2.069277370990237	4.569490836864051	BMP4;MSX2;GJB6;ANKRD1;BMP7
GO_Biological_Process_2021	regulation of nucleobase-containing compound metabolic process (GO:0019219)	2/12	0.1106807318780218	0.9999960429736348	0	0	3.968508863399374	8.73510673176953	IGF2BP1;IGF2BP3
GO_Biological_Process_2021	regulation of plasminogen activation (GO:0010755)	2/12	0.1106807318780218	0.9999960429736348	0	0	3.968508863399374	8.73510673176953	F12;MELTF
GO_Biological_Process_2021	fat-soluble vitamin catabolic process (GO:0042363)	2/12	0.1106807318780218	0.9999960429736348	0	0	3.968508863399374	8.73510673176953	CYP26A1;CYP24A1
GO_Biological_Process_2021	gas transport (GO:0015669)	2/12	0.1106807318780218	0.9999960429736348	0	0	3.968508863399374	8.73510673176953	AQP6;AQP5
GO_Biological_Process_2021	urogenital system development (GO:0001655)	2/12	0.1106807318780218	0.9999960429736348	0	0	3.968508863399374	8.73510673176953	SHH;LHX1
GO_Biological_Process_2021	modulation by host of viral process (GO:0044788)	2/12	0.1106807318780218	0.9999960429736348	0	0	3.968508863399374	8.73510673176953	CRP;IFI27
GO_Biological_Process_2021	negative regulation of complement activation (GO:0045916)	2/12	0.1106807318780218	0.9999960429736348	0	0	3.968508863399374	8.73510673176953	C4BPB;CD55
GO_Biological_Process_2021	positive regulation of branching involved in ureteric bud morphogenesis (GO:0090190)	2/12	0.1106807318780218	0.9999960429736348	0	0	3.968508863399374	8.73510673176953	LHX1;SIX1
GO_Biological_Process_2021	positive regulation of ubiquitin protein ligase activity (GO:1904668)	2/12	0.1106807318780218	0.9999960429736348	0	0	3.968508863399374	8.73510673176953	CDC20;UBE2C
GO_Biological_Process_2021	positive regulation of macromolecule metabolic process (GO:0010604)	24/384	0.1144077949828338	0.9999960429736348	0	0	1.3289932408395588	2.881238825816496	TFAP2A;CRP;FOXD1;CSF2;IL37;ODAM;IL36G;HMGA2;SOX11;DKK1;BMP7;FGF3;BMP4;IL1A;CDH3;IL36B;CAMK2N1;NKX2-1;AGR2;PKP1;PKP3;DRD1;SLC26A9;LGALS7
GO_Biological_Process_2021	cardiac conduction system development (GO:0003161)	3/25	0.1162912760449012	0.9999960429736348	0	0	2.706917821218448	5.824359313986883	BMP4;MSX2;GJB6
GO_Biological_Process_2021	phosphatidylglycerol metabolic process (GO:0046471)	3/25	0.1162912760449012	0.9999960429736348	0	0	2.706917821218448	5.824359313986883	PLA2G2F;LPCAT4;PLA2G10
GO_Biological_Process_2021	positive regulation of vascular endothelial growth factor production (GO:0010575)	3/25	0.1162912760449012	0.9999960429736348	0	0	2.706917821218448	5.824359313986883	IL1A;CXCL17;NOX1
GO_Biological_Process_2021	inorganic anion transport (GO:0015698)	5/54	0.1166049541519109	0.9999960429736348	0	0	2.0269404833062934	4.355821150829867	CLIC3;FXYD3;SLC4A11;SLC26A9;CLCN1
GO_Biological_Process_2021	kidney development (GO:0001822)	6/70	0.1194584373096187	0.9999960429736348	0	0	1.862729057591623	3.957902063345021	TFAP2A;BMP4;SHH;LHX1;SIX1;BMP7
GO_Biological_Process_2021	wound healing (GO:0042060)	6/70	0.1194584373096187	0.9999960429736348	0	0	1.862729057591623	3.957902063345021	SPRR3;ODAM;AHNAK2;WNT7A;KRT6A;EREG
GO_Biological_Process_2021	negative regulation of blood coagulation (GO:0030195)	4/40	0.1242055937464408	0.9999960429736348	0	0	2.2063160339022407	4.601971650360245	FGB;SERPINB2;F12;HRG
GO_Biological_Process_2021	positive regulation of wound healing (GO:0090303)	4/40	0.1242055937464408	0.9999960429736348	0	0	2.2063160339022407	4.601971650360245	FOXC2;CLDN4;F12;DUOX2
GO_Biological_Process_2021	regulation of fibrinolysis (GO:0051917)	2/13	0.12679868476205	0.9999960429736348	0	0	3.6075457389326	7.450139711997925	F12;HRG
GO_Biological_Process_2021	regulation of nucleocytoplasmic transport (GO:0046822)	2/13	0.12679868476205	0.9999960429736348	0	0	3.6075457389326	7.450139711997925	BMP4;IFI27
GO_Biological_Process_2021	embryonic appendage morphogenesis (GO:0035113)	2/13	0.12679868476205	0.9999960429736348	0	0	3.6075457389326	7.450139711997925	SHH;HOXA11
GO_Biological_Process_2021	lymphocyte mediated immunity (GO:0002449)	2/13	0.12679868476205	0.9999960429736348	0	0	3.6075457389326	7.450139711997925	CD70;CD55
GO_Biological_Process_2021	muscle tissue development (GO:0060537)	2/13	0.12679868476205	0.9999960429736348	0	0	3.6075457389326	7.450139711997925	BMP4;SHH
GO_Biological_Process_2021	negative regulation by host of viral transcription (GO:0043922)	2/13	0.12679868476205	0.9999960429736348	0	0	3.6075457389326	7.450139711997925	HMGA2;POU2F3
GO_Biological_Process_2021	negative regulation of cell morphogenesis involved in differentiation (GO:0010771)	2/13	0.12679868476205	0.9999960429736348	0	0	3.6075457389326	7.450139711997925	TACSTD2;MELTF
GO_Biological_Process_2021	negative regulation of chromatin organization (GO:1905268)	2/13	0.12679868476205	0.9999960429736348	0	0	3.6075457389326	7.450139711997925	H1-6;HMGA1
GO_Biological_Process_2021	negative regulation of chromatin silencing (GO:0031936)	2/13	0.12679868476205	0.9999960429736348	0	0	3.6075457389326	7.450139711997925	H1-6;HMGA1
GO_Biological_Process_2021	negative regulation of gene silencing (GO:0060969)	2/13	0.12679868476205	0.9999960429736348	0	0	3.6075457389326	7.450139711997925	H1-6;HMGA1
GO_Biological_Process_2021	negative regulation of substrate adhesion-dependent cell spreading (GO:1900025)	2/13	0.12679868476205	0.9999960429736348	0	0	3.6075457389326	7.450139711997925	TACSTD2;MELTF
GO_Biological_Process_2021	positive regulation of reactive oxygen species biosynthetic process (GO:1903428)	2/13	0.12679868476205	0.9999960429736348	0	0	3.6075457389326	7.450139711997925	DUOXA1;DUOXA2
GO_Biological_Process_2021	regulation of monocyte chemotaxis (GO:0090025)	3/26	0.1270127772194817	0.9999960429736348	0	0	2.5890895888172825	5.34250245298335	CXCL17;S100A14;S100A7
GO_Biological_Process_2021	mononuclear cell differentiation (GO:1903131)	3/26	0.1270127772194817	0.9999960429736348	0	0	2.5890895888172825	5.34250245298335	BMP4;CSF2;LY6D
GO_Biological_Process_2021	negative regulation of transposition (GO:0010529)	3/26	0.1270127772194817	0.9999960429736348	0	0	2.5890895888172825	5.34250245298335	SPOCD1;PIWIL1;TEX19
GO_Biological_Process_2021	phosphatidylethanolamine acyl-chain remodeling (GO:0036152)	3/26	0.1270127772194817	0.9999960429736348	0	0	2.5890895888172825	5.34250245298335	PLA2G2F;LPCAT4;PLA2G10
GO_Biological_Process_2021	epithelial cell migration (GO:0010631)	4/41	0.1327199958044501	0.9999960429736348	0	0	2.1465729051935947	4.335033314338975	S100A2;KRT16;GIPC1;S100P
GO_Biological_Process_2021	negative regulation of cell-cell adhesion (GO:0022408)	4/41	0.1327199958044501	0.9999960429736348	0	0	2.1465729051935947	4.335033314338975	IL1RN;ZNF703;FXYD5;MUC21
GO_Biological_Process_2021	positive regulation of biomineral tissue development (GO:0070169)	4/41	0.1327199958044501	0.9999960429736348	0	0	2.1465729051935947	4.335033314338975	TFAP2A;BMP4;ISG15;BMP7
GO_Biological_Process_2021	extracellular matrix organization (GO:0030198)	19/300	0.1345293881044003	0.9999960429736348	0	0	1.346427303156002	2.7008962846071056	COL17A1;FGB;LAMB3;ITGB4;ITGA3;MMP1;COL11A1;SPINK5;LAMA3;KLK5;KLK4;LAMC2;KLK7;MMP11;IBSP;COL7A1;MMP28;ADAM8;ITGB6
GO_Biological_Process_2021	collagen fibril organization (GO:0030199)	7/89	0.1358840023127289	0.9999960429736348	0	0	1.6963107838625555	3.385757753787882	COL17A1;LAMB3;ITGB4;COL11A1;COL7A1;LAMA3;LAMC2
GO_Biological_Process_2021	regulation of bone mineralization (GO:0030500)	5/57	0.137859946043562	0.9999960429736348	0	0	1.9096998712584488	3.784102746257509	TFAP2A;BMP4;ECM1;ISG15;BMP7
GO_Biological_Process_2021	regulation of mitotic nuclear division (GO:0007088)	5/57	0.137859946043562	0.9999960429736348	0	0	1.9096998712584488	3.784102746257509	BMP4;IL1A;DMRT1;BMP7;EREG
GO_Biological_Process_2021	cellular senescence (GO:0090398)	3/27	0.1380706571387533	0.9999960429736348	0	0	2.481080375782881	4.912513630119575	CDKN2A;HMGA1;HMGA2
GO_Biological_Process_2021	regulation of transcription regulatory region DNA binding (GO:2000677)	3/27	0.1380706571387533	0.9999960429736348	0	0	2.481080375782881	4.912513630119575	MSX2;ANKRD33;SOX11
GO_Biological_Process_2021	regulation of vascular endothelial growth factor production (GO:0010574)	3/27	0.1380706571387533	0.9999960429736348	0	0	2.481080375782881	4.912513630119575	IL1A;CXCL17;NOX1
GO_Biological_Process_2021	positive regulation of BMP signaling pathway (GO:0030513)	3/27	0.1380706571387533	0.9999960429736348	0	0	2.481080375782881	4.912513630119575	BMP4;FOXD1;SOX11
GO_Biological_Process_2021	positive regulation of nuclear division (GO:0051785)	3/27	0.1380706571387533	0.9999960429736348	0	0	2.481080375782881	4.912513630119575	IL1A;DMRT1;EREG
GO_Biological_Process_2021	positive regulation of synaptic transmission (GO:0050806)	6/73	0.1380853130915313	0.9999960429736348	0	0	1.779041962960069	3.5222959599752888	SLC24A2;CACNG8;NMU;DRD1;CACNG4;GRIN2D
GO_Biological_Process_2021	regulation of retinoic acid receptor signaling pathway (GO:0048385)	2/14	0.1434219973925648	0.9999960429736348	0	0	3.3067431352102883	6.421576005951525	CYP26A1;PRAME
GO_Biological_Process_2021	thymus development (GO:0048538)	2/14	0.1434219973925648	0.9999960429736348	0	0	3.3067431352102883	6.421576005951525	SHH;SIX1
GO_Biological_Process_2021	myeloid dendritic cell activation (GO:0001773)	2/14	0.1434219973925648	0.9999960429736348	0	0	3.3067431352102883	6.421576005951525	CSF2;BATF
GO_Biological_Process_2021	negative regulation of bone mineralization (GO:0030502)	2/14	0.1434219973925648	0.9999960429736348	0	0	3.3067431352102883	6.421576005951525	ECM1;RFLNA
GO_Biological_Process_2021	positive regulation of alpha-beta T cell differentiation (GO:0046638)	2/14	0.1434219973925648	0.9999960429736348	0	0	3.3067431352102883	6.421576005951525	SHH;IHH
GO_Biological_Process_2021	positive regulation of brown fat cell differentiation (GO:0090336)	2/14	0.1434219973925648	0.9999960429736348	0	0	3.3067431352102883	6.421576005951525	SIX1;BMP7
GO_Biological_Process_2021	positive regulation of macrophage chemotaxis (GO:0010759)	2/14	0.1434219973925648	0.9999960429736348	0	0	3.3067431352102883	6.421576005951525	MDK;CXCL17
GO_Biological_Process_2021	regulation of extrinsic apoptotic signaling pathway in absence of ligand (GO:2001239)	3/28	0.1494403488969301	0.9999960429736348	0	0	2.381711899791232	4.52729604650614	IL1A;CSF2;IFI6
GO_Biological_Process_2021	regulation of muscle contraction (GO:0006937)	3/28	0.1494403488969301	0.9999960429736348	0	0	2.381711899791232	4.52729604650614	TNNT1;TNNC2;NMUR2
GO_Biological_Process_2021	regulation of sodium ion transmembrane transport (GO:1902305)	3/28	0.1494403488969301	0.9999960429736348	0	0	2.381711899791232	4.52729604650614	FXYD4;FXYD3;FXYD5
GO_Biological_Process_2021	sarcomere organization (GO:0045214)	3/28	0.1494403488969301	0.9999960429736348	0	0	2.381711899791232	4.52729604650614	KRT19;TNNT1;ANKRD1
GO_Biological_Process_2021	positive regulation of response to wounding (GO:1903036)	3/28	0.1494403488969301	0.9999960429736348	0	0	2.381711899791232	4.52729604650614	CLDN4;MDK;DUOX2
GO_Biological_Process_2021	anion transport (GO:0006820)	4/43	0.1504333539310313	0.9999960429736348	0	0	2.036277898346864	3.857189117059451	SLCO1B1;SLCO1B3;SLC26A9;SLC13A5
GO_Biological_Process_2021	chloride transport (GO:0006821)	6/76	0.1579737750538739	0.9999960429736348	0	0	1.702528047868362	3.141719681753873	GABRP;CLIC3;FXYD3;SLC26A9;APOL1;CLCN1
GO_Biological_Process_2021	regulation of endothelial cell chemotaxis (GO:2001026)	2/15	0.160465024560964	0.9999960429736348	0	0	3.052217855137563	5.584579754366325	HSPB1;HRG
GO_Biological_Process_2021	regulation of extracellular matrix disassembly (GO:0010715)	2/15	0.160465024560964	0.9999960429736348	0	0	3.052217855137563	5.584579754366325	FSCN1;MELTF
GO_Biological_Process_2021	endoderm development (GO:0007492)	2/15	0.160465024560964	0.9999960429736348	0	0	3.052217855137563	5.584579754366325	LHX1;HOXC11
GO_Biological_Process_2021	establishment of apical/basal cell polarity (GO:0035089)	2/15	0.160465024560964	0.9999960429736348	0	0	3.052217855137563	5.584579754366325	FSCN1;FOXJ1
GO_Biological_Process_2021	steroid hormone mediated signaling pathway (GO:0043401)	2/15	0.160465024560964	0.9999960429736348	0	0	3.052217855137563	5.584579754366325	BMP4;BMP7
GO_Biological_Process_2021	superoxide anion generation (GO:0042554)	2/15	0.160465024560964	0.9999960429736348	0	0	3.052217855137563	5.584579754366325	DUOX2;NOX1
GO_Biological_Process_2021	macrophage differentiation (GO:0030225)	2/15	0.160465024560964	0.9999960429736348	0	0	3.052217855137563	5.584579754366325	BMP4;CSF2
GO_Biological_Process_2021	membrane raft organization (GO:0031579)	2/15	0.160465024560964	0.9999960429736348	0	0	3.052217855137563	5.584579754366325	FA2H;S100A10
GO_Biological_Process_2021	peptidyl-arginine modification (GO:0018195)	2/15	0.160465024560964	0.9999960429736348	0	0	3.052217855137563	5.584579754366325	PADI3;PADI1
GO_Biological_Process_2021	photoreceptor cell development (GO:0042461)	2/15	0.160465024560964	0.9999960429736348	0	0	3.052217855137563	5.584579754366325	RP1L1;RP1
GO_Biological_Process_2021	phototransduction, visible light (GO:0007603)	2/15	0.160465024560964	0.9999960429736348	0	0	3.052217855137563	5.584579754366325	GNGT1;RP1
GO_Biological_Process_2021	placenta development (GO:0001890)	2/15	0.160465024560964	0.9999960429736348	0	0	3.052217855137563	5.584579754366325	PHLDA2;TEX19
GO_Biological_Process_2021	glial cell differentiation (GO:0010001)	3/29	0.1610973098085899	0.9999960429736348	0	0	2.289987152722017	4.180936459255636	SOX2;SHH;SOX11
GO_Biological_Process_2021	phosphatidylcholine acyl-chain remodeling (GO:0036151)	3/30	0.1730171502100842	0.9999960429736348	0	0	2.205056831361633	3.8684735472207255	PLA2G2F;LPCAT4;PLA2G10
GO_Biological_Process_2021	positive regulation of endopeptidase activity (GO:0010950)	3/30	0.1730171502100842	0.9999960429736348	0	0	2.205056831361633	3.8684735472207255	SERPINB3;EFNA3;SEMG1
GO_Biological_Process_2021	regulation of chromatin silencing (GO:0031935)	2/16	0.1778491695495661	0.9999960429736348	0	0	2.8340533293609416	4.893898411436146	H1-6;HMGA1
GO_Biological_Process_2021	digestive tract morphogenesis (GO:0048546)	2/16	0.1778491695495661	0.9999960429736348	0	0	2.8340533293609416	4.893898411436146	AGR2;SOX11
GO_Biological_Process_2021	regulation of systemic arterial blood pressure (GO:0003073)	2/16	0.1778491695495661	0.9999960429736348	0	0	2.8340533293609416	4.893898411436146	ADM;KLK3
GO_Biological_Process_2021	heme catabolic process (GO:0042167)	2/16	0.1778491695495661	0.9999960429736348	0	0	2.8340533293609416	4.893898411436146	SLCO1B1;SLCO1B3
GO_Biological_Process_2021	T cell mediated immunity (GO:0002456)	2/16	0.1778491695495661	0.9999960429736348	0	0	2.8340533293609416	4.893898411436146	CD70;CD55
GO_Biological_Process_2021	motor neuron axon guidance (GO:0008045)	2/16	0.1778491695495661	0.9999960429736348	0	0	2.8340533293609416	4.893898411436146	LHX1;LAMC2
GO_Biological_Process_2021	negative regulation of anoikis (GO:2000811)	2/16	0.1778491695495661	0.9999960429736348	0	0	2.8340533293609416	4.893898411436146	CEACAM6;CEACAM5
GO_Biological_Process_2021	porphyrin-containing compound catabolic process (GO:0006787)	2/16	0.1778491695495661	0.9999960429736348	0	0	2.8340533293609416	4.893898411436146	SLCO1B1;SLCO1B3
GO_Biological_Process_2021	regulation of neuron differentiation (GO:0045664)	6/79	0.1790249982106923	0.9999960429736348	0	0	1.6323029477156996	2.807936219129772	SOX2;NTF4;SIX1;SOX11;DKK1;BMP7
GO_Biological_Process_2021	regulation of cellular senescence (GO:2000772)	3/31	0.1851757463102572	0.9999960429736348	0	0	2.1261929615269906	3.585717960064407	CDKN2A;HMGA1;HMGA2
GO_Biological_Process_2021	regulation of macrophage derived foam cell differentiation (GO:0010743)	3/31	0.1851757463102572	0.9999960429736348	0	0	2.1261929615269906	3.585717960064407	CRP;CSF2;PLA2G10
GO_Biological_Process_2021	regulation of transmembrane receptor protein serine/threonine kinase signaling pathway (GO:0090092)	3/31	0.1851757463102572	0.9999960429736348	0	0	2.1261929615269906	3.585717960064407	ITGA3;ZNF703;SOX11
GO_Biological_Process_2021	positive regulation of mononuclear cell migration (GO:0071677)	3/31	0.1851757463102572	0.9999960429736348	0	0	2.1261929615269906	3.585717960064407	CXCL17;S100A14;S100A7
GO_Biological_Process_2021	positive regulation of cell-cell adhesion (GO:0022409)	4/47	0.188293611961675	0.9999960429736348	0	0	1.846467886564117	3.0831448658810405	FGB;MDK;CEACAM6;BMP7
GO_Biological_Process_2021	negative regulation of neuron death (GO:1901215)	7/98	0.1917401885974006	0.9999960429736348	0	0	1.5278180938558297	2.523365765065965	FOXQ1;PRKCG;NTF4;MDK;SIX1;VSTM2L;ADAM8
GO_Biological_Process_2021	antimicrobial humoral immune response mediated by antimicrobial peptide (GO:0061844)	5/64	0.1932516019314921	0.9999960429736348	0	0	1.6825047868945464	2.765637941839402	SEMG1;HRG;CXCL5;KRT6A;S100A7
GO_Biological_Process_2021	positive regulation of angiogenesis (GO:0045766)	8/116	0.1946778948856527	0.9999960429736348	0	0	1.471454665578485	2.407901521408817	IL1A;FOXC2;ECM1;RRAS;JUP;MDK;HMGA2;HSPB1
GO_Biological_Process_2021	regulation of cell killing (GO:0031341)	2/17	0.1955024058470973	0.9999960429736348	0	0	2.6449774070212024	4.317086083965043	CD55;NOX1
GO_Biological_Process_2021	regulation of stem cell proliferation (GO:0072091)	2/17	0.1955024058470973	0.9999960429736348	0	0	2.6449774070212024	4.317086083965043	HMGA2;SOX11
GO_Biological_Process_2021	muscle tissue morphogenesis (GO:0060415)	2/17	0.1955024058470973	0.9999960429736348	0	0	2.6449774070212024	4.317086083965043	BMP4;ANKRD1
GO_Biological_Process_2021	negative regulation of execution phase of apoptosis (GO:1900118)	2/17	0.1955024058470973	0.9999960429736348	0	0	2.6449774070212024	4.317086083965043	MTRNR2L10;MTRNR2L1
GO_Biological_Process_2021	negative regulation of viral entry into host cell (GO:0046597)	2/17	0.1955024058470973	0.9999960429736348	0	0	2.6449774070212024	4.317086083965043	TRIM31;LY6E
GO_Biological_Process_2021	pharyngeal system development (GO:0060037)	2/17	0.1955024058470973	0.9999960429736348	0	0	2.6449774070212024	4.317086083965043	BMP4;BMP7
GO_Biological_Process_2021	positive regulation of blood coagulation (GO:0030194)	2/17	0.1955024058470973	0.9999960429736348	0	0	2.6449774070212024	4.317086083965043	F12;HRG
GO_Biological_Process_2021	positive regulation of smooth muscle cell migration (GO:0014911)	2/17	0.1955024058470973	0.9999960429736348	0	0	2.6449774070212024	4.317086083965043	MDK;S100A11
GO_Biological_Process_2021	positive regulation of stem cell proliferation (GO:2000648)	2/17	0.1955024058470973	0.9999960429736348	0	0	2.6449774070212024	4.317086083965043	HMGA2;SOX11
GO_Biological_Process_2021	protein autoprocessing (GO:0016540)	2/17	0.1955024058470973	0.9999960429736348	0	0	2.6449774070212024	4.317086083965043	F12;KLK6
GO_Biological_Process_2021	chondrocyte differentiation (GO:0002062)	3/32	0.1975493384562284	0.9999960429736348	0	0	2.052767979267152	3.3291111844715653	BMP4;HMGA2;WNT7A
GO_Biological_Process_2021	hematopoietic progenitor cell differentiation (GO:0002244)	3/32	0.1975493384562284	0.9999960429736348	0	0	2.052767979267152	3.3291111844715653	BMP4;SHH;BATF
GO_Biological_Process_2021	organic anion transport (GO:0015711)	7/99	0.1984542413186053	0.9999960429736348	0	0	1.5111316197247289	2.4437971106239096	SLCO1B1;SLCO4A1;SLCO1B3;SLC4A11;CA9;SLC26A9;CALHM3
GO_Biological_Process_2021	cell-cell junction organization (GO:0045216)	6/82	0.2011286818325283	0.9999960429736348	0	0	1.5676219344171949	2.514168310968868	CDH3;JUP;FSCN1;PKP1;PKP3;NECTIN4
GO_Biological_Process_2021	cell-matrix adhesion (GO:0007160)	7/100	0.205258840766937	0.9999960429736348	0	0	1.4948039944996732	2.3669973988600512	COL17A1;FGB;ITGB4;ITGA3;LYPD3;ITGB6;MSLN
GO_Biological_Process_2021	adherens junction organization (GO:0034332)	4/49	0.2082599644029254	0.9999960429736348	0	0	1.7642168814582608	2.768000098123223	CDH3;JUP;ZNF703;NECTIN4
GO_Biological_Process_2021	aminoglycan biosynthetic process (GO:0006023)	4/49	0.2082599644029254	0.9999960429736348	0	0	1.7642168814582608	2.768000098123223	GALNT5;B3GNT3;SDC1;HS3ST1
GO_Biological_Process_2021	apoptotic mitochondrial changes (GO:0008637)	3/33	0.2101146161475904	0.9999960429736348	0	0	1.9842379958246343	3.095613876042616	BIK;IFI6;SFN
GO_Biological_Process_2021	epithelial cell differentiation (GO:0030855)	7/101	0.2121507442029615	0.9999960429736348	0	0	1.4788237655560017	2.292854432819196	BMP4;DHRS9;KRT3;SPINK5;ZNF703;SIX1;ACTL8
GO_Biological_Process_2021	amyloid precursor protein metabolic process (GO:0042982)	2/18	0.2133588280704866	0.9999960429736348	0	0	2.479535974973931	3.830337315274446	ACHE;KLK6
GO_Biological_Process_2021	regulation of brown fat cell differentiation (GO:0090335)	2/18	0.2133588280704866	0.9999960429736348	0	0	2.479535974973931	3.830337315274446	SIX1;BMP7
GO_Biological_Process_2021	regulation of cartilage development (GO:0061035)	2/18	0.2133588280704866	0.9999960429736348	0	0	2.479535974973931	3.830337315274446	BMP4;MDK
GO_Biological_Process_2021	embryonic digit morphogenesis (GO:0042733)	2/18	0.2133588280704866	0.9999960429736348	0	0	2.479535974973931	3.830337315274446	SHH;WNT7A
GO_Biological_Process_2021	release of cytochrome c from mitochondria (GO:0001836)	2/18	0.2133588280704866	0.9999960429736348	0	0	2.479535974973931	3.830337315274446	IFI6;SFN
GO_Biological_Process_2021	water transport (GO:0006833)	2/18	0.2133588280704866	0.9999960429736348	0	0	2.479535974973931	3.830337315274446	AQP6;AQP5
GO_Biological_Process_2021	phosphatidylinositol acyl-chain remodeling (GO:0036149)	2/18	0.2133588280704866	0.9999960429736348	0	0	2.479535974973931	3.830337315274446	PLA2G2F;PLA2G10
GO_Biological_Process_2021	positive regulation of cell migration involved in sprouting angiogenesis (GO:0090050)	2/18	0.2133588280704866	0.9999960429736348	0	0	2.479535974973931	3.830337315274446	FOXC2;FGFBP1
GO_Biological_Process_2021	positive regulation of extracellular matrix organization (GO:1903055)	2/18	0.2133588280704866	0.9999960429736348	0	0	2.479535974973931	3.830337315274446	FSCN1;MELTF
GO_Biological_Process_2021	positive regulation of lymphocyte chemotaxis (GO:0140131)	2/18	0.2133588280704866	0.9999960429736348	0	0	2.479535974973931	3.830337315274446	CCL7;S100A7
GO_Biological_Process_2021	positive regulation of macrophage derived foam cell differentiation (GO:0010744)	2/18	0.2133588280704866	0.9999960429736348	0	0	2.479535974973931	3.830337315274446	CSF2;PLA2G10
GO_Biological_Process_2021	prostanoid metabolic process (GO:0006692)	2/18	0.2133588280704866	0.9999960429736348	0	0	2.479535974973931	3.830337315274446	CYP2S1;PTGES
GO_Biological_Process_2021	pulmonary artery morphogenesis (GO:0061156)	1/5	0.2182642727441288	0.9999960429736348	0	0	4.95703125	7.544842920813028	BMP4
GO_Biological_Process_2021	receptor-mediated virion attachment to host cell (GO:0046813)	1/5	0.2182642727441288	0.9999960429736348	0	0	4.95703125	7.544842920813028	LRRC15
GO_Biological_Process_2021	antifungal humoral response (GO:0019732)	1/5	0.2182642727441288	0.9999960429736348	0	0	4.95703125	7.544842920813028	IL36RN
GO_Biological_Process_2021	apoptotic chromosome condensation (GO:0030263)	1/5	0.2182642727441288	0.9999960429736348	0	0	4.95703125	7.544842920813028	ERN2
GO_Biological_Process_2021	regulation of blood coagulation, intrinsic pathway (GO:2000266)	1/5	0.2182642727441288	0.9999960429736348	0	0	4.95703125	7.544842920813028	F12
GO_Biological_Process_2021	regulation of catecholamine uptake involved in synaptic transmission (GO:0051940)	1/5	0.2182642727441288	0.9999960429736348	0	0	4.95703125	7.544842920813028	DRD1
GO_Biological_Process_2021	BMP signaling pathway involved in heart development (GO:0061312)	1/5	0.2182642727441288	0.9999960429736348	0	0	4.95703125	7.544842920813028	BMP4
GO_Biological_Process_2021	regulation of cell proliferation involved in heart morphogenesis (GO:2000136)	1/5	0.2182642727441288	0.9999960429736348	0	0	4.95703125	7.544842920813028	BMP4
GO_Biological_Process_2021	regulation of fever generation (GO:0031620)	1/5	0.2182642727441288	0.9999960429736348	0	0	4.95703125	7.544842920813028	PTGES
GO_Biological_Process_2021	cellular response to indole-3-methanol (GO:0071681)	1/5	0.2182642727441288	0.9999960429736348	0	0	4.95703125	7.544842920813028	JUP
GO_Biological_Process_2021	regulation of germinal center formation (GO:0002634)	1/5	0.2182642727441288	0.9999960429736348	0	0	4.95703125	7.544842920813028	FOXJ1
GO_Biological_Process_2021	regulation of growth rate (GO:0040009)	1/5	0.2182642727441288	0.9999960429736348	0	0	4.95703125	7.544842920813028	TMPRSS4
GO_Biological_Process_2021	regulation of heart growth (GO:0060420)	1/5	0.2182642727441288	0.9999960429736348	0	0	4.95703125	7.544842920813028	DUSP9
GO_Biological_Process_2021	cellular response to vitamin D (GO:0071305)	1/5	0.2182642727441288	0.9999960429736348	0	0	4.95703125	7.544842920813028	CYP24A1
GO_Biological_Process_2021	regulation of inflammatory response to wounding (GO:0106014)	1/5	0.2182642727441288	0.9999960429736348	0	0	4.95703125	7.544842920813028	MDK
GO_Biological_Process_2021	regulation of integrin biosynthetic process (GO:0045113)	1/5	0.2182642727441288	0.9999960429736348	0	0	4.95703125	7.544842920813028	NOX1
GO_Biological_Process_2021	cerebellar Purkinje cell differentiation (GO:0021702)	1/5	0.2182642727441288	0.9999960429736348	0	0	4.95703125	7.544842920813028	LHX1
GO_Biological_Process_2021	CRD-mediated mRNA stabilization (GO:0070934)	1/5	0.2182642727441288	0.9999960429736348	0	0	4.95703125	7.544842920813028	IGF2BP1
GO_Biological_Process_2021	regulation of microvillus assembly (GO:0032534)	1/5	0.2182642727441288	0.9999960429736348	0	0	4.95703125	7.544842920813028	FSCN1
GO_Biological_Process_2021	regulation of mononuclear cell proliferation (GO:0032944)	1/5	0.2182642727441288	0.9999960429736348	0	0	4.95703125	7.544842920813028	CRP
GO_Biological_Process_2021	determination of left/right asymmetry in lateral mesoderm (GO:0003140)	1/5	0.2182642727441288	0.9999960429736348	0	0	4.95703125	7.544842920813028	SHH
GO_Biological_Process_2021	disaccharide biosynthetic process (GO:0046351)	1/5	0.2182642727441288	0.9999960429736348	0	0	4.95703125	7.544842920813028	SLC2A1
GO_Biological_Process_2021	regulation of nodal signaling pathway involved in determination of lateral mesoderm left/right asymmetry (GO:1900175)	1/5	0.2182642727441288	0.9999960429736348	0	0	4.95703125	7.544842920813028	SHH
GO_Biological_Process_2021	regulation of phosphatidylinositol biosynthetic process (GO:0010511)	1/5	0.2182642727441288	0.9999960429736348	0	0	4.95703125	7.544842920813028	HTR2C
GO_Biological_Process_2021	embryonic viscerocranium morphogenesis (GO:0048703)	1/5	0.2182642727441288	0.9999960429736348	0	0	4.95703125	7.544842920813028	LHX1
GO_Biological_Process_2021	endodermal cell fate specification (GO:0001714)	1/5	0.2182642727441288	0.9999960429736348	0	0	4.95703125	7.544842920813028	SOX2
GO_Biological_Process_2021	regulation of protein import (GO:1904589)	1/5	0.2182642727441288	0.9999960429736348	0	0	4.95703125	7.544842920813028	BMP4
GO_Biological_Process_2021	regulation of ribonuclease activity (GO:0060700)	1/5	0.2182642727441288	0.9999960429736348	0	0	4.95703125	7.544842920813028	OASL
GO_Biological_Process_2021	fatty acid omega-oxidation (GO:0010430)	1/5	0.2182642727441288	0.9999960429736348	0	0	4.95703125	7.544842920813028	CYP24A1
GO_Biological_Process_2021	female genitalia development (GO:0030540)	1/5	0.2182642727441288	0.9999960429736348	0	0	4.95703125	7.544842920813028	LHX1
GO_Biological_Process_2021	regulation of system process (GO:0044057)	1/5	0.2182642727441288	0.9999960429736348	0	0	4.95703125	7.544842920813028	HTR2C
GO_Biological_Process_2021	glucose import across plasma membrane (GO:0098708)	1/5	0.2182642727441288	0.9999960429736348	0	0	4.95703125	7.544842920813028	SLC2A1
GO_Biological_Process_2021	glucosylceramide metabolic process (GO:0006678)	1/5	0.2182642727441288	0.9999960429736348	0	0	4.95703125	7.544842920813028	FA2H
GO_Biological_Process_2021	heart field specification (GO:0003128)	1/5	0.2182642727441288	0.9999960429736348	0	0	4.95703125	7.544842920813028	BMP4
GO_Biological_Process_2021	response to indole-3-methanol (GO:0071680)	1/5	0.2182642727441288	0.9999960429736348	0	0	4.95703125	7.544842920813028	JUP
GO_Biological_Process_2021	response to morphine (GO:0043278)	1/5	0.2182642727441288	0.9999960429736348	0	0	4.95703125	7.544842920813028	PRKCG
GO_Biological_Process_2021	secondary heart field specification (GO:0003139)	1/5	0.2182642727441288	0.9999960429736348	0	0	4.95703125	7.544842920813028	BMP4
GO_Biological_Process_2021	kidney morphogenesis (GO:0060993)	1/5	0.2182642727441288	0.9999960429736348	0	0	4.95703125	7.544842920813028	WNT7B
GO_Biological_Process_2021	mammary gland duct morphogenesis (GO:0060603)	1/5	0.2182642727441288	0.9999960429736348	0	0	4.95703125	7.544842920813028	EPHA2
GO_Biological_Process_2021	metanephric epithelium development (GO:0072207)	1/5	0.2182642727441288	0.9999960429736348	0	0	4.95703125	7.544842920813028	WNT7B
GO_Biological_Process_2021	metanephric renal vesicle morphogenesis (GO:0072283)	1/5	0.2182642727441288	0.9999960429736348	0	0	4.95703125	7.544842920813028	BMP4
GO_Biological_Process_2021	zymogen inhibition (GO:0097341)	1/5	0.2182642727441288	0.9999960429736348	0	0	4.95703125	7.544842920813028	CARD18
GO_Biological_Process_2021	mRNA cleavage (GO:0006379)	1/5	0.2182642727441288	0.9999960429736348	0	0	4.95703125	7.544842920813028	RNASE4
GO_Biological_Process_2021	negative regulation of blood coagulation, intrinsic pathway (GO:2000267)	1/5	0.2182642727441288	0.9999960429736348	0	0	4.95703125	7.544842920813028	F12
GO_Biological_Process_2021	negative regulation of myelination (GO:0031642)	1/5	0.2182642727441288	0.9999960429736348	0	0	4.95703125	7.544842920813028	KLK8
GO_Biological_Process_2021	negative regulation of regulatory T cell differentiation (GO:0045590)	1/5	0.2182642727441288	0.9999960429736348	0	0	4.95703125	7.544842920813028	MDK
GO_Biological_Process_2021	nephric duct development (GO:0072176)	1/5	0.2182642727441288	0.9999960429736348	0	0	4.95703125	7.544842920813028	LHX1
GO_Biological_Process_2021	nephron tubule formation (GO:0072079)	1/5	0.2182642727441288	0.9999960429736348	0	0	4.95703125	7.544842920813028	SIX1
GO_Biological_Process_2021	oxaloacetate transport (GO:0015729)	1/5	0.2182642727441288	0.9999960429736348	0	0	4.95703125	7.544842920813028	SLC13A5
GO_Biological_Process_2021	positive regulation of bicellular tight junction assembly (GO:1903348)	1/5	0.2182642727441288	0.9999960429736348	0	0	4.95703125	7.544842920813028	EPHA2
GO_Biological_Process_2021	positive regulation of CD4-positive, alpha-beta T cell proliferation (GO:2000563)	1/5	0.2182642727441288	0.9999960429736348	0	0	4.95703125	7.544842920813028	CD55
GO_Biological_Process_2021	positive regulation of cell proliferation involved in heart morphogenesis (GO:2000138)	1/5	0.2182642727441288	0.9999960429736348	0	0	4.95703125	7.544842920813028	BMP4
GO_Biological_Process_2021	positive regulation of endothelial cell chemotaxis by VEGF-activated vascular endothelial growth factor receptor signaling pathway (GO:0038033)	1/5	0.2182642727441288	0.9999960429736348	0	0	4.95703125	7.544842920813028	HSPB1
GO_Biological_Process_2021	positive regulation of hippo signaling (GO:0035332)	1/5	0.2182642727441288	0.9999960429736348	0	0	4.95703125	7.544842920813028	SOX11
GO_Biological_Process_2021	positive regulation of metallopeptidase activity (GO:1905050)	1/5	0.2182642727441288	0.9999960429736348	0	0	4.95703125	7.544842920813028	CLDN4
GO_Biological_Process_2021	positive regulation of natural killer cell chemotaxis (GO:2000503)	1/5	0.2182642727441288	0.9999960429736348	0	0	4.95703125	7.544842920813028	CCL7
GO_Biological_Process_2021	positive regulation of prostaglandin secretion (GO:0032308)	1/5	0.2182642727441288	0.9999960429736348	0	0	4.95703125	7.544842920813028	PLA2G10
GO_Biological_Process_2021	positive regulation of protein localization to synapse (GO:1902474)	1/5	0.2182642727441288	0.9999960429736348	0	0	4.95703125	7.544842920813028	WNT7A
GO_Biological_Process_2021	positive regulation of smooth muscle cell differentiation (GO:0051152)	1/5	0.2182642727441288	0.9999960429736348	0	0	4.95703125	7.544842920813028	SHH
GO_Biological_Process_2021	positive thymic T cell selection (GO:0045059)	1/5	0.2182642727441288	0.9999960429736348	0	0	4.95703125	7.544842920813028	SHH
GO_Biological_Process_2021	protein O-linked glycosylation (GO:0006493)	7/102	0.2191266454258084	0.9999960429736348	0	0	1.4631799624848283	2.2212614412797165	MUC1;GALNT5;MUC16;B3GNT3;MUC5B;MUC4;MUC21
GO_Biological_Process_2021	regulation of lamellipodium assembly (GO:0010591)	3/34	0.2228487909823651	0.9999960429736348	0	0	1.9201293016364736	2.882616780934171	FSCN1;HRG;EPHA2
GO_Biological_Process_2021	epithelial tube morphogenesis (GO:0060562)	3/34	0.2228487909823651	0.9999960429736348	0	0	1.9201293016364736	2.882616780934171	BMP4;SHH;LHX1
GO_Biological_Process_2021	female gamete generation (GO:0007292)	3/34	0.2228487909823651	0.9999960429736348	0	0	1.9201293016364736	2.882616780934171	MDK;CGB7;CGB3
GO_Biological_Process_2021	phosphatidylserine metabolic process (GO:0006658)	3/34	0.2228487909823651	0.9999960429736348	0	0	1.9201293016364736	2.882616780934171	PLA2G2F;LPCAT4;PLA2G10
GO_Biological_Process_2021	positive regulation of epidermal growth factor receptor signaling pathway (GO:0045742)	3/34	0.2228487909823651	0.9999960429736348	0	0	1.9201293016364736	2.882616780934171	AGR2;PTK6;EREG
GO_Biological_Process_2021	skeletal system development (GO:0001501)	10/158	0.2294136539277399	0.9999960429736348	0	0	1.3421860346150567	1.976004607470189	DLX5;DLX6;IHH;SOX11;HOXA13;PITX1;BMP7;HOXA11;PAX1;RFLNA
GO_Biological_Process_2021	regulation of insulin-like growth factor receptor signaling pathway (GO:0043567)	2/19	0.2313582312180375	0.9999960429736348	0	0	2.333558240814574	3.4158345156483194	IGFBP1;CDH3
GO_Biological_Process_2021	regulation of lymphocyte proliferation (GO:0050670)	2/19	0.2313582312180375	0.9999960429736348	0	0	2.333558240814574	3.4158345156483194	TNFSF9;SOX11
GO_Biological_Process_2021	establishment or maintenance of apical/basal cell polarity (GO:0035088)	2/19	0.2313582312180375	0.9999960429736348	0	0	2.333558240814574	3.4158345156483194	FSCN1;FOXJ1
GO_Biological_Process_2021	synaptic transmission, cholinergic (GO:0007271)	2/19	0.2313582312180375	0.9999960429736348	0	0	2.333558240814574	3.4158345156483194	ACHE;NQO1
GO_Biological_Process_2021	negative regulation of striated muscle cell differentiation (GO:0051154)	2/19	0.2313582312180375	0.9999960429736348	0	0	2.333558240814574	3.4158345156483194	CEACAM5;DKK1
GO_Biological_Process_2021	positive regulation of focal adhesion assembly (GO:0051894)	2/19	0.2313582312180375	0.9999960429736348	0	0	2.333558240814574	3.4158345156483194	HRG;S100A10
GO_Biological_Process_2021	positive regulation of macrophage migration (GO:1905523)	2/19	0.2313582312180375	0.9999960429736348	0	0	2.333558240814574	3.4158345156483194	MDK;CXCL17
GO_Biological_Process_2021	response to lipopolysaccharide (GO:0032496)	10/159	0.2351511639890479	0.9999960429736348	0	0	1.3331075025229535	1.9297087313583183	IL1A;IL36B;SLPI;IL37;ANKRD1;IL36G;IL36RN;S100A14;CXCL5;S100A7
GO_Biological_Process_2021	bicarbonate transport (GO:0015701)	3/35	0.2357296587213351	0.9999960429736348	0	0	1.860027400835073	2.687869134795146	SLC4A11;CA9;SLC26A9
GO_Biological_Process_2021	positive regulation of protein transport (GO:0051222)	5/69	0.2368317755712604	0.9999960429736348	0	0	1.5506504968619246	2.233565035334695	FGB;ACHE;IL1A;ANKRD1;ADAM8
GO_Biological_Process_2021	cartilage development (GO:0051216)	4/52	0.2392463232606833	0.9999960429736348	0	0	1.653692093347266	2.365212326687957	BMP4;HMGA2;WNT7A;HOXA11
GO_Biological_Process_2021	positive regulation of epithelial cell proliferation (GO:0050679)	8/123	0.2395527466778053	0.9999960429736348	0	0	1.381376887631735	1.9739622237857208	BMP4;ECM1;CDH3;MDK;ODAM;ZNF703;WNT7A;SOX11
GO_Biological_Process_2021	positive regulation of cell-substrate adhesion (GO:0010811)	5/70	0.2458604940743013	0.9999960429736348	0	0	1.5267138719021565	2.141965823638883	FGB;JUP;MDK;AGR2;S100A10
GO_Biological_Process_2021	positive regulation of mitotic nuclear division (GO:0045840)	3/36	0.2487356512548778	0.9999960429736348	0	0	1.8035680394761813	2.509420702184153	IL1A;DMRT1;EREG
GO_Biological_Process_2021	positive regulation of substrate adhesion-dependent cell spreading (GO:1900026)	3/36	0.2487356512548778	0.9999960429736348	0	0	1.8035680394761813	2.509420702184153	FGB;MDK;S100A10
GO_Biological_Process_2021	adaptive immune response based on somatic recombination of immune receptors built from immunoglobulin superfamily domains (GO:0002460)	2/20	0.2494457158170263	0.9999960429736348	0	0	2.203800254895145	3.060007417515441	CD70;CD55
GO_Biological_Process_2021	regulation of smooth muscle contraction (GO:0006940)	2/20	0.2494457158170263	0.9999960429736348	0	0	2.203800254895145	3.060007417515441	NMU;NMUR2
GO_Biological_Process_2021	hepaticobiliary system development (GO:0061008)	2/20	0.2494457158170263	0.9999960429736348	0	0	2.203800254895145	3.060007417515441	NKX2-8;LSR
GO_Biological_Process_2021	negative regulation of viral life cycle (GO:1903901)	2/20	0.2494457158170263	0.9999960429736348	0	0	2.203800254895145	3.060007417515441	TRIM31;LY6E
GO_Biological_Process_2021	positive regulation of lymphocyte differentiation (GO:0045621)	2/20	0.2494457158170263	0.9999960429736348	0	0	2.203800254895145	3.060007417515441	IL36B;MDK
GO_Biological_Process_2021	myeloid leukocyte differentiation (GO:0002573)	5/71	0.2549770715231683	0.9999960429736348	0	0	1.5035025992138964	2.0546590680178087	BMP4;CSF2;EFNA2;EPHA2;BATF
GO_Biological_Process_2021	amylin receptor signaling pathway (GO:0097647)	1/6	0.2558360156100286	0.9999960429736348	0	0	3.9654166666666666	5.405729771718214	ADM
GO_Biological_Process_2021	regulation of blood vessel remodeling (GO:0060312)	1/6	0.2558360156100286	0.9999960429736348	0	0	3.9654166666666666	5.405729771718214	HRG
GO_Biological_Process_2021	blood vessel endothelial cell proliferation involved in sprouting angiogenesis (GO:0002043)	1/6	0.2558360156100286	0.9999960429736348	0	0	3.9654166666666666	5.405729771718214	BMP4
GO_Biological_Process_2021	bundle of His cell-Purkinje myocyte adhesion involved in cell communication (GO:0086073)	1/6	0.2558360156100286	0.9999960429736348	0	0	3.9654166666666666	5.405729771718214	JUP
GO_Biological_Process_2021	cardiac ventricle formation (GO:0003211)	1/6	0.2558360156100286	0.9999960429736348	0	0	3.9654166666666666	5.405729771718214	SOX11
GO_Biological_Process_2021	cell junction disassembly (GO:0150146)	1/6	0.2558360156100286	0.9999960429736348	0	0	3.9654166666666666	5.405729771718214	DKK1
GO_Biological_Process_2021	regulation of excitatory synapse assembly (GO:1904889)	1/6	0.2558360156100286	0.9999960429736348	0	0	3.9654166666666666	5.405729771718214	WNT7A
GO_Biological_Process_2021	regulation of extracellular exosome assembly (GO:1903551)	1/6	0.2558360156100286	0.9999960429736348	0	0	3.9654166666666666	5.405729771718214	SDC1
GO_Biological_Process_2021	cellular response to granulocyte macrophage colony-stimulating factor stimulus (GO:0097011)	1/6	0.2558360156100286	0.9999960429736348	0	0	3.9654166666666666	5.405729771718214	CSF2
GO_Biological_Process_2021	cellular response to iron ion (GO:0071281)	1/6	0.2558360156100286	0.9999960429736348	0	0	3.9654166666666666	5.405729771718214	TFAP2A
GO_Biological_Process_2021	regulation of hepatocyte proliferation (GO:2000345)	1/6	0.2558360156100286	0.9999960429736348	0	0	3.9654166666666666	5.405729771718214	MDK
GO_Biological_Process_2021	regulation of interleukin-1-mediated signaling pathway (GO:2000659)	1/6	0.2558360156100286	0.9999960429736348	0	0	3.9654166666666666	5.405729771718214	IL1RN
GO_Biological_Process_2021	regulation of keratinocyte apoptotic process (GO:1902172)	1/6	0.2558360156100286	0.9999960429736348	0	0	3.9654166666666666	5.405729771718214	SERPINB13
GO_Biological_Process_2021	chromatin organization involved in negative regulation of transcription (GO:0097549)	1/6	0.2558360156100286	0.9999960429736348	0	0	3.9654166666666666	5.405729771718214	HMGA2
GO_Biological_Process_2021	cobalamin transport (GO:0015889)	1/6	0.2558360156100286	0.9999960429736348	0	0	3.9654166666666666	5.405729771718214	TCN1
GO_Biological_Process_2021	regulation of macrophage apoptotic process (GO:2000109)	1/6	0.2558360156100286	0.9999960429736348	0	0	3.9654166666666666	5.405729771718214	CDKN2A
GO_Biological_Process_2021	regulation of microtubule motor activity (GO:2000574)	1/6	0.2558360156100286	0.9999960429736348	0	0	3.9654166666666666	5.405729771718214	CFAP73
GO_Biological_Process_2021	regulation of nuclease activity (GO:0032069)	1/6	0.2558360156100286	0.9999960429736348	0	0	3.9654166666666666	5.405729771718214	OASL
GO_Biological_Process_2021	embryonic camera-type eye morphogenesis (GO:0048596)	1/6	0.2558360156100286	0.9999960429736348	0	0	3.9654166666666666	5.405729771718214	TFAP2A
GO_Biological_Process_2021	embryonic hindlimb morphogenesis (GO:0035116)	1/6	0.2558360156100286	0.9999960429736348	0	0	3.9654166666666666	5.405729771718214	WNT7A
GO_Biological_Process_2021	regulation of response to reactive oxygen species (GO:1901031)	1/6	0.2558360156100286	0.9999960429736348	0	0	3.9654166666666666	5.405729771718214	BMP7
GO_Biological_Process_2021	regulation of superoxide metabolic process (GO:0090322)	1/6	0.2558360156100286	0.9999960429736348	0	0	3.9654166666666666	5.405729771718214	BMP7
GO_Biological_Process_2021	free ubiquitin chain polymerization (GO:0010994)	1/6	0.2558360156100286	0.9999960429736348	0	0	3.9654166666666666	5.405729771718214	UBE2C
GO_Biological_Process_2021	galactolipid biosynthetic process (GO:0019375)	1/6	0.2558360156100286	0.9999960429736348	0	0	3.9654166666666666	5.405729771718214	FA2H
GO_Biological_Process_2021	galactosylceramide biosynthetic process (GO:0006682)	1/6	0.2558360156100286	0.9999960429736348	0	0	3.9654166666666666	5.405729771718214	FA2H
GO_Biological_Process_2021	regulation of tooth mineralization (GO:0070170)	1/6	0.2558360156100286	0.9999960429736348	0	0	3.9654166666666666	5.405729771718214	TFAP2A
GO_Biological_Process_2021	gastrulation with mouth forming second (GO:0001702)	1/6	0.2558360156100286	0.9999960429736348	0	0	3.9654166666666666	5.405729771718214	LHX1
GO_Biological_Process_2021	GDP-mannose metabolic process (GO:0019673)	1/6	0.2558360156100286	0.9999960429736348	0	0	3.9654166666666666	5.405729771718214	GFUS
GO_Biological_Process_2021	regulation of translational elongation (GO:0006448)	1/6	0.2558360156100286	0.9999960429736348	0	0	3.9654166666666666	5.405729771718214	EIF5AL1
GO_Biological_Process_2021	response to catecholamine (GO:0071869)	1/6	0.2558360156100286	0.9999960429736348	0	0	3.9654166666666666	5.405729771718214	DRD1
GO_Biological_Process_2021	response to granulocyte macrophage colony-stimulating factor (GO:0097012)	1/6	0.2558360156100286	0.9999960429736348	0	0	3.9654166666666666	5.405729771718214	CSF2
GO_Biological_Process_2021	hexose import across plasma membrane (GO:0140271)	1/6	0.2558360156100286	0.9999960429736348	0	0	3.9654166666666666	5.405729771718214	SLC2A1
GO_Biological_Process_2021	histone-serine phosphorylation (GO:0035404)	1/6	0.2558360156100286	0.9999960429736348	0	0	3.9654166666666666	5.405729771718214	HMGA2
GO_Biological_Process_2021	retinal cone cell development (GO:0046549)	1/6	0.2558360156100286	0.9999960429736348	0	0	3.9654166666666666	5.405729771718214	RP1
GO_Biological_Process_2021	retinal cone cell differentiation (GO:0042670)	1/6	0.2558360156100286	0.9999960429736348	0	0	3.9654166666666666	5.405729771718214	RP1
GO_Biological_Process_2021	hydrogen peroxide biosynthetic process (GO:0050665)	1/6	0.2558360156100286	0.9999960429736348	0	0	3.9654166666666666	5.405729771718214	DUOX2
GO_Biological_Process_2021	induction of bacterial agglutination (GO:0043152)	1/6	0.2558360156100286	0.9999960429736348	0	0	3.9654166666666666	5.405729771718214	FGB
GO_Biological_Process_2021	intracellular pH elevation (GO:0051454)	1/6	0.2558360156100286	0.9999960429736348	0	0	3.9654166666666666	5.405729771718214	NOX1
GO_Biological_Process_2021	ISG15-protein conjugation (GO:0032020)	1/6	0.2558360156100286	0.9999960429736348	0	0	3.9654166666666666	5.405729771718214	ISG15
GO_Biological_Process_2021	leukocyte chemotaxis involved in inflammatory response (GO:0002232)	1/6	0.2558360156100286	0.9999960429736348	0	0	3.9654166666666666	5.405729771718214	MDK
GO_Biological_Process_2021	T-helper 17 cell lineage commitment (GO:0072540)	1/6	0.2558360156100286	0.9999960429736348	0	0	3.9654166666666666	5.405729771718214	BATF
GO_Biological_Process_2021	tongue development (GO:0043586)	1/6	0.2558360156100286	0.9999960429736348	0	0	3.9654166666666666	5.405729771718214	WNT10A
GO_Biological_Process_2021	membrane raft assembly (GO:0001765)	1/6	0.2558360156100286	0.9999960429736348	0	0	3.9654166666666666	5.405729771718214	S100A10
GO_Biological_Process_2021	mesenchymal to epithelial transition involved in metanephros morphogenesis (GO:0003337)	1/6	0.2558360156100286	0.9999960429736348	0	0	3.9654166666666666	5.405729771718214	BMP4
GO_Biological_Process_2021	mesodermal cell fate commitment (GO:0001710)	1/6	0.2558360156100286	0.9999960429736348	0	0	3.9654166666666666	5.405729771718214	HOXA11
GO_Biological_Process_2021	trigeminal nerve development (GO:0021559)	1/6	0.2558360156100286	0.9999960429736348	0	0	3.9654166666666666	5.405729771718214	TFAP2A
GO_Biological_Process_2021	negative regulation of cardiac muscle cell apoptotic process (GO:0010667)	1/6	0.2558360156100286	0.9999960429736348	0	0	3.9654166666666666	5.405729771718214	MDK
GO_Biological_Process_2021	negative regulation of cardiac muscle cell differentiation (GO:2000726)	1/6	0.2558360156100286	0.9999960429736348	0	0	3.9654166666666666	5.405729771718214	DKK1
GO_Biological_Process_2021	negative regulation of glial cell proliferation (GO:0060253)	1/6	0.2558360156100286	0.9999960429736348	0	0	3.9654166666666666	5.405729771718214	SOX11
GO_Biological_Process_2021	negative regulation of lamellipodium organization (GO:1902744)	1/6	0.2558360156100286	0.9999960429736348	0	0	3.9654166666666666	5.405729771718214	HRG
GO_Biological_Process_2021	negative regulation of meiotic cell cycle (GO:0051447)	1/6	0.2558360156100286	0.9999960429736348	0	0	3.9654166666666666	5.405729771718214	DMRT1
GO_Biological_Process_2021	nephric duct morphogenesis (GO:0072178)	1/6	0.2558360156100286	0.9999960429736348	0	0	3.9654166666666666	5.405729771718214	LHX1
GO_Biological_Process_2021	neuroblast proliferation (GO:0007405)	1/6	0.2558360156100286	0.9999960429736348	0	0	3.9654166666666666	5.405729771718214	SHH
GO_Biological_Process_2021	neuroepithelial cell differentiation (GO:0060563)	1/6	0.2558360156100286	0.9999960429736348	0	0	3.9654166666666666	5.405729771718214	SOX11
GO_Biological_Process_2021	oxygen homeostasis (GO:0032364)	1/6	0.2558360156100286	0.9999960429736348	0	0	3.9654166666666666	5.405729771718214	WNT7B
GO_Biological_Process_2021	peroxisome proliferator activated receptor signaling pathway (GO:0035357)	1/6	0.2558360156100286	0.9999960429736348	0	0	3.9654166666666666	5.405729771718214	ALOXE3
GO_Biological_Process_2021	photoreceptor cell outer segment organization (GO:0035845)	1/6	0.2558360156100286	0.9999960429736348	0	0	3.9654166666666666	5.405729771718214	RP1
GO_Biological_Process_2021	positive regulation of animal organ morphogenesis (GO:0110110)	1/6	0.2558360156100286	0.9999960429736348	0	0	3.9654166666666666	5.405729771718214	SIX1
GO_Biological_Process_2021	positive regulation of endoplasmic reticulum stress-induced intrinsic apoptotic signaling pathway (GO:1902237)	1/6	0.2558360156100286	0.9999960429736348	0	0	3.9654166666666666	5.405729771718214	RNF183
GO_Biological_Process_2021	positive regulation of epithelial cell differentiation involved in kidney development (GO:2000698)	1/6	0.2558360156100286	0.9999960429736348	0	0	3.9654166666666666	5.405729771718214	LHX1
GO_Biological_Process_2021	positive regulation of immune response to tumor cell (GO:0002839)	1/6	0.2558360156100286	0.9999960429736348	0	0	3.9654166666666666	5.405729771718214	HRG
GO_Biological_Process_2021	positive regulation of tau-protein kinase activity (GO:1902949)	1/6	0.2558360156100286	0.9999960429736348	0	0	3.9654166666666666	5.405729771718214	DKK1
GO_Biological_Process_2021	positive regulation of tooth mineralization (GO:0070172)	1/6	0.2558360156100286	0.9999960429736348	0	0	3.9654166666666666	5.405729771718214	TFAP2A
GO_Biological_Process_2021	positive regulation of Wnt signaling pathway, planar cell polarity pathway (GO:2000096)	1/6	0.2558360156100286	0.9999960429736348	0	0	3.9654166666666666	5.405729771718214	DKK1
GO_Biological_Process_2021	prepulse inhibition (GO:0060134)	1/6	0.2558360156100286	0.9999960429736348	0	0	3.9654166666666666	5.405729771718214	DRD1
GO_Biological_Process_2021	protection from natural killer cell mediated cytotoxicity (GO:0042270)	1/6	0.2558360156100286	0.9999960429736348	0	0	3.9654166666666666	5.405729771718214	SERPINB4
GO_Biological_Process_2021	striated muscle contraction (GO:0006941)	4/54	0.2604619052209999	0.9999960429736348	0	0	1.5873772204806686	2.1354964565766124	TNNT1;TNNC2;TNNI2;TNNI3
GO_Biological_Process_2021	negative regulation of viral genome replication (GO:0045071)	4/54	0.2604619052209999	0.9999960429736348	0	0	1.5873772204806686	2.1354964565766124	SLPI;HMGA2;ISG15;OASL
GO_Biological_Process_2021	positive regulation of leukocyte chemotaxis (GO:0002690)	4/54	0.2604619052209999	0.9999960429736348	0	0	1.5873772204806686	2.1354964565766124	MDK;CXCL17;S100A14;S100A7
GO_Biological_Process_2021	negative regulation of epithelial cell apoptotic process (GO:1904036)	3/37	0.2618458797464759	0.9999960429736348	0	0	1.750429817020754	2.345574543169504	FGB;SERPINB13;MDK
GO_Biological_Process_2021	positive regulation of protein secretion (GO:0050714)	5/72	0.2641744886302544	0.9999960429736348	0	0	1.480984200337226	1.9714053833260892	FGB;ACHE;IL1A;ANKRD1;ADAM8
GO_Biological_Process_2021	androgen metabolic process (GO:0008209)	2/21	0.2675713180076703	0.9999960429736348	0	0	2.0877010043356568	2.752360575169525	SHH;DHRS9
GO_Biological_Process_2021	anterior/posterior axis specification (GO:0009948)	2/21	0.2675713180076703	0.9999960429736348	0	0	2.0877010043356568	2.752360575169525	SHH;LHX1
GO_Biological_Process_2021	regulation of anoikis (GO:2000209)	2/21	0.2675713180076703	0.9999960429736348	0	0	2.0877010043356568	2.752360575169525	CEACAM6;CEACAM5
GO_Biological_Process_2021	cellular response to steroid hormone stimulus (GO:0071383)	2/21	0.2675713180076703	0.9999960429736348	0	0	2.0877010043356568	2.752360575169525	BMP4;BMP7
GO_Biological_Process_2021	regulation of ubiquitin protein ligase activity (GO:1904666)	2/21	0.2675713180076703	0.9999960429736348	0	0	2.0877010043356568	2.752360575169525	CDC20;UBE2C
GO_Biological_Process_2021	retinol metabolic process (GO:0042572)	2/21	0.2675713180076703	0.9999960429736348	0	0	2.0877010043356568	2.752360575169525	SDR16C5;DHRS9
GO_Biological_Process_2021	sensory perception of pain (GO:0019233)	2/21	0.2675713180076703	0.9999960429736348	0	0	2.0877010043356568	2.752360575169525	ALOXE3;PTGES
GO_Biological_Process_2021	long-term synaptic potentiation (GO:0060291)	2/21	0.2675713180076703	0.9999960429736348	0	0	2.0877010043356568	2.752360575169525	SLC24A2;GRIN2D
GO_Biological_Process_2021	negative regulation of cell communication (GO:0010648)	2/21	0.2675713180076703	0.9999960429736348	0	0	2.0877010043356568	2.752360575169525	SRMS;PTK6
GO_Biological_Process_2021	negative regulation of reproductive process (GO:2000242)	2/21	0.2675713180076703	0.9999960429736348	0	0	2.0877010043356568	2.752360575169525	SEMG1;PAEP
GO_Biological_Process_2021	negative regulation of response to wounding (GO:1903035)	2/21	0.2675713180076703	0.9999960429736348	0	0	2.0877010043356568	2.752360575169525	MDK;KLK8
GO_Biological_Process_2021	positive regulation of smoothened signaling pathway (GO:0045880)	2/21	0.2675713180076703	0.9999960429736348	0	0	2.0877010043356568	2.752360575169525	SHH;IHH
GO_Biological_Process_2021	regulation of blood vessel endothelial cell migration (GO:0043535)	4/55	0.2712034552898735	0.9999960429736348	0	0	1.5561702214846231	2.0306247080143454	JUP;HSPB1;HRG;EPHA2
GO_Biological_Process_2021	negative regulation of cytokine-mediated signaling pathway (GO:0001960)	4/55	0.2712034552898735	0.9999960429736348	0	0	1.5561702214846231	2.0306247080143454	IL1RN;IL36RN;ISG15;PYDC2
GO_Biological_Process_2021	regulation of angiogenesis (GO:0045765)	12/203	0.2714319479875568	0.9999960429736348	0	0	1.2478056262033883	1.627193219162834	IL1A;ECM1;EFNA3;RRAS;JUP;CCN6;SPINK5;HMGA2;HSPB1;KLK3;HRG;EPHA2
GO_Biological_Process_2021	positive regulation of cell development (GO:0010720)	3/38	0.2750401695531808	0.9999960429736348	0	0	1.7003280644199223	2.19484828355608	BMP4;SOX11;HOXA11
GO_Biological_Process_2021	chemokine-mediated signaling pathway (GO:0070098)	4/56	0.2820195752482212	0.9999960429736348	0	0	1.526163491680733	1.931785384983271	CCL7;CCL20;TFF2;CXCL5
GO_Biological_Process_2021	tight junction assembly (GO:0120192)	4/56	0.2820195752482212	0.9999960429736348	0	0	1.526163491680733	1.931785384983271	CLDN4;CLDN18;LSR;CLDN2
GO_Biological_Process_2021	regulation of execution phase of apoptosis (GO:1900117)	2/22	0.285689662785788	0.9999960429736348	0	0	1.9832116788321168	2.4846650709712925	MTRNR2L10;MTRNR2L1
GO_Biological_Process_2021	cellular response to osmotic stress (GO:0071470)	2/22	0.285689662785788	0.9999960429736348	0	0	1.9832116788321168	2.4846650709712925	SLC4A11;AQP5
GO_Biological_Process_2021	regulation of lipid storage (GO:0010883)	2/22	0.285689662785788	0.9999960429736348	0	0	1.9832116788321168	2.4846650709712925	CRP;PLA2G10
GO_Biological_Process_2021	regulation of macrophage chemotaxis (GO:0010758)	2/22	0.285689662785788	0.9999960429736348	0	0	1.9832116788321168	2.4846650709712925	MDK;CXCL17
GO_Biological_Process_2021	limb morphogenesis (GO:0035108)	2/22	0.285689662785788	0.9999960429736348	0	0	1.9832116788321168	2.4846650709712925	SHH;HOXA11
GO_Biological_Process_2021	negative regulation of cyclin-dependent protein kinase activity (GO:1904030)	2/22	0.285689662785788	0.9999960429736348	0	0	1.9832116788321168	2.4846650709712925	CDKN2A;CAMK2N1
GO_Biological_Process_2021	negative regulation of lymphocyte activation (GO:0051250)	2/22	0.285689662785788	0.9999960429736348	0	0	1.9832116788321168	2.4846650709712925	FOXJ1;SOX11
GO_Biological_Process_2021	negative regulation of myeloid cell differentiation (GO:0045638)	2/22	0.285689662785788	0.9999960429736348	0	0	1.9832116788321168	2.4846650709712925	HOXA9;HOXB8
GO_Biological_Process_2021	osteoclast differentiation (GO:0030316)	2/22	0.285689662785788	0.9999960429736348	0	0	1.9832116788321168	2.4846650709712925	EFNA2;EPHA2
GO_Biological_Process_2021	positive regulation of neutrophil migration (GO:1902624)	2/22	0.285689662785788	0.9999960429736348	0	0	1.9832116788321168	2.4846650709712925	MDK;ADAM8
GO_Biological_Process_2021	regulation of exit from mitosis (GO:0007096)	3/39	0.2882990878340873	0.9999960429736348	0	0	1.653009742519137	2.0559421710177723	CDC20;UBE2C;CDCA5
GO_Biological_Process_2021	regulation of ion transmembrane transporter activity (GO:0032412)	3/39	0.2882990878340873	0.9999960429736348	0	0	1.653009742519137	2.0559421710177723	FXYD4;FXYD3;FXYD5
GO_Biological_Process_2021	endothelial cell migration (GO:0043542)	3/39	0.2882990878340873	0.9999960429736348	0	0	1.653009742519137	2.0559421710177723	S100A2;GIPC1;S100P
GO_Biological_Process_2021	regulation of T cell differentiation (GO:0045580)	3/39	0.2882990878340873	0.9999960429736348	0	0	1.653009742519137	2.0559421710177723	IL36B;MDK;SPINK5
GO_Biological_Process_2021	regulation of viral entry into host cell (GO:0046596)	3/39	0.2882990878340873	0.9999960429736348	0	0	1.653009742519137	2.0559421710177723	TMPRSS4;TRIM31;LY6E
GO_Biological_Process_2021	adenylate cyclase-activating dopamine receptor signaling pathway (GO:0007191)	1/7	0.2916037742746565	0.9999960429736348	0	0	3.304340277777778	4.072134589327371	DRD1
GO_Biological_Process_2021	regulation of bone remodeling (GO:0046850)	1/7	0.2916037742746565	0.9999960429736348	0	0	3.304340277777778	4.072134589327371	MDK
GO_Biological_Process_2021	calcitonin family receptor signaling pathway (GO:0097646)	1/7	0.2916037742746565	0.9999960429736348	0	0	3.304340277777778	4.072134589327371	ADM
GO_Biological_Process_2021	cardiac muscle cell-cardiac muscle cell adhesion (GO:0086042)	1/7	0.2916037742746565	0.9999960429736348	0	0	3.304340277777778	4.072134589327371	JUP
GO_Biological_Process_2021	cation homeostasis (GO:0055080)	1/7	0.2916037742746565	0.9999960429736348	0	0	3.304340277777778	4.072134589327371	SLC4A11
GO_Biological_Process_2021	cellular cation homeostasis (GO:0030003)	1/7	0.2916037742746565	0.9999960429736348	0	0	3.304340277777778	4.072134589327371	SLC4A11
GO_Biological_Process_2021	cellular ion homeostasis (GO:0006873)	1/7	0.2916037742746565	0.9999960429736348	0	0	3.304340277777778	4.072134589327371	SLC4A11
GO_Biological_Process_2021	regulation of entry of bacterium into host cell (GO:2000535)	1/7	0.2916037742746565	0.9999960429736348	0	0	3.304340277777778	4.072134589327371	KRT6A
GO_Biological_Process_2021	cellular response to monoamine stimulus (GO:0071868)	1/7	0.2916037742746565	0.9999960429736348	0	0	3.304340277777778	4.072134589327371	DRD1
GO_Biological_Process_2021	coronary vasculature development (GO:0060976)	1/7	0.2916037742746565	0.9999960429736348	0	0	3.304340277777778	4.072134589327371	BMP4
GO_Biological_Process_2021	regulation of mesenchymal stem cell differentiation (GO:2000739)	1/7	0.2916037742746565	0.9999960429736348	0	0	3.304340277777778	4.072134589327371	SLC4A11
GO_Biological_Process_2021	regulation of metallopeptidase activity (GO:1905048)	1/7	0.2916037742746565	0.9999960429736348	0	0	3.304340277777778	4.072134589327371	CLDN4
GO_Biological_Process_2021	regulation of natural killer cell chemotaxis (GO:2000501)	1/7	0.2916037742746565	0.9999960429736348	0	0	3.304340277777778	4.072134589327371	CCL7
GO_Biological_Process_2021	epithelial cell differentiation involved in kidney development (GO:0035850)	1/7	0.2916037742746565	0.9999960429736348	0	0	3.304340277777778	4.072134589327371	BMP4
GO_Biological_Process_2021	excitatory chemical synaptic transmission (GO:0098976)	1/7	0.2916037742746565	0.9999960429736348	0	0	3.304340277777778	4.072134589327371	GRIN2D
GO_Biological_Process_2021	regulation of smooth muscle cell differentiation (GO:0051150)	1/7	0.2916037742746565	0.9999960429736348	0	0	3.304340277777778	4.072134589327371	EREG
GO_Biological_Process_2021	G protein-coupled receptor internalization (GO:0002031)	1/7	0.2916037742746565	0.9999960429736348	0	0	3.304340277777778	4.072134589327371	ADM
GO_Biological_Process_2021	gas homeostasis (GO:0033483)	1/7	0.2916037742746565	0.9999960429736348	0	0	3.304340277777778	4.072134589327371	WNT7B
GO_Biological_Process_2021	regulation of transforming growth factor beta activation (GO:1901388)	1/7	0.2916037742746565	0.9999960429736348	0	0	3.304340277777778	4.072134589327371	ITGB6
GO_Biological_Process_2021	glandular epithelial cell development (GO:0002068)	1/7	0.2916037742746565	0.9999960429736348	0	0	3.304340277777778	4.072134589327371	BMP4
GO_Biological_Process_2021	regulation of transforming growth factor beta2 production (GO:0032909)	1/7	0.2916037742746565	0.9999960429736348	0	0	3.304340277777778	4.072134589327371	CDH3
GO_Biological_Process_2021	glomerular epithelial cell development (GO:0072310)	1/7	0.2916037742746565	0.9999960429736348	0	0	3.304340277777778	4.072134589327371	FOXJ1
GO_Biological_Process_2021	glycosylceramide biosynthetic process (GO:0046476)	1/7	0.2916037742746565	0.9999960429736348	0	0	3.304340277777778	4.072134589327371	FA2H
GO_Biological_Process_2021	heme transport (GO:0015886)	1/7	0.2916037742746565	0.9999960429736348	0	0	3.304340277777778	4.072134589327371	HRG
GO_Biological_Process_2021	hindlimb morphogenesis (GO:0035137)	1/7	0.2916037742746565	0.9999960429736348	0	0	3.304340277777778	4.072134589327371	WNT7A
GO_Biological_Process_2021	retinal rod cell development (GO:0046548)	1/7	0.2916037742746565	0.9999960429736348	0	0	3.304340277777778	4.072134589327371	RP1
GO_Biological_Process_2021	inhibition of cysteine-type endopeptidase activity (GO:0097340)	1/7	0.2916037742746565	0.9999960429736348	0	0	3.304340277777778	4.072134589327371	CARD18
GO_Biological_Process_2021	skin morphogenesis (GO:0043589)	1/7	0.2916037742746565	0.9999960429736348	0	0	3.304340277777778	4.072134589327371	ITGB4
GO_Biological_Process_2021	late nucleophagy (GO:0044805)	1/7	0.2916037742746565	0.9999960429736348	0	0	3.304340277777778	4.072134589327371	ATG9B
GO_Biological_Process_2021	long-term synaptic depression (GO:0060292)	1/7	0.2916037742746565	0.9999960429736348	0	0	3.304340277777778	4.072134589327371	SLC24A2
GO_Biological_Process_2021	succinate transport (GO:0015744)	1/7	0.2916037742746565	0.9999960429736348	0	0	3.304340277777778	4.072134589327371	SLC13A5
GO_Biological_Process_2021	T-helper 17 cell differentiation (GO:0072539)	1/7	0.2916037742746565	0.9999960429736348	0	0	3.304340277777778	4.072134589327371	BATF
GO_Biological_Process_2021	metanephric nephron tubule development (GO:0072234)	1/7	0.2916037742746565	0.9999960429736348	0	0	3.304340277777778	4.072134589327371	WNT7B
GO_Biological_Process_2021	tRNA threonylcarbamoyladenosine metabolic process (GO:0070525)	1/7	0.2916037742746565	0.9999960429736348	0	0	3.304340277777778	4.072134589327371	CTAG2
GO_Biological_Process_2021	type B pancreatic cell development (GO:0003323)	1/7	0.2916037742746565	0.9999960429736348	0	0	3.304340277777778	4.072134589327371	BMP4
GO_Biological_Process_2021	negative regulation of axon regeneration (GO:0048681)	1/7	0.2916037742746565	0.9999960429736348	0	0	3.304340277777778	4.072134589327371	KLK8
GO_Biological_Process_2021	negative regulation of cardiocyte differentiation (GO:1905208)	1/7	0.2916037742746565	0.9999960429736348	0	0	3.304340277777778	4.072134589327371	DKK1
GO_Biological_Process_2021	negative regulation of digestive system process (GO:0060457)	1/7	0.2916037742746565	0.9999960429736348	0	0	3.304340277777778	4.072134589327371	TFF2
GO_Biological_Process_2021	negative regulation of double-strand break repair via nonhomologous end joining (GO:2001033)	1/7	0.2916037742746565	0.9999960429736348	0	0	3.304340277777778	4.072134589327371	HMGA2
GO_Biological_Process_2021	negative regulation of meiotic nuclear division (GO:0045835)	1/7	0.2916037742746565	0.9999960429736348	0	0	3.304340277777778	4.072134589327371	DMRT1
GO_Biological_Process_2021	negative regulation of nervous system process (GO:0031645)	1/7	0.2916037742746565	0.9999960429736348	0	0	3.304340277777778	4.072134589327371	KLK8
GO_Biological_Process_2021	negative regulation of NLRP3 inflammasome complex assembly (GO:1900226)	1/7	0.2916037742746565	0.9999960429736348	0	0	3.304340277777778	4.072134589327371	PYDC2
GO_Biological_Process_2021	negative regulation of ruffle assembly (GO:1900028)	1/7	0.2916037742746565	0.9999960429736348	0	0	3.304340277777778	4.072134589327371	TACSTD2
GO_Biological_Process_2021	negative regulation of T cell apoptotic process (GO:0070233)	1/7	0.2916037742746565	0.9999960429736348	0	0	3.304340277777778	4.072134589327371	BMP4
GO_Biological_Process_2021	noradrenergic neuron differentiation (GO:0003357)	1/7	0.2916037742746565	0.9999960429736348	0	0	3.304340277777778	4.072134589327371	SOX11
GO_Biological_Process_2021	parallel actin filament bundle assembly (GO:0030046)	1/7	0.2916037742746565	0.9999960429736348	0	0	3.304340277777778	4.072134589327371	FSCN1
GO_Biological_Process_2021	pericardium morphogenesis (GO:0003344)	1/7	0.2916037742746565	0.9999960429736348	0	0	3.304340277777778	4.072134589327371	BMP7
GO_Biological_Process_2021	pharyngeal arch artery morphogenesis (GO:0061626)	1/7	0.2916037742746565	0.9999960429736348	0	0	3.304340277777778	4.072134589327371	BMP4
GO_Biological_Process_2021	phospholipase C-activating dopamine receptor signaling pathway (GO:0060158)	1/7	0.2916037742746565	0.9999960429736348	0	0	3.304340277777778	4.072134589327371	DRD1
GO_Biological_Process_2021	pituitary gland development (GO:0021983)	1/7	0.2916037742746565	0.9999960429736348	0	0	3.304340277777778	4.072134589327371	SOX2
GO_Biological_Process_2021	positive regulation of aspartic-type endopeptidase activity involved in amyloid precursor protein catabolic process (GO:1902961)	1/7	0.2916037742746565	0.9999960429736348	0	0	3.304340277777778	4.072134589327371	EFNA3
GO_Biological_Process_2021	positive regulation of cardiac muscle cell differentiation (GO:2000727)	1/7	0.2916037742746565	0.9999960429736348	0	0	3.304340277777778	4.072134589327371	BMP4
GO_Biological_Process_2021	positive regulation of epithelial tube formation (GO:1905278)	1/7	0.2916037742746565	0.9999960429736348	0	0	3.304340277777778	4.072134589327371	SIX1
GO_Biological_Process_2021	positive regulation of fibroblast apoptotic process (GO:2000271)	1/7	0.2916037742746565	0.9999960429736348	0	0	3.304340277777778	4.072134589327371	TP63
GO_Biological_Process_2021	positive regulation of gastrulation (GO:2000543)	1/7	0.2916037742746565	0.9999960429736348	0	0	3.304340277777778	4.072134589327371	LHX1
GO_Biological_Process_2021	positive regulation of histone H4 acetylation (GO:0090240)	1/7	0.2916037742746565	0.9999960429736348	0	0	3.304340277777778	4.072134589327371	MUC1
GO_Biological_Process_2021	positive regulation of icosanoid secretion (GO:0032305)	1/7	0.2916037742746565	0.9999960429736348	0	0	3.304340277777778	4.072134589327371	PLA2G10
GO_Biological_Process_2021	positive regulation of interleukin-23 production (GO:0032747)	1/7	0.2916037742746565	0.9999960429736348	0	0	3.304340277777778	4.072134589327371	CSF2
GO_Biological_Process_2021	positive regulation of IRE1-mediated unfolded protein response (GO:1903896)	1/7	0.2916037742746565	0.9999960429736348	0	0	3.304340277777778	4.072134589327371	AGR2
GO_Biological_Process_2021	positive regulation of phospholipid biosynthetic process (GO:0071073)	1/7	0.2916037742746565	0.9999960429736348	0	0	3.304340277777778	4.072134589327371	HTR2C
GO_Biological_Process_2021	positive regulation of synaptic plasticity (GO:0031915)	1/7	0.2916037742746565	0.9999960429736348	0	0	3.304340277777778	4.072134589327371	CDC20
GO_Biological_Process_2021	arachidonic acid metabolic process (GO:0019369)	4/57	0.2928995464534653	0.9999960429736348	0	0	1.497289091303405	1.8385595663114969	CYP2S1;PLA2G10;ALOXE3;PTGES
GO_Biological_Process_2021	renal system development (GO:0072001)	4/57	0.2928995464534653	0.9999960429736348	0	0	1.497289091303405	1.8385595663114969	TFAP2A;BMP4;LHX1;SIX1
GO_Biological_Process_2021	positive regulation of cell junction assembly (GO:1901890)	4/57	0.2928995464534653	0.9999960429736348	0	0	1.497289091303405	1.8385595663114969	WNT7A;HRG;EPHA2;S100A10
GO_Biological_Process_2021	negative regulation of cellular protein metabolic process (GO:0032269)	6/94	0.2976050351103507	0.9999960429736348	0	0	1.3529985721085198	1.6398181106861005	SERPINB3;CSTB;CAMK2N1;IGF2BP1;IGF2BP3;CST4
GO_Biological_Process_2021	positive regulation of gene expression (GO:0010628)	26/482	0.2989618623818986	0.9999960429736348	0	0	1.1332160615442348	1.3682895676313669	CRP;CSF2;FGF3;CDH3;IL36B;CAMK2N1;NKX2-1;AGR2;DRD1;LGALS7;TFAP2A;FOXD1;ODAM;IL37;IL36G;HMGA2;SOX11;DKK1;BMP7;EREG;BATF;BMP4;IL1A;PKP1;PKP3;SLC26A9
GO_Biological_Process_2021	detection of chemical stimulus involved in sensory perception of bitter taste (GO:0001580)	3/40	0.3016039647036641	0.9999960429736348	0	0	1.608249167748124	1.9277125823173595	RTP2;CST1;CST4
GO_Biological_Process_2021	regulation of sodium ion transmembrane transporter activity (GO:2000649)	3/40	0.3016039647036641	0.9999960429736348	0	0	1.608249167748124	1.9277125823173595	FXYD4;FXYD3;FXYD5
GO_Biological_Process_2021	lymphocyte migration (GO:0072676)	3/40	0.3016039647036641	0.9999960429736348	0	0	1.608249167748124	1.9277125823173595	CCL7;CCL20;ADAM8
GO_Biological_Process_2021	negative regulation of cell-substrate adhesion (GO:0010812)	3/40	0.3016039647036641	0.9999960429736348	0	0	1.608249167748124	1.9277125823173595	CDKN2A;TACSTD2;MELTF
GO_Biological_Process_2021	regulation of mononuclear cell migration (GO:0071675)	2/23	0.3037596391272099	0.9999960429736348	0	0	1.8886737176622477	2.2503897715294414	MDK;CXCL17
GO_Biological_Process_2021	DNA methylation (GO:0006306)	2/23	0.3037596391272099	0.9999960429736348	0	0	1.8886737176622477	2.2503897715294414	SPOCD1;ZFP57
GO_Biological_Process_2021	ear morphogenesis (GO:0042471)	2/23	0.3037596391272099	0.9999960429736348	0	0	1.8886737176622477	2.2503897715294414	TFAP2A;SIX1
GO_Biological_Process_2021	negative regulation of hydrolase activity (GO:0051346)	4/58	0.3038328608812001	0.9999960429736348	0	0	1.469484113162274	1.7505634025039978	SERPINB3;SERPINB4;CSTB;ECM1
GO_Biological_Process_2021	response to growth factor (GO:0070848)	3/41	0.3149369081787457	0.9999960429736348	0	0	1.565844412701901	1.8091499394717236	SOX2;IBSP;EPHA2
GO_Biological_Process_2021	sensory perception of bitter taste (GO:0050913)	3/41	0.3149369081787457	0.9999960429736348	0	0	1.565844412701901	1.8091499394717236	RTP2;CST1;CST4
GO_Biological_Process_2021	cellular response to molecule of bacterial origin (GO:0071219)	7/115	0.3158742998109401	0.9999960429736348	0	0	1.2861732277350726	1.4822000854397075	IL1A;IL36B;IL37;ANKRD1;IL36G;IL36RN;CXCL5
GO_Biological_Process_2021	negative regulation of blood vessel morphogenesis (GO:2000181)	5/78	0.3206683691900007	0.9999960429736348	0	0	1.3588295982117269	1.5454618645290688	EFNA3;CCN6;SPINK5;KLK3;HRG
GO_Biological_Process_2021	regulation of keratinocyte proliferation (GO:0010837)	2/24	0.3217440956045176	0.9999960429736348	0	0	1.8027301165987295	2.0442937592987427	CDH3;MDK
GO_Biological_Process_2021	defense response to fungus (GO:0050832)	2/24	0.3217440956045176	0.9999960429736348	0	0	1.8027301165987295	2.0442937592987427	IL36RN;HRG
GO_Biological_Process_2021	dendritic cell differentiation (GO:0097028)	2/24	0.3217440956045176	0.9999960429736348	0	0	1.8027301165987295	2.0442937592987427	CSF2;BATF
GO_Biological_Process_2021	regulation of ruffle assembly (GO:1900027)	2/24	0.3217440956045176	0.9999960429736348	0	0	1.8027301165987295	2.0442937592987427	TACSTD2;EPS8L1
GO_Biological_Process_2021	inner ear morphogenesis (GO:0042472)	2/24	0.3217440956045176	0.9999960429736348	0	0	1.8027301165987295	2.0442937592987427	TFAP2A;SIX1
GO_Biological_Process_2021	negative regulation of neuron differentiation (GO:0045665)	2/24	0.3217440956045176	0.9999960429736348	0	0	1.8027301165987295	2.0442937592987427	SOX2;BMP7
GO_Biological_Process_2021	negative regulation of NIK/NF-kappaB signaling (GO:1901223)	2/24	0.3217440956045176	0.9999960429736348	0	0	1.8027301165987295	2.0442937592987427	PYDC2;BMP7
GO_Biological_Process_2021	negative regulation of protein tyrosine kinase activity (GO:0061099)	2/24	0.3217440956045176	0.9999960429736348	0	0	1.8027301165987295	2.0442937592987427	GPRC5A;PTK6
GO_Biological_Process_2021	negative regulation of synaptic transmission (GO:0050805)	2/24	0.3217440956045176	0.9999960429736348	0	0	1.8027301165987295	2.0442937592987427	SLC24A2;ACHE
GO_Biological_Process_2021	positive regulation of cell-substrate junction organization (GO:0150117)	2/24	0.3217440956045176	0.9999960429736348	0	0	1.8027301165987295	2.0442937592987427	HRG;S100A10
GO_Biological_Process_2021	protein localization to presynapse (GO:1905383)	1/8	0.3256540795898194	0.9999960429736348	0	0	2.8321428571428573	3.177436486662787	HSPB1
GO_Biological_Process_2021	anterograde axonal protein transport (GO:0099641)	1/8	0.3256540795898194	0.9999960429736348	0	0	2.8321428571428573	3.177436486662787	HSPB1
GO_Biological_Process_2021	axo-dendritic protein transport (GO:0099640)	1/8	0.3256540795898194	0.9999960429736348	0	0	2.8321428571428573	3.177436486662787	HSPB1
GO_Biological_Process_2021	regulation of CD4-positive, alpha-beta T cell activation (GO:2000514)	1/8	0.3256540795898194	0.9999960429736348	0	0	2.8321428571428573	3.177436486662787	CD55
GO_Biological_Process_2021	regulation of dopamine uptake involved in synaptic transmission (GO:0051584)	1/8	0.3256540795898194	0.9999960429736348	0	0	2.8321428571428573	3.177436486662787	DRD1
GO_Biological_Process_2021	cellular response to interleukin-21 (GO:0098757)	1/8	0.3256540795898194	0.9999960429736348	0	0	2.8321428571428573	3.177436486662787	IL2RG
GO_Biological_Process_2021	regulation of lymphocyte apoptotic process (GO:0070228)	1/8	0.3256540795898194	0.9999960429736348	0	0	2.8321428571428573	3.177436486662787	BIRC7
GO_Biological_Process_2021	regulation of meiotic nuclear division (GO:0040020)	1/8	0.3256540795898194	0.9999960429736348	0	0	2.8321428571428573	3.177436486662787	DMRT1
GO_Biological_Process_2021	regulation of metaphase/anaphase transition of cell cycle (GO:1902099)	1/8	0.3256540795898194	0.9999960429736348	0	0	2.8321428571428573	3.177436486662787	UBE2C
GO_Biological_Process_2021	regulation of microvillus organization (GO:0032530)	1/8	0.3256540795898194	0.9999960429736348	0	0	2.8321428571428573	3.177436486662787	FSCN1
GO_Biological_Process_2021	dendritic spine maintenance (GO:0097062)	1/8	0.3256540795898194	0.9999960429736348	0	0	2.8321428571428573	3.177436486662787	ITGA3
GO_Biological_Process_2021	regulation of protein localization to chromatin (GO:1905634)	1/8	0.3256540795898194	0.9999960429736348	0	0	2.8321428571428573	3.177436486662787	CDCA5
GO_Biological_Process_2021	excitatory synapse assembly (GO:1904861)	1/8	0.3256540795898194	0.9999960429736348	0	0	2.8321428571428573	3.177436486662787	WNT7A
GO_Biological_Process_2021	regulation of striated muscle tissue development (GO:0016202)	1/8	0.3256540795898194	0.9999960429736348	0	0	2.8321428571428573	3.177436486662787	BMP4
GO_Biological_Process_2021	galactosylceramide metabolic process (GO:0006681)	1/8	0.3256540795898194	0.9999960429736348	0	0	2.8321428571428573	3.177436486662787	FA2H
GO_Biological_Process_2021	regulation of vascular wound healing (GO:0061043)	1/8	0.3256540795898194	0.9999960429736348	0	0	2.8321428571428573	3.177436486662787	FOXC2
GO_Biological_Process_2021	hair cell differentiation (GO:0035315)	1/8	0.3256540795898194	0.9999960429736348	0	0	2.8321428571428573	3.177436486662787	SPINK5
GO_Biological_Process_2021	interleukin-21-mediated signaling pathway (GO:0038114)	1/8	0.3256540795898194	0.9999960429736348	0	0	2.8321428571428573	3.177436486662787	IL2RG
GO_Biological_Process_2021	kidney epithelium development (GO:0072073)	1/8	0.3256540795898194	0.9999960429736348	0	0	2.8321428571428573	3.177436486662787	WNT7B
GO_Biological_Process_2021	kidney mesenchyme development (GO:0072074)	1/8	0.3256540795898194	0.9999960429736348	0	0	2.8321428571428573	3.177436486662787	SIX1
GO_Biological_Process_2021	leukocyte aggregation (GO:0070486)	1/8	0.3256540795898194	0.9999960429736348	0	0	2.8321428571428573	3.177436486662787	BMP7
GO_Biological_Process_2021	macromolecule depalmitoylation (GO:0098734)	1/8	0.3256540795898194	0.9999960429736348	0	0	2.8321428571428573	3.177436486662787	ABHD17C
GO_Biological_Process_2021	mammary gland epithelial cell differentiation (GO:0060644)	1/8	0.3256540795898194	0.9999960429736348	0	0	2.8321428571428573	3.177436486662787	ZNF703
GO_Biological_Process_2021	T-helper cell lineage commitment (GO:0002295)	1/8	0.3256540795898194	0.9999960429736348	0	0	2.8321428571428573	3.177436486662787	BATF
GO_Biological_Process_2021	tyrosine phosphorylation of STAT protein (GO:0007260)	1/8	0.3256540795898194	0.9999960429736348	0	0	2.8321428571428573	3.177436486662787	PTK6
GO_Biological_Process_2021	wound healing, spreading of epidermal cells (GO:0035313)	1/8	0.3256540795898194	0.9999960429736348	0	0	2.8321428571428573	3.177436486662787	WNT7A
GO_Biological_Process_2021	myoblast migration (GO:0051451)	1/8	0.3256540795898194	0.9999960429736348	0	0	2.8321428571428573	3.177436486662787	SIX1
GO_Biological_Process_2021	negative regulation of alpha-beta T cell differentiation (GO:0046639)	1/8	0.3256540795898194	0.9999960429736348	0	0	2.8321428571428573	3.177436486662787	IHH
GO_Biological_Process_2021	negative regulation of calcium ion import (GO:0090281)	1/8	0.3256540795898194	0.9999960429736348	0	0	2.8321428571428573	3.177436486662787	SEMG1
GO_Biological_Process_2021	negative regulation of CD4-positive, alpha-beta T cell proliferation (GO:2000562)	1/8	0.3256540795898194	0.9999960429736348	0	0	2.8321428571428573	3.177436486662787	LGALS7
GO_Biological_Process_2021	negative regulation of muscle cell apoptotic process (GO:0010656)	1/8	0.3256540795898194	0.9999960429736348	0	0	2.8321428571428573	3.177436486662787	BMP7
GO_Biological_Process_2021	negative regulation of muscle cell differentiation (GO:0051148)	1/8	0.3256540795898194	0.9999960429736348	0	0	2.8321428571428573	3.177436486662787	EREG
GO_Biological_Process_2021	negative regulation of neuron projection regeneration (GO:0070571)	1/8	0.3256540795898194	0.9999960429736348	0	0	2.8321428571428573	3.177436486662787	KLK8
GO_Biological_Process_2021	osteoblast development (GO:0002076)	1/8	0.3256540795898194	0.9999960429736348	0	0	2.8321428571428573	3.177436486662787	ACHE
GO_Biological_Process_2021	peptidyl-proline hydroxylation to 4-hydroxy-L-proline (GO:0018401)	1/8	0.3256540795898194	0.9999960429736348	0	0	2.8321428571428573	3.177436486662787	EGLN3
GO_Biological_Process_2021	platelet activating factor metabolic process (GO:0046469)	1/8	0.3256540795898194	0.9999960429736348	0	0	2.8321428571428573	3.177436486662787	PLA2G10
GO_Biological_Process_2021	positive regulation of aspartic-type peptidase activity (GO:1905247)	1/8	0.3256540795898194	0.9999960429736348	0	0	2.8321428571428573	3.177436486662787	EFNA3
GO_Biological_Process_2021	positive regulation of cell migration by vascular endothelial growth factor signaling pathway (GO:0038089)	1/8	0.3256540795898194	0.9999960429736348	0	0	2.8321428571428573	3.177436486662787	HSPB1
GO_Biological_Process_2021	positive regulation of insulin-like growth factor receptor signaling pathway (GO:0043568)	1/8	0.3256540795898194	0.9999960429736348	0	0	2.8321428571428573	3.177436486662787	CDH3
GO_Biological_Process_2021	positive regulation of muscle contraction (GO:0045933)	1/8	0.3256540795898194	0.9999960429736348	0	0	2.8321428571428573	3.177436486662787	NMU
GO_Biological_Process_2021	positive regulation of myeloid cell apoptotic process (GO:0033034)	1/8	0.3256540795898194	0.9999960429736348	0	0	2.8321428571428573	3.177436486662787	CDKN2A
GO_Biological_Process_2021	positive regulation of oligodendrocyte differentiation (GO:0048714)	1/8	0.3256540795898194	0.9999960429736348	0	0	2.8321428571428573	3.177436486662787	MDK
GO_Biological_Process_2021	positive regulation of steroid biosynthetic process (GO:0010893)	1/8	0.3256540795898194	0.9999960429736348	0	0	2.8321428571428573	3.177436486662787	ADM
GO_Biological_Process_2021	postsynapse organization (GO:0099173)	1/8	0.3256540795898194	0.9999960429736348	0	0	2.8321428571428573	3.177436486662787	WNT7A
GO_Biological_Process_2021	protein depalmitoylation (GO:0002084)	1/8	0.3256540795898194	0.9999960429736348	0	0	2.8321428571428573	3.177436486662787	ABHD17C
GO_Biological_Process_2021	cellular response to chemokine (GO:1990869)	4/60	0.3258186427419099	0.9999960429736348	0	0	1.4168532616808478	1.5888795979423758	CCL7;CCL20;TFF2;CXCL5
GO_Biological_Process_2021	homophilic cell adhesion via plasma membrane adhesion molecules (GO:0007156)	4/60	0.3258186427419099	0.9999960429736348	0	0	1.4168532616808478	1.5888795979423758	CEACAM6;CEACAM5;VSTM2L;NECTIN4
GO_Biological_Process_2021	neuron differentiation (GO:0030182)	10/174	0.3265415964407097	0.9999960429736348	0	0	1.2102151778615575	1.3544703307965298	WNT10A;SHH;IRX5;LHX1;WNT7B;SPINK5;EN2;WNT7A;SOX11;LHX5
GO_Biological_Process_2021	calcium ion transmembrane import into cytosol (GO:0097553)	3/42	0.3282808141600268	0.9999960429736348	0	0	1.5256142604785612	1.6993602077057262	SLC24A2;HTR2C;GRIN2D
GO_Biological_Process_2021	ceramide biosynthetic process (GO:0046513)	3/42	0.3282808141600268	0.9999960429736348	0	0	1.5256142604785612	1.6993602077057262	FA2H;ST8SIA2;ALOXE3
GO_Biological_Process_2021	heterophilic cell-cell adhesion via plasma membrane cell adhesion molecules (GO:0007157)	3/42	0.3282808141600268	0.9999960429736348	0	0	1.5256142604785612	1.6993602077057262	CEACAM6;CEACAM5;NECTIN4
GO_Biological_Process_2021	positive regulation of epithelial to mesenchymal transition (GO:0010718)	3/42	0.3282808141600268	0.9999960429736348	0	0	1.5256142604785612	1.6993602077057262	SERPINB3;MDK;ZNF703
GO_Biological_Process_2021	negative regulation of multicellular organismal process (GO:0051241)	12/214	0.3331872883410107	0.9999960429736348	0	0	1.1791672317916724	1.295964358859902	BMP4;FOXC2;SHH;TNNT1;MDK;NKX2-1;TACSTD2;PAEP;ADM;KREMEN2;DKK1;HOXC10
GO_Biological_Process_2021	negative regulation of response to stimulus (GO:0048585)	4/61	0.3368512945958701	0.9999960429736348	0	0	1.3919228583475407	1.5145703431217594	SRMS;SPINK5;HMGA2;PTK6
GO_Biological_Process_2021	regulation of AMPA receptor activity (GO:2000311)	2/25	0.3396095556864978	0.9999960429736348	0	0	1.724259872149431	1.862129427361066	CACNG8;CACNG4
GO_Biological_Process_2021	negative regulation of signaling (GO:0023057)	2/25	0.3396095556864978	0.9999960429736348	0	0	1.724259872149431	1.862129427361066	SRMS;PTK6
GO_Biological_Process_2021	positive regulation of ERBB signaling pathway (GO:1901186)	2/25	0.3396095556864978	0.9999960429736348	0	0	1.724259872149431	1.862129427361066	AGR2;PTK6
GO_Biological_Process_2021	positive regulation of T cell migration (GO:2000406)	2/25	0.3396095556864978	0.9999960429736348	0	0	1.724259872149431	1.862129427361066	CCL20;S100A7
GO_Biological_Process_2021	negative regulation of extrinsic apoptotic signaling pathway (GO:2001237)	5/80	0.3398360098932121	0.9999960429736348	0	0	1.3224546722454673	1.4273148824401778	FGB;BMP4;IL1A;CSF2;IFI6
GO_Biological_Process_2021	positive regulation of cell adhesion (GO:0045785)	5/80	0.3398360098932121	0.9999960429736348	0	0	1.3224546722454673	1.4273148824401778	FOXC2;IBSP;MDK;AGR2;ADAM8
GO_Biological_Process_2021	myofibril assembly (GO:0030239)	3/43	0.3416193714653807	0.9999960429736348	0	0	1.4873956158663884	1.5975493249497883	KRT19;TNNT1;ANKRD1
GO_Biological_Process_2021	cardiac ventricle morphogenesis (GO:0003208)	3/44	0.3549370629067211	0.9999960429736348	0	0	1.4510412953816385	1.5030100387355363	BMP4;TNNI3;SOX11
GO_Biological_Process_2021	detection of chemical stimulus involved in sensory perception of taste (GO:0050912)	3/44	0.3549370629067211	0.9999960429736348	0	0	1.4510412953816385	1.5030100387355363	RTP2;CST1;CST4
GO_Biological_Process_2021	homotypic cell-cell adhesion (GO:0034109)	3/44	0.3549370629067211	0.9999960429736348	0	0	1.4510412953816385	1.5030100387355363	FGB;CEACAM5;HSPB1
GO_Biological_Process_2021	lymphocyte chemotaxis (GO:0048247)	3/44	0.3549370629067211	0.9999960429736348	0	0	1.4510412953816385	1.5030100387355363	CCL7;CCL20;ADAM8
GO_Biological_Process_2021	cellular response to lipopolysaccharide (GO:0071222)	7/120	0.3550626183145048	0.9999960429736348	0	0	1.2289382386226602	1.2725177593750423	IL1A;IL36B;IL37;ANKRD1;IL36G;IL36RN;CXCL5
GO_Biological_Process_2021	regulation of chondrocyte differentiation (GO:0032330)	2/26	0.3573259506955323	0.9999960429736348	0	0	1.652328814737574	1.700422962173901	MDK;HOXA11
GO_Biological_Process_2021	regulation of protein insertion into mitochondrial membrane involved in apoptotic signaling pathway (GO:1900739)	2/26	0.3573259506955323	0.9999960429736348	0	0	1.652328814737574	1.700422962173901	SFN;TP63
GO_Biological_Process_2021	regulation of synapse organization (GO:0050807)	2/26	0.3573259506955323	0.9999960429736348	0	0	1.652328814737574	1.700422962173901	ABHD17C;KLK8
GO_Biological_Process_2021	glial cell development (GO:0021782)	2/26	0.3573259506955323	0.9999960429736348	0	0	1.652328814737574	1.700422962173901	MDK;SOX11
GO_Biological_Process_2021	retinoic acid metabolic process (GO:0042573)	2/26	0.3573259506955323	0.9999960429736348	0	0	1.652328814737574	1.700422962173901	CYP26A1;CYP2S1
GO_Biological_Process_2021	negative regulation of cell development (GO:0010721)	2/26	0.3573259506955323	0.9999960429736348	0	0	1.652328814737574	1.700422962173901	WNT7A;RFLNA
GO_Biological_Process_2021	negative regulation of interleukin-1 beta production (GO:0032691)	2/26	0.3573259506955323	0.9999960429736348	0	0	1.652328814737574	1.700422962173901	CARD18;PYDC2
GO_Biological_Process_2021	positive regulation of protein insertion into mitochondrial membrane involved in apoptotic signaling pathway (GO:1900740)	2/26	0.3573259506955323	0.9999960429736348	0	0	1.652328814737574	1.700422962173901	SFN;TP63
GO_Biological_Process_2021	regulation of animal organ morphogenesis (GO:2000027)	1/9	0.3580693159565887	0.9999960429736348	0	0	2.4779947916666667	2.544971748015151	SHH
GO_Biological_Process_2021	regulation of aspartic-type endopeptidase activity involved in amyloid precursor protein catabolic process (GO:1902959)	1/9	0.3580693159565887	0.9999960429736348	0	0	2.4779947916666667	2.544971748015151	EFNA3
GO_Biological_Process_2021	basement membrane assembly (GO:0070831)	1/9	0.3580693159565887	0.9999960429736348	0	0	2.4779947916666667	2.544971748015151	LAMB3
GO_Biological_Process_2021	bundle of His cell to Purkinje myocyte communication (GO:0086069)	1/9	0.3580693159565887	0.9999960429736348	0	0	2.4779947916666667	2.544971748015151	JUP
GO_Biological_Process_2021	regulation of cellular extravasation (GO:0002691)	1/9	0.3580693159565887	0.9999960429736348	0	0	2.4779947916666667	2.544971748015151	ADAM8
GO_Biological_Process_2021	regulation of cellular response to oxidative stress (GO:1900407)	1/9	0.3580693159565887	0.9999960429736348	0	0	2.4779947916666667	2.544971748015151	BMP7
GO_Biological_Process_2021	regulation of complement-dependent cytotoxicity (GO:1903659)	1/9	0.3580693159565887	0.9999960429736348	0	0	2.4779947916666667	2.544971748015151	CD55
GO_Biological_Process_2021	regulation of DNA-templated transcription in response to stress (GO:0043620)	1/9	0.3580693159565887	0.9999960429736348	0	0	2.4779947916666667	2.544971748015151	MUC1
GO_Biological_Process_2021	regulation of fibroblast apoptotic process (GO:2000269)	1/9	0.3580693159565887	0.9999960429736348	0	0	2.4779947916666667	2.544971748015151	TP63
GO_Biological_Process_2021	cellular response to interleukin-9 (GO:0071355)	1/9	0.3580693159565887	0.9999960429736348	0	0	2.4779947916666667	2.544971748015151	IL2RG
GO_Biological_Process_2021	regulation of glial cell proliferation (GO:0060251)	1/9	0.3580693159565887	0.9999960429736348	0	0	2.4779947916666667	2.544971748015151	SOX11
GO_Biological_Process_2021	regulation of histone H4 acetylation (GO:0090239)	1/9	0.3580693159565887	0.9999960429736348	0	0	2.4779947916666667	2.544971748015151	MUC1
GO_Biological_Process_2021	regulation of interleukin-23 production (GO:0032667)	1/9	0.3580693159565887	0.9999960429736348	0	0	2.4779947916666667	2.544971748015151	CSF2
GO_Biological_Process_2021	complement activation, classical pathway (GO:0006958)	1/9	0.3580693159565887	0.9999960429736348	0	0	2.4779947916666667	2.544971748015151	CRP
GO_Biological_Process_2021	regulation of mammary gland epithelial cell proliferation (GO:0033599)	1/9	0.3580693159565887	0.9999960429736348	0	0	2.4779947916666667	2.544971748015151	ZNF703
GO_Biological_Process_2021	detection of mechanical stimulus involved in sensory perception of sound (GO:0050910)	1/9	0.3580693159565887	0.9999960429736348	0	0	2.4779947916666667	2.544971748015151	COL11A1
GO_Biological_Process_2021	regulation of nephron tubule epithelial cell differentiation (GO:0072182)	1/9	0.3580693159565887	0.9999960429736348	0	0	2.4779947916666667	2.544971748015151	LHX1
GO_Biological_Process_2021	regulation of PERK-mediated unfolded protein response (GO:1903897)	1/9	0.3580693159565887	0.9999960429736348	0	0	2.4779947916666667	2.544971748015151	AGR2
GO_Biological_Process_2021	embryonic digestive tract morphogenesis (GO:0048557)	1/9	0.3580693159565887	0.9999960429736348	0	0	2.4779947916666667	2.544971748015151	SOX11
GO_Biological_Process_2021	epithelial to mesenchymal transition involved in endocardial cushion formation (GO:0003198)	1/9	0.3580693159565887	0.9999960429736348	0	0	2.4779947916666667	2.544971748015151	BMP4
GO_Biological_Process_2021	regulation of smooth muscle cell apoptotic process (GO:0034391)	1/9	0.3580693159565887	0.9999960429736348	0	0	2.4779947916666667	2.544971748015151	CDKN2A
GO_Biological_Process_2021	regulation of Wnt signaling pathway, planar cell polarity pathway (GO:2000095)	1/9	0.3580693159565887	0.9999960429736348	0	0	2.4779947916666667	2.544971748015151	DKK1
GO_Biological_Process_2021	hepoxilin biosynthetic process (GO:0051122)	1/9	0.3580693159565887	0.9999960429736348	0	0	2.4779947916666667	2.544971748015151	ALOXE3
GO_Biological_Process_2021	hepoxilin metabolic process (GO:0051121)	1/9	0.3580693159565887	0.9999960429736348	0	0	2.4779947916666667	2.544971748015151	ALOXE3
GO_Biological_Process_2021	response to misfolded protein (GO:0051788)	1/9	0.3580693159565887	0.9999960429736348	0	0	2.4779947916666667	2.544971748015151	F12
GO_Biological_Process_2021	response to type I interferon (GO:0034340)	1/9	0.3580693159565887	0.9999960429736348	0	0	2.4779947916666667	2.544971748015151	ISG15
GO_Biological_Process_2021	response to vitamin (GO:0033273)	1/9	0.3580693159565887	0.9999960429736348	0	0	2.4779947916666667	2.544971748015151	CYP24A1
GO_Biological_Process_2021	response to vitamin D (GO:0033280)	1/9	0.3580693159565887	0.9999960429736348	0	0	2.4779947916666667	2.544971748015151	CYP24A1
GO_Biological_Process_2021	retinal rod cell differentiation (GO:0060221)	1/9	0.3580693159565887	0.9999960429736348	0	0	2.4779947916666667	2.544971748015151	RP1
GO_Biological_Process_2021	interleukin-9-mediated signaling pathway (GO:0038113)	1/9	0.3580693159565887	0.9999960429736348	0	0	2.4779947916666667	2.544971748015151	IL2RG
GO_Biological_Process_2021	skeletal muscle fiber development (GO:0048741)	1/9	0.3580693159565887	0.9999960429736348	0	0	2.4779947916666667	2.544971748015151	SIX1
GO_Biological_Process_2021	L-ascorbic acid metabolic process (GO:0019852)	1/9	0.3580693159565887	0.9999960429736348	0	0	2.4779947916666667	2.544971748015151	SLC2A1
GO_Biological_Process_2021	somatic recombination of immunoglobulin genes involved in immune response (GO:0002204)	1/9	0.3580693159565887	0.9999960429736348	0	0	2.4779947916666667	2.544971748015151	BATF
GO_Biological_Process_2021	synapse pruning (GO:0098883)	1/9	0.3580693159565887	0.9999960429736348	0	0	2.4779947916666667	2.544971748015151	DKK1
GO_Biological_Process_2021	maintenance of apical/basal cell polarity (GO:0035090)	1/9	0.3580693159565887	0.9999960429736348	0	0	2.4779947916666667	2.544971748015151	ANK1
GO_Biological_Process_2021	maintenance of epithelial cell apical/basal polarity (GO:0045199)	1/9	0.3580693159565887	0.9999960429736348	0	0	2.4779947916666667	2.544971748015151	ANK1
GO_Biological_Process_2021	type B pancreatic cell differentiation (GO:0003309)	1/9	0.3580693159565887	0.9999960429736348	0	0	2.4779947916666667	2.544971748015151	BMP4
GO_Biological_Process_2021	negative regulation of alpha-beta T cell activation (GO:0046636)	1/9	0.3580693159565887	0.9999960429736348	0	0	2.4779947916666667	2.544971748015151	IHH
GO_Biological_Process_2021	negative regulation of fibrinolysis (GO:0051918)	1/9	0.3580693159565887	0.9999960429736348	0	0	2.4779947916666667	2.544971748015151	HRG
GO_Biological_Process_2021	negative regulation of leukocyte proliferation (GO:0070664)	1/9	0.3580693159565887	0.9999960429736348	0	0	2.4779947916666667	2.544971748015151	CRP
GO_Biological_Process_2021	negative regulation of lipid localization (GO:1905953)	1/9	0.3580693159565887	0.9999960429736348	0	0	2.4779947916666667	2.544971748015151	CRP
GO_Biological_Process_2021	negative regulation of pathway-restricted SMAD protein phosphorylation (GO:0060394)	1/9	0.3580693159565887	0.9999960429736348	0	0	2.4779947916666667	2.544971748015151	DKK1
GO_Biological_Process_2021	negative regulation of protein activation cascade (GO:2000258)	1/9	0.3580693159565887	0.9999960429736348	0	0	2.4779947916666667	2.544971748015151	F12
GO_Biological_Process_2021	nucleoside diphosphate catabolic process (GO:0009134)	1/9	0.3580693159565887	0.9999960429736348	0	0	2.4779947916666667	2.544971748015151	ENTPD2
GO_Biological_Process_2021	pericardium development (GO:0060039)	1/9	0.3580693159565887	0.9999960429736348	0	0	2.4779947916666667	2.544971748015151	BMP7
GO_Biological_Process_2021	plasminogen activation (GO:0031639)	1/9	0.3580693159565887	0.9999960429736348	0	0	2.4779947916666667	2.544971748015151	FGB
GO_Biological_Process_2021	positive regulation of blood vessel endothelial cell proliferation involved in sprouting angiogenesis (GO:1903589)	1/9	0.3580693159565887	0.9999960429736348	0	0	2.4779947916666667	2.544971748015151	FGFBP1
GO_Biological_Process_2021	positive regulation of smooth muscle cell apoptotic process (GO:0034393)	1/9	0.3580693159565887	0.9999960429736348	0	0	2.4779947916666667	2.544971748015151	CDKN2A
GO_Biological_Process_2021	positive regulation of smooth muscle contraction (GO:0045987)	1/9	0.3580693159565887	0.9999960429736348	0	0	2.4779947916666667	2.544971748015151	NMU
GO_Biological_Process_2021	positive regulation of synapse maturation (GO:0090129)	1/9	0.3580693159565887	0.9999960429736348	0	0	2.4779947916666667	2.544971748015151	CDC20
GO_Biological_Process_2021	progesterone metabolic process (GO:0042448)	1/9	0.3580693159565887	0.9999960429736348	0	0	2.4779947916666667	2.544971748015151	DHRS9
GO_Biological_Process_2021	neuropeptide signaling pathway (GO:0007218)	4/63	0.358948581263824	0.9999960429736348	0	0	1.344597346935161	1.377642344019125	GRP;NPBWR1;NMU;NMUR2
GO_Biological_Process_2021	regulation of cell death (GO:0010941)	6/102	0.3661539088300767	0.9999960429736348	0	0	1.2397251308900523	1.2455537209620902	BMP4;CCN6;AGR2;SOX11;DKK1;BMP7
GO_Biological_Process_2021	positive regulation of vasculature development (GO:1904018)	6/102	0.3661539088300767	0.9999960429736348	0	0	1.2397251308900523	1.2455537209620902	IL1A;ECM1;RRAS;JUP;HMGA2;HSPB1
GO_Biological_Process_2021	regulation of macromolecule metabolic process (GO:0060255)	11/200	0.3667774771187027	0.9999960429736348	0	0	1.154831523252576	1.1582959533785675	SOX2;SHH;LHX1;TMPRSS4;IHH;IGF2BP1;RNF39;IGF2BP3;HRG;TRIM31;DKK1
GO_Biological_Process_2021	chromosome condensation (GO:0030261)	3/45	0.3682191622363696	0.9999960429736348	0	0	1.4164181330152104	1.4151107344996685	ERN2;H1-6;CDCA5
GO_Biological_Process_2021	microtubule bundle formation (GO:0001578)	3/45	0.3682191622363696	0.9999960429736348	0	0	1.4164181330152104	1.4151107344996685	RP1L1;RP1;FOXJ1
GO_Biological_Process_2021	zymogen activation (GO:0031638)	3/45	0.3682191622363696	0.9999960429736348	0	0	1.4164181330152104	1.4151107344996685	FGB;F12;KLK3
GO_Biological_Process_2021	positive regulation of response to biotic stimulus (GO:0002833)	3/45	0.3682191622363696	0.9999960429736348	0	0	1.4164181330152104	1.4151107344996685	ADAM8;OASL;EREG
GO_Biological_Process_2021	regulation of osteoblast differentiation (GO:0045667)	5/83	0.3687243267882993	0.9999960429736348	0	0	1.2713898723312949	1.26847329890514	BMP4;WNT7B;SOX11;BMP7;TP63
GO_Biological_Process_2021	positive regulation of cell motility (GO:2000147)	12/221	0.3739141496574972	0.9999960429736348	0	0	1.139250079408695	1.1207134032139414	SERPINB3;LRRC15;CLDN4;CCL7;CEACAM6;MDK;ZNF703;DUOXA2;LAMC2;DRD1;LGR6;DUOX2
GO_Biological_Process_2021	regulation of blood coagulation (GO:0030193)	2/27	0.3748663703404479	0.9999960429736348	0	0	1.586152241918665	1.5563098379587474	F12;HRG
GO_Biological_Process_2021	regulation of epidermal growth factor-activated receptor activity (GO:0007176)	2/27	0.3748663703404479	0.9999960429736348	0	0	1.586152241918665	1.5563098379587474	GPRC5A;EREG
GO_Biological_Process_2021	dendritic spine organization (GO:0097061)	2/27	0.3748663703404479	0.9999960429736348	0	0	1.586152241918665	1.5563098379587474	ITGA3;WNT7A
GO_Biological_Process_2021	negative regulation of plasma membrane bounded cell projection assembly (GO:0120033)	2/27	0.3748663703404479	0.9999960429736348	0	0	1.586152241918665	1.5563098379587474	TACSTD2;HRG
GO_Biological_Process_2021	positive regulation of calcium ion transmembrane transport (GO:1904427)	2/27	0.3748663703404479	0.9999960429736348	0	0	1.586152241918665	1.5563098379587474	NPSR1;DRD1
GO_Biological_Process_2021	positive regulation of cellular component movement (GO:0051272)	2/27	0.3748663703404479	0.9999960429736348	0	0	1.586152241918665	1.5563098379587474	DUOXA2;DUOX2
GO_Biological_Process_2021	generation of neurons (GO:0048699)	11/202	0.3790811375559418	0.9999960429736348	0	0	1.1426178010471204	1.1083449955885565	WNT10A;SHH;IRX5;WNT7B;LHX1;EN2;WNT7A;SIX1;SOX11;LHX5;HES2
GO_Biological_Process_2021	cellular response to type I interferon (GO:0071357)	4/65	0.3810284266129687	0.9999960429736348	0	0	1.300375147746544	1.254707657981635	IFI27;IFI6;ISG15;OASL
GO_Biological_Process_2021	regulation of RNA metabolic process (GO:0051252)	4/65	0.3810284266129687	0.9999960429736348	0	0	1.300375147746544	1.254707657981635	AHNAK2;IGF2BP1;IGF2BP3;OASL
GO_Biological_Process_2021	type I interferon signaling pathway (GO:0060337)	4/65	0.3810284266129687	0.9999960429736348	0	0	1.300375147746544	1.254707657981635	IFI27;IFI6;ISG15;OASL
GO_Biological_Process_2021	regulation of synaptic transmission, glutamatergic (GO:0051966)	3/46	0.3814517283885941	0.9999960429736348	0	0	1.383405350293732	1.333285912696473	CACNG8;DRD1;CACNG4
GO_Biological_Process_2021	positive regulation of organelle assembly (GO:1902117)	3/46	0.3814517283885941	0.9999960429736348	0	0	1.383405350293732	1.333285912696473	CSF2;FSCN1;SDC1
GO_Biological_Process_2021	positive regulation of response to stimulus (GO:0048584)	3/46	0.3814517283885941	0.9999960429736348	0	0	1.383405350293732	1.333285912696473	CDKN2A;HMGA1;HMGA2
GO_Biological_Process_2021	positive regulation of smooth muscle cell proliferation (GO:0048661)	3/46	0.3814517283885941	0.9999960429736348	0	0	1.383405350293732	1.333285912696473	BMP4;NOX1;EREG
GO_Biological_Process_2021	steroid metabolic process (GO:0008202)	6/104	0.3834748442820352	0.9999960429736348	0	0	1.2142963991879474	1.1638803371441373	SULT2B1;CYP26A1;SHH;CYP24A1;RDH8;DHRS9
GO_Biological_Process_2021	axon guidance (GO:0007411)	11/203	0.385248537667848	0.9999960429736348	0	0	1.1366063596491227	1.0841708444870746	EFNB1;SHH;EFNA3;EFNA2;LHX1;PLA2G10;LAMA3;VSTM2L;LAMC2;LGR6;EPHA2
GO_Biological_Process_2021	adherens junction assembly (GO:0034333)	1/10	0.3889279200800879	0.9999960429736348	0	0	2.2025462962962963	2.0799993690533225	ZNF703
GO_Biological_Process_2021	adrenal gland development (GO:0030325)	1/10	0.3889279200800879	0.9999960429736348	0	0	2.2025462962962963	2.0799993690533225	MDK
GO_Biological_Process_2021	alanine transport (GO:0032328)	1/10	0.3889279200800879	0.9999960429736348	0	0	2.2025462962962963	2.0799993690533225	SLC6A14
GO_Biological_Process_2021	arachidonate transport (GO:1903963)	1/10	0.3889279200800879	0.9999960429736348	0	0	2.2025462962962963	2.0799993690533225	NMUR2
GO_Biological_Process_2021	arachidonic acid secretion (GO:0050482)	1/10	0.3889279200800879	0.9999960429736348	0	0	2.2025462962962963	2.0799993690533225	NMUR2
GO_Biological_Process_2021	regulation of cell activation (GO:0050865)	1/10	0.3889279200800879	0.9999960429736348	0	0	2.2025462962962963	2.0799993690533225	HRG
GO_Biological_Process_2021	regulation of cell-cell adhesion involved in gastrulation (GO:0070587)	1/10	0.3889279200800879	0.9999960429736348	0	0	2.2025462962962963	2.0799993690533225	IL1RN
GO_Biological_Process_2021	regulation of cilium movement (GO:0003352)	1/10	0.3889279200800879	0.9999960429736348	0	0	2.2025462962962963	2.0799993690533225	DRC1
GO_Biological_Process_2021	cell differentiation involved in metanephros development (GO:0072202)	1/10	0.3889279200800879	0.9999960429736348	0	0	2.2025462962962963	2.0799993690533225	BMP4
GO_Biological_Process_2021	cellular response to acidic pH (GO:0071468)	1/10	0.3889279200800879	0.9999960429736348	0	0	2.2025462962962963	2.0799993690533225	NOX1
GO_Biological_Process_2021	regulation of epithelial cell apoptotic process (GO:1904035)	1/10	0.3889279200800879	0.9999960429736348	0	0	2.2025462962962963	2.0799993690533225	MDK
GO_Biological_Process_2021	cellular response to dopamine (GO:1903351)	1/10	0.3889279200800879	0.9999960429736348	0	0	2.2025462962962963	2.0799993690533225	DRD1
GO_Biological_Process_2021	regulation of hair cycle (GO:0042634)	1/10	0.3889279200800879	0.9999960429736348	0	0	2.2025462962962963	2.0799993690533225	CDH3
GO_Biological_Process_2021	DNA damage response, signal transduction by p53 class mediator resulting in transcription of p21 class mediator (GO:0006978)	1/10	0.3889279200800879	0.9999960429736348	0	0	2.2025462962962963	2.0799993690533225	MUC1
GO_Biological_Process_2021	regulation of organ growth (GO:0046620)	1/10	0.3889279200800879	0.9999960429736348	0	0	2.2025462962962963	2.0799993690533225	DUSP9
GO_Biological_Process_2021	ectoderm development (GO:0007398)	1/10	0.3889279200800879	0.9999960429736348	0	0	2.2025462962962963	2.0799993690533225	LHX1
GO_Biological_Process_2021	endodermal cell fate commitment (GO:0001711)	1/10	0.3889279200800879	0.9999960429736348	0	0	2.2025462962962963	2.0799993690533225	SOX2
GO_Biological_Process_2021	endothelial tube morphogenesis (GO:0061154)	1/10	0.3889279200800879	0.9999960429736348	0	0	2.2025462962962963	2.0799993690533225	BMP4
GO_Biological_Process_2021	regulation of tau-protein kinase activity (GO:1902947)	1/10	0.3889279200800879	0.9999960429736348	0	0	2.2025462962962963	2.0799993690533225	DKK1
GO_Biological_Process_2021	G protein-coupled serotonin receptor signaling pathway (GO:0098664)	1/10	0.3889279200800879	0.9999960429736348	0	0	2.2025462962962963	2.0799993690533225	HTR2C
GO_Biological_Process_2021	genetic imprinting (GO:0071514)	1/10	0.3889279200800879	0.9999960429736348	0	0	2.2025462962962963	2.0799993690533225	ZFP57
GO_Biological_Process_2021	regulation of urine volume (GO:0035809)	1/10	0.3889279200800879	0.9999960429736348	0	0	2.2025462962962963	2.0799993690533225	ADM
GO_Biological_Process_2021	renal filtration (GO:0097205)	1/10	0.3889279200800879	0.9999960429736348	0	0	2.2025462962962963	2.0799993690533225	ITGA3
GO_Biological_Process_2021	response to dopamine (GO:1903350)	1/10	0.3889279200800879	0.9999960429736348	0	0	2.2025462962962963	2.0799993690533225	DRD1
GO_Biological_Process_2021	hematopoietic stem cell differentiation (GO:0060218)	1/10	0.3889279200800879	0.9999960429736348	0	0	2.2025462962962963	2.0799993690533225	BATF
GO_Biological_Process_2021	long-chain fatty acid import into cell (GO:0044539)	1/10	0.3889279200800879	0.9999960429736348	0	0	2.2025462962962963	2.0799993690533225	SLC2A1
GO_Biological_Process_2021	mesenchymal to epithelial transition (GO:0060231)	1/10	0.3889279200800879	0.9999960429736348	0	0	2.2025462962962963	2.0799993690533225	BMP4
GO_Biological_Process_2021	modification-dependent macromolecule catabolic process (GO:0043632)	1/10	0.3889279200800879	0.9999960429736348	0	0	2.2025462962962963	2.0799993690533225	ISG15
GO_Biological_Process_2021	muscle cell migration (GO:0014812)	1/10	0.3889279200800879	0.9999960429736348	0	0	2.2025462962962963	2.0799993690533225	SIX1
GO_Biological_Process_2021	negative regulation of alpha-beta T cell proliferation (GO:0046642)	1/10	0.3889279200800879	0.9999960429736348	0	0	2.2025462962962963	2.0799993690533225	LGALS7
GO_Biological_Process_2021	negative regulation of heterotypic cell-cell adhesion (GO:0034115)	1/10	0.3889279200800879	0.9999960429736348	0	0	2.2025462962962963	2.0799993690533225	IL1RN
GO_Biological_Process_2021	negative regulation of peptidyl-lysine acetylation (GO:2000757)	1/10	0.3889279200800879	0.9999960429736348	0	0	2.2025462962962963	2.0799993690533225	SDR16C5
GO_Biological_Process_2021	negative regulation of toll-like receptor 4 signaling pathway (GO:0034144)	1/10	0.3889279200800879	0.9999960429736348	0	0	2.2025462962962963	2.0799993690533225	BPIFB1
GO_Biological_Process_2021	negative regulation of transforming growth factor beta production (GO:0071635)	1/10	0.3889279200800879	0.9999960429736348	0	0	2.2025462962962963	2.0799993690533225	CDH3
GO_Biological_Process_2021	negative regulation of vascular endothelial growth factor signaling pathway (GO:1900747)	1/10	0.3889279200800879	0.9999960429736348	0	0	2.2025462962962963	2.0799993690533225	HRG
GO_Biological_Process_2021	nerve growth factor signaling pathway (GO:0038180)	1/10	0.3889279200800879	0.9999960429736348	0	0	2.2025462962962963	2.0799993690533225	NTF4
GO_Biological_Process_2021	phosphatidylcholine catabolic process (GO:0034638)	1/10	0.3889279200800879	0.9999960429736348	0	0	2.2025462962962963	2.0799993690533225	PLA2G10
GO_Biological_Process_2021	positive regulation by symbiont of entry into host (GO:0075294)	1/10	0.3889279200800879	0.9999960429736348	0	0	2.2025462962962963	2.0799993690533225	TMPRSS4
GO_Biological_Process_2021	positive regulation of circadian rhythm (GO:0042753)	1/10	0.3889279200800879	0.9999960429736348	0	0	2.2025462962962963	2.0799993690533225	NKX2-1
GO_Biological_Process_2021	positive regulation of coagulation (GO:0050820)	1/10	0.3889279200800879	0.9999960429736348	0	0	2.2025462962962963	2.0799993690533225	F12
GO_Biological_Process_2021	positive regulation of hemostasis (GO:1900048)	1/10	0.3889279200800879	0.9999960429736348	0	0	2.2025462962962963	2.0799993690533225	F12
GO_Biological_Process_2021	positive regulation of mesenchymal cell proliferation (GO:0002053)	1/10	0.3889279200800879	0.9999960429736348	0	0	2.2025462962962963	2.0799993690533225	SHH
GO_Biological_Process_2021	positive regulation of protein sumoylation (GO:0033235)	1/10	0.3889279200800879	0.9999960429736348	0	0	2.2025462962962963	2.0799993690533225	RASD2
GO_Biological_Process_2021	positive regulation of RIG-I signaling pathway (GO:1900246)	1/10	0.3889279200800879	0.9999960429736348	0	0	2.2025462962962963	2.0799993690533225	OASL
GO_Biological_Process_2021	positive regulation of T cell apoptotic process (GO:0070234)	1/10	0.3889279200800879	0.9999960429736348	0	0	2.2025462962962963	2.0799993690533225	ADAM8
GO_Biological_Process_2021	positive regulation of tissue remodeling (GO:0034105)	1/10	0.3889279200800879	0.9999960429736348	0	0	2.2025462962962963	2.0799993690533225	HRG
GO_Biological_Process_2021	positive regulation of vasculogenesis (GO:2001214)	1/10	0.3889279200800879	0.9999960429736348	0	0	2.2025462962962963	2.0799993690533225	RRAS
GO_Biological_Process_2021	positive regulation of viral entry into host cell (GO:0046598)	1/10	0.3889279200800879	0.9999960429736348	0	0	2.2025462962962963	2.0799993690533225	TMPRSS4
GO_Biological_Process_2021	bile acid and bile salt transport (GO:0015721)	2/28	0.3922068290401966	0.9999960429736348	0	0	1.5250661747012113	1.4274100159496288	SLCO1B1;SLCO1B3
GO_Biological_Process_2021	ventricular septum morphogenesis (GO:0060412)	2/28	0.3922068290401966	0.9999960429736348	0	0	1.5250661747012113	1.4274100159496288	BMP4;SOX11
GO_Biological_Process_2021	positive regulation of cell communication (GO:0010647)	2/28	0.3922068290401966	0.9999960429736348	0	0	1.5250661747012113	1.4274100159496288	NMU;SOX11
GO_Biological_Process_2021	positive regulation of cytosolic calcium ion concentration involved in phospholipase C-activating G protein-coupled signaling pathway (GO:0051482)	2/28	0.3922068290401966	0.9999960429736348	0	0	1.5250661747012113	1.4274100159496288	HTR2C;DRD1
GO_Biological_Process_2021	positive regulation of fibroblast proliferation (GO:0048146)	2/28	0.3922068290401966	0.9999960429736348	0	0	1.5250661747012113	1.4274100159496288	S100A6;EREG
GO_Biological_Process_2021	epithelial to mesenchymal transition (GO:0001837)	3/47	0.3946215963831938	0.9999960429736348	0	0	1.3518931486050485	1.2570280445589872	HMGA2;S100A4;BMP7
GO_Biological_Process_2021	regulation of wound healing (GO:0061041)	3/47	0.3946215963831938	0.9999960429736348	0	0	1.3518931486050485	1.2570280445589872	CLDN4;HRG;DUOX2
GO_Biological_Process_2021	positive regulation of endothelial cell migration (GO:0010595)	5/86	0.3976311370863871	0.9999960429736348	0	0	1.2241076501885428	1.1289094037681855	BMP4;FOXC2;RRAS;HSPB1;GFUS
GO_Biological_Process_2021	regulation of epidermal growth factor receptor signaling pathway (GO:0042058)	4/67	0.4030228802217698	0.9999960429736348	0	0	1.2589607072365694	1.144095579606094	IFI6;AGR2;PTK6;EREG
GO_Biological_Process_2021	negative regulation of angiogenesis (GO:0016525)	5/87	0.4072439829761041	0.9999960429736348	0	0	1.2091157260944994	1.0862004146133497	EFNA3;CCN6;SPINK5;KLK3;HRG
GO_Biological_Process_2021	regulation of protein metabolic process (GO:0051246)	3/48	0.4077163659856408	0.9999960429736348	0	0	1.3217814892136397	1.1858805793893126	SERPINB4;SHH;SERPINB13
GO_Biological_Process_2021	myelination (GO:0042552)	3/48	0.4077163659856408	0.9999960429736348	0	0	1.3217814892136397	1.1858805793893126	MAL2;KLK6;BCAS1
GO_Biological_Process_2021	negative regulation of MAP kinase activity (GO:0043407)	3/48	0.4077163659856408	0.9999960429736348	0	0	1.3217814892136397	1.1858805793893126	SERPINB3;BMP4;BMP7
GO_Biological_Process_2021	phosphatidic acid biosynthetic process (GO:0006654)	3/48	0.4077163659856408	0.9999960429736348	0	0	1.3217814892136397	1.1858805793893126	PLA2G2F;LPCAT4;PLA2G10
GO_Biological_Process_2021	positive regulation of blood vessel endothelial cell migration (GO:0043536)	3/48	0.4077163659856408	0.9999960429736348	0	0	1.3217814892136397	1.1858805793893126	FOXC2;FGFBP1;HSPB1
GO_Biological_Process_2021	dicarboxylic acid transport (GO:0006835)	2/29	0.4093260476732475	0.9999960429736348	0	0	1.468505001351717	1.311732191716548	GIPC1;SLC13A5
GO_Biological_Process_2021	hydrogen peroxide metabolic process (GO:0042743)	2/29	0.4093260476732475	0.9999960429736348	0	0	1.468505001351717	1.311732191716548	DUOX2;NOX1
GO_Biological_Process_2021	limb development (GO:0060173)	2/29	0.4093260476732475	0.9999960429736348	0	0	1.468505001351717	1.311732191716548	KREMEN2;DKK1
GO_Biological_Process_2021	negative regulation of interferon-gamma production (GO:0032689)	2/29	0.4093260476732475	0.9999960429736348	0	0	1.468505001351717	1.311732191716548	IL36RN;LGALS7
GO_Biological_Process_2021	negative regulation of mRNA catabolic process (GO:1902373)	2/29	0.4093260476732475	0.9999960429736348	0	0	1.468505001351717	1.311732191716548	PKP1;PKP3
GO_Biological_Process_2021	positive regulation of leukocyte migration (GO:0002687)	2/29	0.4093260476732475	0.9999960429736348	0	0	1.468505001351717	1.311732191716548	MDK;ADAM8
GO_Biological_Process_2021	central nervous system development (GO:0007417)	14/268	0.4129879152111745	0.9999960429736348	0	0	1.09334076112714	0.9668816312059256	MARCKSL1;SPINK5;SLC2A1;FOXJ1;SOX11;LSR;ZIC5;KLK6;GRIN2D;DMBX1;SHH;ZIC2;NKX2-1;NMUR2
GO_Biological_Process_2021	canonical Wnt signaling pathway (GO:0060070)	4/68	0.4139681852798249	0.9999960429736348	0	0	1.2392241379310345	1.0929537484362954	WNT10A;CDH3;WNT7B;WNT7A
GO_Biological_Process_2021	metal ion transport (GO:0030001)	5/88	0.4168363559525878	0.9999960429736348	0	0	1.194485053183445	1.0452479611702956	CATSPER1;CACNG6;CACNG8;NMUR2;KCNN4
GO_Biological_Process_2021	protein localization to phagophore assembly site (GO:0034497)	1/11	0.418304569651016	0.9999960429736348	0	0	1.9821875	1.7275665487134644	ATG9B
GO_Biological_Process_2021	pyrimidine nucleoside salvage (GO:0043097)	1/11	0.418304569651016	0.9999960429736348	0	0	1.9821875	1.7275665487134644	CDA
GO_Biological_Process_2021	pyrimidine-containing compound salvage (GO:0008655)	1/11	0.418304569651016	0.9999960429736348	0	0	1.9821875	1.7275665487134644	CDA
GO_Biological_Process_2021	regulation of biosynthetic process (GO:0009889)	1/11	0.418304569651016	0.9999960429736348	0	0	1.9821875	1.7275665487134644	CCN6
GO_Biological_Process_2021	regulation of calcium ion transmembrane transport via high voltage-gated calcium channel (GO:1902514)	1/11	0.418304569651016	0.9999960429736348	0	0	1.9821875	1.7275665487134644	CACNG6
GO_Biological_Process_2021	B cell mediated immunity (GO:0019724)	1/11	0.418304569651016	0.9999960429736348	0	0	1.9821875	1.7275665487134644	CD70
GO_Biological_Process_2021	regulation of cardiac muscle cell apoptotic process (GO:0010665)	1/11	0.418304569651016	0.9999960429736348	0	0	1.9821875	1.7275665487134644	MDK
GO_Biological_Process_2021	regulation of cardiac muscle cell differentiation (GO:2000725)	1/11	0.418304569651016	0.9999960429736348	0	0	1.9821875	1.7275665487134644	DKK1
GO_Biological_Process_2021	regulation of coagulation (GO:0050818)	1/11	0.418304569651016	0.9999960429736348	0	0	1.9821875	1.7275665487134644	HRG
GO_Biological_Process_2021	cell differentiation in spinal cord (GO:0021515)	1/11	0.418304569651016	0.9999960429736348	0	0	1.9821875	1.7275665487134644	LHX1
GO_Biological_Process_2021	cell proliferation in forebrain (GO:0021846)	1/11	0.418304569651016	0.9999960429736348	0	0	1.9821875	1.7275665487134644	WNT7A
GO_Biological_Process_2021	regulation of gene expression by genetic imprinting (GO:0006349)	1/11	0.418304569651016	0.9999960429736348	0	0	1.9821875	1.7275665487134644	ZFP57
GO_Biological_Process_2021	cellular response to interleukin-2 (GO:0071352)	1/11	0.418304569651016	0.9999960429736348	0	0	1.9821875	1.7275665487134644	IL2RG
GO_Biological_Process_2021	cellular response to UV-A (GO:0071492)	1/11	0.418304569651016	0.9999960429736348	0	0	1.9821875	1.7275665487134644	MMP1
GO_Biological_Process_2021	cyclooxygenase pathway (GO:0019371)	1/11	0.418304569651016	0.9999960429736348	0	0	1.9821875	1.7275665487134644	PTGES
GO_Biological_Process_2021	regulation of microtubule-based movement (GO:0060632)	1/11	0.418304569651016	0.9999960429736348	0	0	1.9821875	1.7275665487134644	DRC1
GO_Biological_Process_2021	regulation of mitochondrial depolarization (GO:0051900)	1/11	0.418304569651016	0.9999960429736348	0	0	1.9821875	1.7275665487134644	IFI6
GO_Biological_Process_2021	desensitization of G protein-coupled receptor signaling pathway (GO:0002029)	1/11	0.418304569651016	0.9999960429736348	0	0	1.9821875	1.7275665487134644	ADM
GO_Biological_Process_2021	DNA damage response, signal transduction resulting in transcription (GO:0042772)	1/11	0.418304569651016	0.9999960429736348	0	0	1.9821875	1.7275665487134644	MUC1
GO_Biological_Process_2021	regulation of synapse maturation (GO:0090128)	1/11	0.418304569651016	0.9999960429736348	0	0	1.9821875	1.7275665487134644	CDC20
GO_Biological_Process_2021	response to corticosteroid (GO:0031960)	1/11	0.418304569651016	0.9999960429736348	0	0	1.9821875	1.7275665487134644	IL1RN
GO_Biological_Process_2021	humoral immune response mediated by circulating immunoglobulin (GO:0002455)	1/11	0.418304569651016	0.9999960429736348	0	0	1.9821875	1.7275665487134644	CRP
GO_Biological_Process_2021	rhodopsin mediated signaling pathway (GO:0016056)	1/11	0.418304569651016	0.9999960429736348	0	0	1.9821875	1.7275665487134644	GNGT1
GO_Biological_Process_2021	interleukin-2-mediated signaling pathway (GO:0038110)	1/11	0.418304569651016	0.9999960429736348	0	0	1.9821875	1.7275665487134644	IL2RG
GO_Biological_Process_2021	isotype switching (GO:0045190)	1/11	0.418304569651016	0.9999960429736348	0	0	1.9821875	1.7275665487134644	BATF
GO_Biological_Process_2021	lipoprotein catabolic process (GO:0042159)	1/11	0.418304569651016	0.9999960429736348	0	0	1.9821875	1.7275665487134644	ABHD17C
GO_Biological_Process_2021	vasoconstriction (GO:0042310)	1/11	0.418304569651016	0.9999960429736348	0	0	1.9821875	1.7275665487134644	CRP
GO_Biological_Process_2021	monocyte differentiation (GO:0030224)	1/11	0.418304569651016	0.9999960429736348	0	0	1.9821875	1.7275665487134644	BMP4
GO_Biological_Process_2021	myotube cell development (GO:0014904)	1/11	0.418304569651016	0.9999960429736348	0	0	1.9821875	1.7275665487134644	SIX1
GO_Biological_Process_2021	negative regulation of homotypic cell-cell adhesion (GO:0034111)	1/11	0.418304569651016	0.9999960429736348	0	0	1.9821875	1.7275665487134644	ZNF703
GO_Biological_Process_2021	negative regulation of interleukin-17 production (GO:0032700)	1/11	0.418304569651016	0.9999960429736348	0	0	1.9821875	1.7275665487134644	IL36RN
GO_Biological_Process_2021	negative regulation of response to cytokine stimulus (GO:0060761)	1/11	0.418304569651016	0.9999960429736348	0	0	1.9821875	1.7275665487134644	IL36RN
GO_Biological_Process_2021	peptidyl-proline hydroxylation (GO:0019511)	1/11	0.418304569651016	0.9999960429736348	0	0	1.9821875	1.7275665487134644	EGLN3
GO_Biological_Process_2021	PERK-mediated unfolded protein response (GO:0036499)	1/11	0.418304569651016	0.9999960429736348	0	0	1.9821875	1.7275665487134644	IGFBP1
GO_Biological_Process_2021	positive regulation of acrosome reaction (GO:2000344)	1/11	0.418304569651016	0.9999960429736348	0	0	1.9821875	1.7275665487134644	PLA2G10
GO_Biological_Process_2021	positive regulation of bone resorption (GO:0045780)	1/11	0.418304569651016	0.9999960429736348	0	0	1.9821875	1.7275665487134644	ADAM8
GO_Biological_Process_2021	positive regulation of chondrocyte differentiation (GO:0032332)	1/11	0.418304569651016	0.9999960429736348	0	0	1.9821875	1.7275665487134644	HOXA11
GO_Biological_Process_2021	positive regulation of dendrite development (GO:1900006)	1/11	0.418304569651016	0.9999960429736348	0	0	1.9821875	1.7275665487134644	BMP7
GO_Biological_Process_2021	positive regulation of epidermal growth factor-activated receptor activity (GO:0045741)	1/11	0.418304569651016	0.9999960429736348	0	0	1.9821875	1.7275665487134644	EREG
GO_Biological_Process_2021	positive regulation of leukocyte apoptotic process (GO:2000108)	1/11	0.418304569651016	0.9999960429736348	0	0	1.9821875	1.7275665487134644	CDKN2A
GO_Biological_Process_2021	positive regulation of lipid localization (GO:1905954)	1/11	0.418304569651016	0.9999960429736348	0	0	1.9821875	1.7275665487134644	PLA2G10
GO_Biological_Process_2021	positive regulation of non-canonical Wnt signaling pathway (GO:2000052)	1/11	0.418304569651016	0.9999960429736348	0	0	1.9821875	1.7275665487134644	DKK1
GO_Biological_Process_2021	positive regulation of production of miRNAs involved in gene silencing by miRNA (GO:1903800)	1/11	0.418304569651016	0.9999960429736348	0	0	1.9821875	1.7275665487134644	BMP4
GO_Biological_Process_2021	postsynapse assembly (GO:0099068)	1/11	0.418304569651016	0.9999960429736348	0	0	1.9821875	1.7275665487134644	WNT7A
GO_Biological_Process_2021	protein kinase C signaling (GO:0070528)	1/11	0.418304569651016	0.9999960429736348	0	0	1.9821875	1.7275665487134644	PRSS33
GO_Biological_Process_2021	regulation of cellular protein metabolic process (GO:0032268)	3/49	0.4207243880222541	0.9999960429736348	0	0	1.292979032404466	1.1194319214435544	PLA2G10;WNT7A;PKP3
GO_Biological_Process_2021	regulation of smooth muscle cell proliferation (GO:0048660)	3/49	0.4207243880222541	0.9999960429736348	0	0	1.292979032404466	1.1194319214435544	BMP4;NOX1;EREG
GO_Biological_Process_2021	regulation of vasoconstriction (GO:0019229)	2/30	0.4262052490774665	0.9999960429736348	0	0	1.4159839118129005	1.207599568094028	FGB;ADM
GO_Biological_Process_2021	maintenance of blood-brain barrier (GO:0035633)	2/30	0.4262052490774665	0.9999960429736348	0	0	1.4159839118129005	1.207599568094028	GJB6;LSR
GO_Biological_Process_2021	negative regulation of interleukin-1 production (GO:0032692)	2/30	0.4262052490774665	0.9999960429736348	0	0	1.4159839118129005	1.207599568094028	CARD18;PYDC2
GO_Biological_Process_2021	regulation of endothelial cell migration (GO:0010594)	5/89	0.4264030362092391	0.9999960429736348	0	0	1.1802027296274158	1.005969737706731	BMP4;FOXC2;RRAS;GFUS;EPHA2
GO_Biological_Process_2021	chloride transmembrane transport (GO:1902476)	3/50	0.4336347489320665	0.9999960429736348	0	0	1.265402212055257	1.0573102241657142	GABRP;APOL1;CLCN1
GO_Biological_Process_2021	negative regulation of ERK1 and ERK2 cascade (GO:0070373)	3/50	0.4336347489320665	0.9999960429736348	0	0	1.265402212055257	1.0573102241657142	PSCA;CAMK2N1;DUSP9
GO_Biological_Process_2021	phosphatidic acid metabolic process (GO:0046473)	3/50	0.4336347489320665	0.9999960429736348	0	0	1.265402212055257	1.0573102241657142	PLA2G2F;LPCAT4;PLA2G10
GO_Biological_Process_2021	positive regulation of cell morphogenesis involved in differentiation (GO:0010770)	3/50	0.4336347489320665	0.9999960429736348	0	0	1.265402212055257	1.0573102241657142	FGB;MDK;S100A10
GO_Biological_Process_2021	negative regulation of viral process (GO:0048525)	4/70	0.4357178735176289	0.9999960429736348	0	0	1.2015452328931953	0.9981961071798324	SLPI;ISG15;TRIM31;OASL
GO_Biological_Process_2021	regulation of developmental growth (GO:0048638)	2/31	0.4428279673351903	0.9999960429736348	0	0	1.3670849663802094	1.1135917599625744	AGR2;SIX1
GO_Biological_Process_2021	negative regulation of interleukin-6 production (GO:0032715)	2/31	0.4428279673351903	0.9999960429736348	0	0	1.3670849663802094	1.1135917599625744	IL37;FOXJ1
GO_Biological_Process_2021	positive regulation of locomotion (GO:0040017)	2/31	0.4428279673351903	0.9999960429736348	0	0	1.3670849663802094	1.1135917599625744	DUOXA2;DUOX2
GO_Biological_Process_2021	positive regulation of ubiquitin-protein transferase activity (GO:0051443)	2/31	0.4428279673351903	0.9999960429736348	0	0	1.3670849663802094	1.1135917599625744	CDC20;UBE2C
GO_Biological_Process_2021	prostaglandin metabolic process (GO:0006693)	2/31	0.4428279673351903	0.9999960429736348	0	0	1.3670849663802094	1.1135917599625744	CYP2S1;PTGES
GO_Biological_Process_2021	regulation of Wnt signaling pathway (GO:0030111)	6/111	0.4439068933862918	0.9999960429736348	0	0	1.1329244577412116	0.9200937654672272	ITGA3;WIF1;ZNF703;FOXL1;LGR6;DKK1
GO_Biological_Process_2021	pyrimidine nucleobase metabolic process (GO:0006206)	1/12	0.4462703633535548	0.9999960429736348	0	0	1.8018939393939395	1.453822654293592	CDA
GO_Biological_Process_2021	ATP transport (GO:0015867)	1/12	0.4462703633535548	0.9999960429736348	0	0	1.8018939393939395	1.453822654293592	CALHM3
GO_Biological_Process_2021	regulation of axon regeneration (GO:0048679)	1/12	0.4462703633535548	0.9999960429736348	0	0	1.8018939393939395	1.453822654293592	KLK8
GO_Biological_Process_2021	calcium ion-regulated exocytosis of neurotransmitter (GO:0048791)	1/12	0.4462703633535548	0.9999960429736348	0	0	1.8018939393939395	1.453822654293592	SYT8
GO_Biological_Process_2021	cell differentiation in hindbrain (GO:0021533)	1/12	0.4462703633535548	0.9999960429736348	0	0	1.8018939393939395	1.453822654293592	LHX1
GO_Biological_Process_2021	regulation of flagellated sperm motility (GO:1901317)	1/12	0.4462703633535548	0.9999960429736348	0	0	1.8018939393939395	1.453822654293592	SEMG1
GO_Biological_Process_2021	cellular response to nitrogen levels (GO:0043562)	1/12	0.4462703633535548	0.9999960429736348	0	0	1.8018939393939395	1.453822654293592	BECN2
GO_Biological_Process_2021	cellular response to nitrogen starvation (GO:0006995)	1/12	0.4462703633535548	0.9999960429736348	0	0	1.8018939393939395	1.453822654293592	BECN2
GO_Biological_Process_2021	regulation of hemopoiesis (GO:1903706)	1/12	0.4462703633535548	0.9999960429736348	0	0	1.8018939393939395	1.453822654293592	CSF2
GO_Biological_Process_2021	regulation of leukocyte cell-cell adhesion (GO:1903037)	1/12	0.4462703633535548	0.9999960429736348	0	0	1.8018939393939395	1.453822654293592	MDK
GO_Biological_Process_2021	regulation of muscle system process (GO:0090257)	1/12	0.4462703633535548	0.9999960429736348	0	0	1.8018939393939395	1.453822654293592	TNNC2
GO_Biological_Process_2021	epithelial cell-cell adhesion (GO:0090136)	1/12	0.4462703633535548	0.9999960429736348	0	0	1.8018939393939395	1.453822654293592	JUP
GO_Biological_Process_2021	regulation of sister chromatid cohesion (GO:0007063)	1/12	0.4462703633535548	0.9999960429736348	0	0	1.8018939393939395	1.453822654293592	CDCA5
GO_Biological_Process_2021	exit from mitosis (GO:0010458)	1/12	0.4462703633535548	0.9999960429736348	0	0	1.8018939393939395	1.453822654293592	UBE2C
GO_Biological_Process_2021	regulation of ventricular cardiac muscle cell action potential (GO:0098911)	1/12	0.4462703633535548	0.9999960429736348	0	0	1.8018939393939395	1.453822654293592	JUP
GO_Biological_Process_2021	replicative senescence (GO:0090399)	1/12	0.4462703633535548	0.9999960429736348	0	0	1.8018939393939395	1.453822654293592	CDKN2A
GO_Biological_Process_2021	smooth muscle cell differentiation (GO:0051145)	1/12	0.4462703633535548	0.9999960429736348	0	0	1.8018939393939395	1.453822654293592	BMP4
GO_Biological_Process_2021	macrophage chemotaxis (GO:0048246)	1/12	0.4462703633535548	0.9999960429736348	0	0	1.8018939393939395	1.453822654293592	CXCL17
GO_Biological_Process_2021	thyroid hormone generation (GO:0006590)	1/12	0.4462703633535548	0.9999960429736348	0	0	1.8018939393939395	1.453822654293592	DUOX2
GO_Biological_Process_2021	morphogenesis of a polarized epithelium (GO:0001738)	1/12	0.4462703633535548	0.9999960429736348	0	0	1.8018939393939395	1.453822654293592	LAMA3
GO_Biological_Process_2021	mRNA transcription (GO:0009299)	1/12	0.4462703633535548	0.9999960429736348	0	0	1.8018939393939395	1.453822654293592	EREG
GO_Biological_Process_2021	negative regulation by host of viral process (GO:0044793)	1/12	0.4462703633535548	0.9999960429736348	0	0	1.8018939393939395	1.453822654293592	CRP
GO_Biological_Process_2021	negative regulation of cellular response to vascular endothelial growth factor stimulus (GO:1902548)	1/12	0.4462703633535548	0.9999960429736348	0	0	1.8018939393939395	1.453822654293592	HRG
GO_Biological_Process_2021	negative regulation of histone acetylation (GO:0035067)	1/12	0.4462703633535548	0.9999960429736348	0	0	1.8018939393939395	1.453822654293592	SDR16C5
GO_Biological_Process_2021	negative regulation of JUN kinase activity (GO:0043508)	1/12	0.4462703633535548	0.9999960429736348	0	0	1.8018939393939395	1.453822654293592	SERPINB3
GO_Biological_Process_2021	nucleoside salvage (GO:0043174)	1/12	0.4462703633535548	0.9999960429736348	0	0	1.8018939393939395	1.453822654293592	CDA
GO_Biological_Process_2021	nucleotide-sugar metabolic process (GO:0009225)	1/12	0.4462703633535548	0.9999960429736348	0	0	1.8018939393939395	1.453822654293592	GFUS
GO_Biological_Process_2021	organic hydroxy compound catabolic process (GO:1901616)	1/12	0.4462703633535548	0.9999960429736348	0	0	1.8018939393939395	1.453822654293592	CYP24A1
GO_Biological_Process_2021	poly-N-acetyllactosamine biosynthetic process (GO:0030311)	1/12	0.4462703633535548	0.9999960429736348	0	0	1.8018939393939395	1.453822654293592	B3GNT3
GO_Biological_Process_2021	positive regulation of endoplasmic reticulum unfolded protein response (GO:1900103)	1/12	0.4462703633535548	0.9999960429736348	0	0	1.8018939393939395	1.453822654293592	AGR2
GO_Biological_Process_2021	positive regulation of protein maturation (GO:1903319)	1/12	0.4462703633535548	0.9999960429736348	0	0	1.8018939393939395	1.453822654293592	ADAM8
GO_Biological_Process_2021	presynapse organization (GO:0099172)	1/12	0.4462703633535548	0.9999960429736348	0	0	1.8018939393939395	1.453822654293592	WNT7A
GO_Biological_Process_2021	gonad development (GO:0008406)	3/51	0.4464372537637078	0.9999960429736348	0	0	1.238974425887265	0.9991788770304824	IRX5;BIK;TEX19
GO_Biological_Process_2021	sensory perception (GO:0007600)	3/51	0.4464372537637078	0.9999960429736348	0	0	1.238974425887265	0.9991788770304824	OBP2A;ALOXE3;PTGES
GO_Biological_Process_2021	mesenchymal cell differentiation (GO:0048762)	3/51	0.4464372537637078	0.9999960429736348	0	0	1.238974425887265	0.9991788770304824	HMGA2;S100A4;BMP7
GO_Biological_Process_2021	retinoid metabolic process (GO:0001523)	5/92	0.454899171509103	0.9999960429736348	0	0	1.1393257346222283	0.8974235086546739	SDR16C5;CYP26A1;DHRS9;CYP2S1;SDC1
GO_Biological_Process_2021	positive regulation of transmembrane receptor protein serine/threonine kinase signaling pathway (GO:0090100)	5/92	0.454899171509103	0.9999960429736348	0	0	1.1393257346222283	0.8974235086546739	BMP4;FOXD1;GIPC1;SOX11;BMP7
GO_Biological_Process_2021	plasma membrane bounded cell projection morphogenesis (GO:0120039)	3/52	0.4591224077894589	0.9999960429736348	0	0	1.2136253248689872	0.9447325813802456	NTF4;KLK8;BMP7
GO_Biological_Process_2021	positive regulation of protein localization to cell periphery (GO:1904377)	3/52	0.4591224077894589	0.9999960429736348	0	0	1.2136253248689872	0.9447325813802456	ITGA3;AGR2;EPHA2
GO_Biological_Process_2021	positive regulation of protein localization to plasma membrane (GO:1903078)	3/52	0.4591224077894589	0.9999960429736348	0	0	1.2136253248689872	0.9447325813802456	ITGA3;AGR2;EPHA2
GO_Biological_Process_2021	axonemal dynein complex assembly (GO:0070286)	2/32	0.459179869414956	0.9999960429736348	0	0	1.321445950643031	1.028498923360139	CFAP73;DRC1
GO_Biological_Process_2021	regulation of cell migration involved in sprouting angiogenesis (GO:0090049)	2/32	0.459179869414956	0.9999960429736348	0	0	1.321445950643031	1.028498923360139	FOXC2;FGFBP1
GO_Biological_Process_2021	cardiac muscle tissue morphogenesis (GO:0055008)	2/32	0.459179869414956	0.9999960429736348	0	0	1.321445950643031	1.028498923360139	ANKRD1;TNNI3
GO_Biological_Process_2021	regulation of intracellular protein transport (GO:0033157)	2/32	0.459179869414956	0.9999960429736348	0	0	1.321445950643031	1.028498923360139	BMP4;IFI27
GO_Biological_Process_2021	ERBB2 signaling pathway (GO:0038128)	2/32	0.459179869414956	0.9999960429736348	0	0	1.321445950643031	1.028498923360139	PTK6;EREG
GO_Biological_Process_2021	liver development (GO:0001889)	2/32	0.459179869414956	0.9999960429736348	0	0	1.321445950643031	1.028498923360139	NKX2-8;LSR
GO_Biological_Process_2021	superoxide metabolic process (GO:0006801)	2/32	0.459179869414956	0.9999960429736348	0	0	1.321445950643031	1.028498923360139	DUOX2;NOX1
GO_Biological_Process_2021	modulation by host of symbiont process (GO:0051851)	2/32	0.459179869414956	0.9999960429736348	0	0	1.321445950643031	1.028498923360139	HMGA2;POU2F3
GO_Biological_Process_2021	negative regulation of cell adhesion (GO:0007162)	4/73	0.4678882634931859	0.9999960429736348	0	0	1.1491224084927234	0.872788076148068	MUC1;MDK;HRG;MUC21
GO_Biological_Process_2021	positive regulation of cell differentiation (GO:0045597)	13/258	0.4706930591518924	0.9999960429736348	0	0	1.051933178334625	0.7926832750567903	SERPINB3;CSF2;WNT7B;TACSTD2;SOX11;BMP7;HOXA11;BMP4;RRAS;MDK;ZNF703;PLA2G10;TP63
GO_Biological_Process_2021	bicellular tight junction assembly (GO:0070830)	3/53	0.4716813969039893	0.9999960429736348	0	0	1.1892901878914406	0.8936939287782736	CLDN4;CLDN18;CLDN2
GO_Biological_Process_2021	negative regulation of cysteine-type endopeptidase activity (GO:2000117)	3/53	0.4716813969039893	0.9999960429736348	0	0	1.1892901878914406	0.8936939287782736	IFI6;CARD18;SFN
GO_Biological_Process_2021	cardiac right ventricle morphogenesis (GO:0003215)	1/13	0.4728929923141038	0.9999960429736348	0	0	1.6516493055555554	1.2368972862489824	BMP4
GO_Biological_Process_2021	cellular component maintenance (GO:0043954)	1/13	0.4728929923141038	0.9999960429736348	0	0	1.6516493055555554	1.2368972862489824	ITGA3
GO_Biological_Process_2021	cellular response to interleukin-15 (GO:0071350)	1/13	0.4728929923141038	0.9999960429736348	0	0	1.6516493055555554	1.2368972862489824	IL2RG
GO_Biological_Process_2021	regulation of homotypic cell-cell adhesion (GO:0034110)	1/13	0.4728929923141038	0.9999960429736348	0	0	1.6516493055555554	1.2368972862489824	ZNF703
GO_Biological_Process_2021	regulation of leukocyte adhesion to vascular endothelial cell (GO:1904994)	1/13	0.4728929923141038	0.9999960429736348	0	0	1.6516493055555554	1.2368972862489824	MDK
GO_Biological_Process_2021	cranial nerve development (GO:0021545)	1/13	0.4728929923141038	0.9999960429736348	0	0	1.6516493055555554	1.2368972862489824	TFAP2A
GO_Biological_Process_2021	glucose import (GO:0046323)	1/13	0.4728929923141038	0.9999960429736348	0	0	1.6516493055555554	1.2368972862489824	SLC2A1
GO_Biological_Process_2021	response to iron ion (GO:0010039)	1/13	0.4728929923141038	0.9999960429736348	0	0	1.6516493055555554	1.2368972862489824	TFAP2A
GO_Biological_Process_2021	response to UV-B (GO:0010224)	1/13	0.4728929923141038	0.9999960429736348	0	0	1.6516493055555554	1.2368972862489824	IVL
GO_Biological_Process_2021	homeostasis of number of cells (GO:0048872)	1/13	0.4728929923141038	0.9999960429736348	0	0	1.6516493055555554	1.2368972862489824	OCIAD2
GO_Biological_Process_2021	icosanoid secretion (GO:0032309)	1/13	0.4728929923141038	0.9999960429736348	0	0	1.6516493055555554	1.2368972862489824	NMUR2
GO_Biological_Process_2021	inner dynein arm assembly (GO:0036159)	1/13	0.4728929923141038	0.9999960429736348	0	0	1.6516493055555554	1.2368972862489824	CFAP73
GO_Biological_Process_2021	interleukin-15-mediated signaling pathway (GO:0035723)	1/13	0.4728929923141038	0.9999960429736348	0	0	1.6516493055555554	1.2368972862489824	IL2RG
GO_Biological_Process_2021	spinal cord development (GO:0021510)	1/13	0.4728929923141038	0.9999960429736348	0	0	1.6516493055555554	1.2368972862489824	SOX11
GO_Biological_Process_2021	negative regulation of CD4-positive, alpha-beta T cell activation (GO:2000515)	1/13	0.4728929923141038	0.9999960429736348	0	0	1.6516493055555554	1.2368972862489824	LGALS7
GO_Biological_Process_2021	negative regulation of cellular senescence (GO:2000773)	1/13	0.4728929923141038	0.9999960429736348	0	0	1.6516493055555554	1.2368972862489824	HMGA2
GO_Biological_Process_2021	negative regulation of epidermal growth factor-activated receptor activity (GO:0007175)	1/13	0.4728929923141038	0.9999960429736348	0	0	1.6516493055555554	1.2368972862489824	GPRC5A
GO_Biological_Process_2021	negative regulation of intrinsic apoptotic signaling pathway in response to DNA damage by p53 class mediator (GO:1902166)	1/13	0.4728929923141038	0.9999960429736348	0	0	1.6516493055555554	1.2368972862489824	MUC1
GO_Biological_Process_2021	negative regulation of locomotion (GO:0040013)	1/13	0.4728929923141038	0.9999960429736348	0	0	1.6516493055555554	1.2368972862489824	TACSTD2
GO_Biological_Process_2021	negative regulation of macrophage derived foam cell differentiation (GO:0010745)	1/13	0.4728929923141038	0.9999960429736348	0	0	1.6516493055555554	1.2368972862489824	CRP
GO_Biological_Process_2021	negative regulation of myoblast differentiation (GO:0045662)	1/13	0.4728929923141038	0.9999960429736348	0	0	1.6516493055555554	1.2368972862489824	BMP4
GO_Biological_Process_2021	negative regulation of myotube differentiation (GO:0010832)	1/13	0.4728929923141038	0.9999960429736348	0	0	1.6516493055555554	1.2368972862489824	CEACAM5
GO_Biological_Process_2021	plasma membrane repair (GO:0001778)	1/13	0.4728929923141038	0.9999960429736348	0	0	1.6516493055555554	1.2368972862489824	AHNAK2
GO_Biological_Process_2021	poly-N-acetyllactosamine metabolic process (GO:0030309)	1/13	0.4728929923141038	0.9999960429736348	0	0	1.6516493055555554	1.2368972862489824	B3GNT3
GO_Biological_Process_2021	positive regulation of CD4-positive, alpha-beta T cell activation (GO:2000516)	1/13	0.4728929923141038	0.9999960429736348	0	0	1.6516493055555554	1.2368972862489824	CD55
GO_Biological_Process_2021	positive regulation of histone deacetylation (GO:0031065)	1/13	0.4728929923141038	0.9999960429736348	0	0	1.6516493055555554	1.2368972862489824	SDR16C5
GO_Biological_Process_2021	positive regulation of neuron migration (GO:2001224)	1/13	0.4728929923141038	0.9999960429736348	0	0	1.6516493055555554	1.2368972862489824	MDK
GO_Biological_Process_2021	positive regulation of ruffle assembly (GO:1900029)	1/13	0.4728929923141038	0.9999960429736348	0	0	1.6516493055555554	1.2368972862489824	EPS8L1
GO_Biological_Process_2021	positive regulation of vascular endothelial cell proliferation (GO:1905564)	1/13	0.4728929923141038	0.9999960429736348	0	0	1.6516493055555554	1.2368972862489824	MDK
GO_Biological_Process_2021	protein localization to mitochondrion (GO:0070585)	1/13	0.4728929923141038	0.9999960429736348	0	0	1.6516493055555554	1.2368972862489824	ISG15
GO_Biological_Process_2021	negative regulation of cell death (GO:0060548)	5/94	0.4736798410311449	0.9999960429736348	0	0	1.1136053782144704	0.8321122490462801	BMP4;CCN6;AGR2;SOX11;BMP7
GO_Biological_Process_2021	negative regulation of MAPK cascade (GO:0043409)	5/94	0.4736798410311449	0.9999960429736348	0	0	1.1136053782144704	0.8321122490462801	BMP4;PSCA;CAMK2N1;DUSP9;BMP7
GO_Biological_Process_2021	positive regulation of epithelial cell migration (GO:0010634)	5/94	0.4736798410311449	0.9999960429736348	0	0	1.1136053782144704	0.8321122490462801	BMP4;FOXC2;RAB25;RRAS;GFUS
GO_Biological_Process_2021	regulation of ERK1 and ERK2 cascade (GO:0070372)	12/238	0.4741659851487312	0.9999960429736348	0	0	1.052603112731613	0.7854501679891803	FGB;RRAS;PSCA;CCL7;CAMK2N1;CCL20;HTR2C;ALKAL1;DUSP9;ROS1;EPHA2;S100A7
GO_Biological_Process_2021	actin filament bundle organization (GO:0061572)	2/33	0.4752485885095747	0.9999960429736348	0	0	1.2787513875340577	0.9512852381714916	FSCN1;RFLNA
GO_Biological_Process_2021	regulation of cholesterol efflux (GO:0010874)	2/33	0.4752485885095747	0.9999960429736348	0	0	1.2787513875340577	0.9512852381714916	SHH;PLA2G10
GO_Biological_Process_2021	primary alcohol metabolic process (GO:0034308)	2/33	0.4752485885095747	0.9999960429736348	0	0	1.2787513875340577	0.9512852381714916	SDR16C5;DHRS9
GO_Biological_Process_2021	regulation of cell differentiation (GO:0045595)	8/156	0.4767899500527564	0.9999960429736348	0	0	1.071495419868977	0.793634414712083	TFAP2A;NTF4;SHH;CSF2;MDK;SIX1;PRAME;KLK6
GO_Biological_Process_2021	calcium ion transport (GO:0006816)	6/115	0.4779372283585846	0.9999960429736348	0	0	1.091118689658485	0.805546607016412	CATSPER1;SLC24A2;CACNG6;CACNG8;NMUR2;KCNN4
GO_Biological_Process_2021	regulation of peptide hormone secretion (GO:0090276)	4/74	0.4784656510378602	0.9999960429736348	0	0	1.1326466636811463	0.8349541098532257	FGB;GRP;SLC2A1;HTR2C
GO_Biological_Process_2021	positive regulation of developmental process (GO:0051094)	9/177	0.4795490235443502	0.9999960429736348	0	0	1.0619185174069627	0.7804136360606232	CDC20;BMP4;SHH;FOXD1;MDK;LHX1;ZNF703;AGR2;BMP7
GO_Biological_Process_2021	glycosaminoglycan metabolic process (GO:0030203)	3/54	0.4841060673896068	0.9999960429736348	0	0	1.1659093700110523	0.8458104084337182	GALNT5;SDC1;HS3ST1
GO_Biological_Process_2021	axonogenesis (GO:0007409)	12/240	0.4858685562387518	0.9999960429736348	0	0	1.0432588320115357	0.7530421190014811	EFNB1;SHH;EFNA3;EFNA2;ACTBL2;PLA2G10;LAMA3;S100A6;WNT7A;VSTM2L;LGR6;EPHA2
GO_Biological_Process_2021	integrin-mediated signaling pathway (GO:0007229)	4/75	0.488960497602978	0.9999960429736348	0	0	1.1166350243572196	0.7989228525883548	ITGB4;LAMA3;ISG15;ITGB6
GO_Biological_Process_2021	cardiac muscle contraction (GO:0060048)	2/34	0.4910235684873433	0.9999960429736348	0	0	1.238725234619395	0.8810596140285354	TNNI2;TNNI3
GO_Biological_Process_2021	regulation of keratinocyte differentiation (GO:0045616)	2/34	0.4910235684873433	0.9999960429736348	0	0	1.238725234619395	0.8810596140285354	SERPINB13;ETV4
GO_Biological_Process_2021	striated muscle tissue development (GO:0014706)	2/34	0.4910235684873433	0.9999960429736348	0	0	1.238725234619395	0.8810596140285354	SIX1;BMP7
GO_Biological_Process_2021	synaptic vesicle recycling (GO:0036465)	2/34	0.4910235684873433	0.9999960429736348	0	0	1.238725234619395	0.8810596140285354	WNT7A;SYT8
GO_Biological_Process_2021	negative regulation of blood vessel endothelial cell migration (GO:0043537)	2/34	0.4910235684873433	0.9999960429736348	0	0	1.238725234619395	0.8810596140285354	JUP;HRG
GO_Biological_Process_2021	positive regulation of calcium ion transport into cytosol (GO:0010524)	2/34	0.4910235684873433	0.9999960429736348	0	0	1.238725234619395	0.8810596140285354	NPSR1;DRD1
GO_Biological_Process_2021	positive regulation of mitochondrial outer membrane permeabilization involved in apoptotic signaling pathway (GO:1901030)	2/34	0.4910235684873433	0.9999960429736348	0	0	1.238725234619395	0.8810596140285354	SFN;TP63
GO_Biological_Process_2021	positive regulation of release of sequestered calcium ion into cytosol (GO:0051281)	2/34	0.4910235684873433	0.9999960429736348	0	0	1.238725234619395	0.8810596140285354	NPSR1;DRD1
GO_Biological_Process_2021	cellular response to growth factor stimulus (GO:0071363)	8/158	0.491218064945855	0.9999960429736348	0	0	1.0570968870234347	0.7514554256177972	BMP4;WNT10A;IBSP;DLX5;ANKRD1;HSPB1;WNT7A;BMP7
GO_Biological_Process_2021	positive regulation of multicellular organismal process (GO:0051240)	17/345	0.4929710457276909	0.9999960429736348	0	0	1.0273066091360066	0.7266189341756123	SERPINB3;FGB;ACHE;FOXD1;SIX1;FOXJ1;SOX11;ETV4;EREG;BATF;BMP4;IL1A;SHH;MDK;LHX1;ZNF703;LCN2
GO_Biological_Process_2021	pyrimidine nucleoside biosynthetic process (GO:0046134)	1/14	0.4982369030409638	0.9999960429736348	0	0	1.5245192307692308	1.0621014572657477	CDA
GO_Biological_Process_2021	regulation of acrosome reaction (GO:0060046)	1/14	0.4982369030409638	0.9999960429736348	0	0	1.5245192307692308	1.0621014572657477	PLA2G10
GO_Biological_Process_2021	bone morphogenesis (GO:0060349)	1/14	0.4982369030409638	0.9999960429736348	0	0	1.5245192307692308	1.0621014572657477	TFAP2A
GO_Biological_Process_2021	branching involved in blood vessel morphogenesis (GO:0001569)	1/14	0.4982369030409638	0.9999960429736348	0	0	1.5245192307692308	1.0621014572657477	SHH
GO_Biological_Process_2021	C4-dicarboxylate transport (GO:0015740)	1/14	0.4982369030409638	0.9999960429736348	0	0	1.5245192307692308	1.0621014572657477	SLC13A5
GO_Biological_Process_2021	calcium ion import across plasma membrane (GO:0098703)	1/14	0.4982369030409638	0.9999960429736348	0	0	1.5245192307692308	1.0621014572657477	SLC24A2
GO_Biological_Process_2021	cAMP metabolic process (GO:0046058)	1/14	0.4982369030409638	0.9999960429736348	0	0	1.5245192307692308	1.0621014572657477	EPHA2
GO_Biological_Process_2021	regulation of gastrulation (GO:0010470)	1/14	0.4982369030409638	0.9999960429736348	0	0	1.5245192307692308	1.0621014572657477	LHX1
GO_Biological_Process_2021	regulation of histone deacetylation (GO:0031063)	1/14	0.4982369030409638	0.9999960429736348	0	0	1.5245192307692308	1.0621014572657477	SDR16C5
GO_Biological_Process_2021	cGMP-mediated signaling (GO:0019934)	1/14	0.4982369030409638	0.9999960429736348	0	0	1.5245192307692308	1.0621014572657477	HTR2C
GO_Biological_Process_2021	regulation of intrinsic apoptotic signaling pathway in response to DNA damage by p53 class mediator (GO:1902165)	1/14	0.4982369030409638	0.9999960429736348	0	0	1.5245192307692308	1.0621014572657477	MUC1
GO_Biological_Process_2021	regulation of IRE1-mediated unfolded protein response (GO:1903894)	1/14	0.4982369030409638	0.9999960429736348	0	0	1.5245192307692308	1.0621014572657477	AGR2
GO_Biological_Process_2021	regulation of lamellipodium organization (GO:1902743)	1/14	0.4982369030409638	0.9999960429736348	0	0	1.5245192307692308	1.0621014572657477	EPHA2
GO_Biological_Process_2021	defense response to protozoan (GO:0042832)	1/14	0.4982369030409638	0.9999960429736348	0	0	1.5245192307692308	1.0621014572657477	BATF
GO_Biological_Process_2021	genitalia development (GO:0048806)	1/14	0.4982369030409638	0.9999960429736348	0	0	1.5245192307692308	1.0621014572657477	SHH
GO_Biological_Process_2021	regulation of vasculogenesis (GO:2001212)	1/14	0.4982369030409638	0.9999960429736348	0	0	1.5245192307692308	1.0621014572657477	RRAS
GO_Biological_Process_2021	renal absorption (GO:0070293)	1/14	0.4982369030409638	0.9999960429736348	0	0	1.5245192307692308	1.0621014572657477	CLDN4
GO_Biological_Process_2021	heart process (GO:0003015)	1/14	0.4982369030409638	0.9999960429736348	0	0	1.5245192307692308	1.0621014572657477	TNNI3
GO_Biological_Process_2021	heterochromatin organization (GO:0070828)	1/14	0.4982369030409638	0.9999960429736348	0	0	1.5245192307692308	1.0621014572657477	HMGA2
GO_Biological_Process_2021	response to UV-A (GO:0070141)	1/14	0.4982369030409638	0.9999960429736348	0	0	1.5245192307692308	1.0621014572657477	MMP1
GO_Biological_Process_2021	retinal metabolic process (GO:0042574)	1/14	0.4982369030409638	0.9999960429736348	0	0	1.5245192307692308	1.0621014572657477	SDR16C5
GO_Biological_Process_2021	secondary palate development (GO:0062009)	1/14	0.4982369030409638	0.9999960429736348	0	0	1.5245192307692308	1.0621014572657477	WNT7A
GO_Biological_Process_2021	steroid catabolic process (GO:0006706)	1/14	0.4982369030409638	0.9999960429736348	0	0	1.5245192307692308	1.0621014572657477	CYP24A1
GO_Biological_Process_2021	striated muscle cell development (GO:0055002)	1/14	0.4982369030409638	0.9999960429736348	0	0	1.5245192307692308	1.0621014572657477	SDC1
GO_Biological_Process_2021	low-density lipoprotein particle remodeling (GO:0034374)	1/14	0.4982369030409638	0.9999960429736348	0	0	1.5245192307692308	1.0621014572657477	PLA2G10
GO_Biological_Process_2021	T cell differentiation in thymus (GO:0033077)	1/14	0.4982369030409638	0.9999960429736348	0	0	1.5245192307692308	1.0621014572657477	SHH
GO_Biological_Process_2021	T-helper cell differentiation (GO:0042093)	1/14	0.4982369030409638	0.9999960429736348	0	0	1.5245192307692308	1.0621014572657477	BATF
GO_Biological_Process_2021	microvillus organization (GO:0032528)	1/14	0.4982369030409638	0.9999960429736348	0	0	1.5245192307692308	1.0621014572657477	FXYD5
GO_Biological_Process_2021	negative regulation of pri-miRNA transcription by RNA polymerase II (GO:1902894)	1/14	0.4982369030409638	0.9999960429736348	0	0	1.5245192307692308	1.0621014572657477	BMP4
GO_Biological_Process_2021	negative regulation of secretion (GO:0051048)	1/14	0.4982369030409638	0.9999960429736348	0	0	1.5245192307692308	1.0621014572657477	TFF2
GO_Biological_Process_2021	negative regulation of viral transcription (GO:0032897)	1/14	0.4982369030409638	0.9999960429736348	0	0	1.5245192307692308	1.0621014572657477	TRIM31
GO_Biological_Process_2021	neuron fate commitment (GO:0048663)	1/14	0.4982369030409638	0.9999960429736348	0	0	1.5245192307692308	1.0621014572657477	SHH
GO_Biological_Process_2021	neurotransmitter biosynthetic process (GO:0042136)	1/14	0.4982369030409638	0.9999960429736348	0	0	1.5245192307692308	1.0621014572657477	ACHE
GO_Biological_Process_2021	nucleoside phosphate catabolic process (GO:1901292)	1/14	0.4982369030409638	0.9999960429736348	0	0	1.5245192307692308	1.0621014572657477	ENTPD2
GO_Biological_Process_2021	peptidyl-serine dephosphorylation (GO:0070262)	1/14	0.4982369030409638	0.9999960429736348	0	0	1.5245192307692308	1.0621014572657477	PPP2R2C
GO_Biological_Process_2021	positive regulation of granulocyte macrophage colony-stimulating factor production (GO:0032725)	1/14	0.4982369030409638	0.9999960429736348	0	0	1.5245192307692308	1.0621014572657477	PAEP
GO_Biological_Process_2021	positive regulation of lymphocyte migration (GO:2000403)	1/14	0.4982369030409638	0.9999960429736348	0	0	1.5245192307692308	1.0621014572657477	CCL20
GO_Biological_Process_2021	positive regulation of protein deacetylation (GO:0090312)	1/14	0.4982369030409638	0.9999960429736348	0	0	1.5245192307692308	1.0621014572657477	SDR16C5
GO_Biological_Process_2021	positive regulation of SMAD protein signal transduction (GO:0060391)	1/14	0.4982369030409638	0.9999960429736348	0	0	1.5245192307692308	1.0621014572657477	BMP4
GO_Biological_Process_2021	positive regulation of superoxide anion generation (GO:0032930)	1/14	0.4982369030409638	0.9999960429736348	0	0	1.5245192307692308	1.0621014572657477	CRP
GO_Biological_Process_2021	positive regulation of T cell chemotaxis (GO:0010820)	1/14	0.4982369030409638	0.9999960429736348	0	0	1.5245192307692308	1.0621014572657477	S100A7
GO_Biological_Process_2021	positive regulation of T cell receptor signaling pathway (GO:0050862)	1/14	0.4982369030409638	0.9999960429736348	0	0	1.5245192307692308	1.0621014572657477	KCNN4
GO_Biological_Process_2021	regulation of BMP signaling pathway (GO:0030510)	4/76	0.4993675578489759	0.9999960429736348	0	0	1.1010681527922908	0.7645958910949853	BMP4;FOXD1;ITGA3;SOX11
GO_Biological_Process_2021	regulation of epithelial to mesenchymal transition (GO:0010717)	4/76	0.4993675578489759	0.9999960429736348	0	0	1.1010681527922908	0.7645958910949853	SERPINB3;MDK;ZNF703;NKX2-1
GO_Biological_Process_2021	calcium ion homeostasis (GO:0055074)	5/97	0.5014396640996597	0.9999960429736348	0	0	1.077121611788248	0.7435068781030336	SLC24A2;CCL7;HTR2C;TNNI3;S100A14
GO_Biological_Process_2021	regulation of JUN kinase activity (GO:0043506)	2/35	0.5064959189458949	0.9999960429736348	0	0	1.2011249091541063	0.8170520223183824	SERPINB3;DKK1
GO_Biological_Process_2021	smoothened signaling pathway (GO:0007224)	2/35	0.5064959189458949	0.9999960429736348	0	0	1.2011249091541063	0.8170520223183824	SHH;IHH
GO_Biological_Process_2021	blood vessel morphogenesis (GO:0048514)	3/56	0.5085230117039442	0.9999960429736348	0	0	1.121794619293339	0.7586077896643769	SHH;ADM;TNNI3
GO_Biological_Process_2021	sensory organ development (GO:0007423)	3/56	0.5085230117039442	0.9999960429736348	0	0	1.121794619293339	0.7586077896643769	SOX2;NTF4;WNT10A
GO_Biological_Process_2021	negative regulation of developmental process (GO:0051093)	4/77	0.5096818850570042	0.9999960429736348	0	0	1.0859277708592776	0.7318811137336954	BMP4;SHH;FOXJ1;PRAME
GO_Biological_Process_2021	phosphatidylcholine metabolic process (GO:0046470)	4/77	0.5096818850570042	0.9999960429736348	0	0	1.0859277708592776	0.7318811137336954	PLA2G2F;ACHE;LPCAT4;PLA2G10
GO_Biological_Process_2021	positive regulation of endothelial cell proliferation (GO:0001938)	4/77	0.5096818850570042	0.9999960429736348	0	0	1.0859277708592776	0.7318811137336954	BMP4;ECM1;FGFBP1;MDK
GO_Biological_Process_2021	cytokine-mediated signaling pathway (GO:0019221)	30/621	0.5150070557543843	0.9999960429736348	0	0	1.005850376485085	0.6674568396100928	IL1RN;CSF2;IFI6;IL20RB;IL2RG;CXCL5;OASL;SOX2;MUC1;CCL7;IL36B;IL36RN;DUOX2;SERPINB2;CCL20;CD70;IL37;MMP1;IL36G;ISG15;EREG;BATF;IL1A;IFI27;FSCN1;LCN2;TNFSF9;SDC1;TFF2;TRIM31
GO_Biological_Process_2021	icosanoid metabolic process (GO:0006690)	3/57	0.5205020869019273	0.9999960429736348	0	0	1.1009626536766413	0.7188860953437882	CYP2S1;PLA2G10;ALOXE3
GO_Biological_Process_2021	monocarboxylic acid transport (GO:0015718)	3/57	0.5205020869019273	0.9999960429736348	0	0	1.1009626536766413	0.7188860953437882	SLCO1B1;SLCO1B3;SLC16A3
GO_Biological_Process_2021	regulation of protein import into nucleus (GO:0042306)	2/36	0.521658279599305	0.9999960429736348	0	0	1.1657363675397163	0.7585942474068431	BMP4;JUP
GO_Biological_Process_2021	negative regulation of DNA metabolic process (GO:0051053)	2/36	0.521658279599305	0.9999960429736348	0	0	1.1657363675397163	0.7585942474068431	H1-6;ANKRD1
GO_Biological_Process_2021	platelet aggregation (GO:0070527)	2/36	0.521658279599305	0.9999960429736348	0	0	1.1657363675397163	0.7585942474068431	FGB;HSPB1
GO_Biological_Process_2021	positive regulation of innate immune response (GO:0045089)	2/36	0.521658279599305	0.9999960429736348	0	0	1.1657363675397163	0.7585942474068431	ADAM8;EREG
GO_Biological_Process_2021	acute-phase response (GO:0006953)	1/15	0.5223634530816231	0.9999960429736348	0	0	1.4155505952380951	0.919246755260676	CRP
GO_Biological_Process_2021	calcium ion import into cytosol (GO:1902656)	1/15	0.5223634530816231	0.9999960429736348	0	0	1.4155505952380951	0.919246755260676	SLC24A2
GO_Biological_Process_2021	catecholamine metabolic process (GO:0006584)	1/15	0.5223634530816231	0.9999960429736348	0	0	1.4155505952380951	0.919246755260676	DRD1
GO_Biological_Process_2021	clathrin coat assembly (GO:0048268)	1/15	0.5223634530816231	0.9999960429736348	0	0	1.4155505952380951	0.919246755260676	CLTB
GO_Biological_Process_2021	detection of mechanical stimulus involved in sensory perception (GO:0050974)	1/15	0.5223634530816231	0.9999960429736348	0	0	1.4155505952380951	0.919246755260676	COL11A1
GO_Biological_Process_2021	eye photoreceptor cell development (GO:0042462)	1/15	0.5223634530816231	0.9999960429736348	0	0	1.4155505952380951	0.919246755260676	RP1
GO_Biological_Process_2021	regulation of superoxide anion generation (GO:0032928)	1/15	0.5223634530816231	0.9999960429736348	0	0	1.4155505952380951	0.919246755260676	CRP
GO_Biological_Process_2021	regulation of T cell chemotaxis (GO:0010819)	1/15	0.5223634530816231	0.9999960429736348	0	0	1.4155505952380951	0.919246755260676	S100A7
GO_Biological_Process_2021	ganglioside biosynthetic process (GO:0001574)	1/15	0.5223634530816231	0.9999960429736348	0	0	1.4155505952380951	0.919246755260676	ST8SIA2
GO_Biological_Process_2021	response to muscle stretch (GO:0035994)	1/15	0.5223634530816231	0.9999960429736348	0	0	1.4155505952380951	0.919246755260676	ANKRD1
GO_Biological_Process_2021	integrated stress response signaling (GO:0140467)	1/15	0.5223634530816231	0.9999960429736348	0	0	1.4155505952380951	0.919246755260676	IGFBP1
GO_Biological_Process_2021	interleukin-27-mediated signaling pathway (GO:0070106)	1/15	0.5223634530816231	0.9999960429736348	0	0	1.4155505952380951	0.919246755260676	OASL
GO_Biological_Process_2021	lipoxygenase pathway (GO:0019372)	1/15	0.5223634530816231	0.9999960429736348	0	0	1.4155505952380951	0.919246755260676	ALOXE3
GO_Biological_Process_2021	macrophage migration (GO:1905517)	1/15	0.5223634530816231	0.9999960429736348	0	0	1.4155505952380951	0.919246755260676	CXCL17
GO_Biological_Process_2021	synaptonemal complex assembly (GO:0007130)	1/15	0.5223634530816231	0.9999960429736348	0	0	1.4155505952380951	0.919246755260676	SYCE3
GO_Biological_Process_2021	synaptonemal complex organization (GO:0070193)	1/15	0.5223634530816231	0.9999960429736348	0	0	1.4155505952380951	0.919246755260676	SYCE3
GO_Biological_Process_2021	microvillus assembly (GO:0030033)	1/15	0.5223634530816231	0.9999960429736348	0	0	1.4155505952380951	0.919246755260676	FXYD5
GO_Biological_Process_2021	modulation by host of viral genome replication (GO:0044827)	1/15	0.5223634530816231	0.9999960429736348	0	0	1.4155505952380951	0.919246755260676	IFI27
GO_Biological_Process_2021	vitamin D metabolic process (GO:0042359)	1/15	0.5223634530816231	0.9999960429736348	0	0	1.4155505952380951	0.919246755260676	CYP24A1
GO_Biological_Process_2021	myoblast differentiation (GO:0045445)	1/15	0.5223634530816231	0.9999960429736348	0	0	1.4155505952380951	0.919246755260676	SDC1
GO_Biological_Process_2021	negative regulation of cellular component movement (GO:0051271)	1/15	0.5223634530816231	0.9999960429736348	0	0	1.4155505952380951	0.919246755260676	TACSTD2
GO_Biological_Process_2021	negative regulation of chondrocyte differentiation (GO:0032331)	1/15	0.5223634530816231	0.9999960429736348	0	0	1.4155505952380951	0.919246755260676	RFLNA
GO_Biological_Process_2021	negative regulation of single stranded viral RNA replication via double stranded DNA intermediate (GO:0045869)	1/15	0.5223634530816231	0.9999960429736348	0	0	1.4155505952380951	0.919246755260676	HMGA2
GO_Biological_Process_2021	neurotrophin TRK receptor signaling pathway (GO:0048011)	1/15	0.5223634530816231	0.9999960429736348	0	0	1.4155505952380951	0.919246755260676	NTF4
GO_Biological_Process_2021	nitric oxide biosynthetic process (GO:0006809)	1/15	0.5223634530816231	0.9999960429736348	0	0	1.4155505952380951	0.919246755260676	NQO1
GO_Biological_Process_2021	nucleobase-containing small molecule catabolic process (GO:0034656)	1/15	0.5223634530816231	0.9999960429736348	0	0	1.4155505952380951	0.919246755260676	ENTPD2
GO_Biological_Process_2021	nucleosome positioning (GO:0016584)	1/15	0.5223634530816231	0.9999960429736348	0	0	1.4155505952380951	0.919246755260676	H1-6
GO_Biological_Process_2021	peptidyl-tyrosine autophosphorylation (GO:0038083)	1/15	0.5223634530816231	0.9999960429736348	0	0	1.4155505952380951	0.919246755260676	SRMS
GO_Biological_Process_2021	positive regulation of acute inflammatory response (GO:0002675)	1/15	0.5223634530816231	0.9999960429736348	0	0	1.4155505952380951	0.919246755260676	ADAM8
GO_Biological_Process_2021	positive regulation of cell killing (GO:0031343)	1/15	0.5223634530816231	0.9999960429736348	0	0	1.4155505952380951	0.919246755260676	NOX1
GO_Biological_Process_2021	positive regulation of DNA damage response, signal transduction by p53 class mediator (GO:0043517)	1/15	0.5223634530816231	0.9999960429736348	0	0	1.4155505952380951	0.919246755260676	ANKRD1
GO_Biological_Process_2021	positive regulation of endothelial cell chemotaxis (GO:2001028)	1/15	0.5223634530816231	0.9999960429736348	0	0	1.4155505952380951	0.919246755260676	HSPB1
GO_Biological_Process_2021	positive regulation of exosomal secretion (GO:1903543)	1/15	0.5223634530816231	0.9999960429736348	0	0	1.4155505952380951	0.919246755260676	SDC1
GO_Biological_Process_2021	positive regulation of keratinocyte differentiation (GO:0045618)	1/15	0.5223634530816231	0.9999960429736348	0	0	1.4155505952380951	0.919246755260676	ETV4
GO_Biological_Process_2021	positive regulation of membrane protein ectodomain proteolysis (GO:0051044)	1/15	0.5223634530816231	0.9999960429736348	0	0	1.4155505952380951	0.919246755260676	ADAM8
GO_Biological_Process_2021	positive regulation of pattern recognition receptor signaling pathway (GO:0062208)	1/15	0.5223634530816231	0.9999960429736348	0	0	1.4155505952380951	0.919246755260676	OASL
GO_Biological_Process_2021	prostanoid biosynthetic process (GO:0046457)	1/15	0.5223634530816231	0.9999960429736348	0	0	1.4155505952380951	0.919246755260676	PTGES
GO_Biological_Process_2021	protein hydroxylation (GO:0018126)	1/15	0.5223634530816231	0.9999960429736348	0	0	1.4155505952380951	0.919246755260676	EGLN3
GO_Biological_Process_2021	protein localization to cell-cell junction (GO:0150105)	1/15	0.5223634530816231	0.9999960429736348	0	0	1.4155505952380951	0.919246755260676	LSR
GO_Biological_Process_2021	regulation of transforming growth factor beta receptor signaling pathway (GO:0017015)	5/100	0.5286140437491572	0.9999960429736348	0	0	1.0429420832415768	0.6648721461047612	ITGA3;GIPC1;ZNF703;NKX2-1;SOX11
GO_Biological_Process_2021	organic acid transport (GO:0015849)	5/100	0.5286140437491572	0.9999960429736348	0	0	1.0429420832415768	0.6648721461047612	SLC7A4;SLCO1B1;SLC6A14;SLCO1B3;SLC13A5
GO_Biological_Process_2021	negative regulation of NF-kappaB transcription factor activity (GO:0032088)	4/79	0.5300140194586915	0.9999960429736348	0	0	1.0568582375478928	0.6709483766217808	CDKN2A;FOXJ1;PYDC2;BMP7
GO_Biological_Process_2021	regulation of neurotransmitter receptor activity (GO:0099601)	3/58	0.5323204019507438	0.9999960429736348	0	0	1.0808882140823686	0.6815105161544613	CACNG8;PSCA;CACNG4
GO_Biological_Process_2021	regulation of pathway-restricted SMAD protein phosphorylation (GO:0060393)	3/58	0.5323204019507438	0.9999960429736348	0	0	1.0808882140823686	0.6815105161544613	BMP4;DKK1;BMP7
GO_Biological_Process_2021	positive regulation of exocytosis (GO:0045921)	2/37	0.5365046940736862	0.9999960429736348	0	0	1.132370028303292	0.705104132434651	FGB;SDC1
GO_Biological_Process_2021	positive regulation of protein localization to membrane (GO:1905477)	5/101	0.5375259556383952	0.9999960429736348	0	0	1.0320236227336124	0.6406577984439562	ITGA3;AGR2;SFN;TP63;EPHA2
GO_Biological_Process_2021	regulation of protein localization to plasma membrane (GO:1903076)	4/80	0.5400233830010543	0.9999960429736348	0	0	1.0428972116812407	0.642573648276848	LRRC15;ITGA3;AGR2;EPHA2
GO_Biological_Process_2021	negative regulation of cell cycle (GO:0045786)	4/80	0.5400233830010543	0.9999960429736348	0	0	1.0428972116812407	0.642573648276848	BMP4;CAMK2N1;CDKN2A;BMP7
GO_Biological_Process_2021	3'-UTR-mediated mRNA destabilization (GO:0061158)	1/16	0.5453310584826165	0.9999960429736348	0	0	1.3211111111111111	0.8010718688196307	PLEKHN1
GO_Biological_Process_2021	autophagy of nucleus (GO:0044804)	1/16	0.5453310584826165	0.9999960429736348	0	0	1.3211111111111111	0.8010718688196307	ATG9B
GO_Biological_Process_2021	regulation of blood vessel endothelial cell proliferation involved in sprouting angiogenesis (GO:1903587)	1/16	0.5453310584826165	0.9999960429736348	0	0	1.3211111111111111	0.8010718688196307	FGFBP1
GO_Biological_Process_2021	B cell activation involved in immune response (GO:0002312)	1/16	0.5453310584826165	0.9999960429736348	0	0	1.3211111111111111	0.8010718688196307	BATF
GO_Biological_Process_2021	basement membrane organization (GO:0071711)	1/16	0.5453310584826165	0.9999960429736348	0	0	1.3211111111111111	0.8010718688196307	LAMB3
GO_Biological_Process_2021	regulation of ERBB signaling pathway (GO:1901184)	1/16	0.5453310584826165	0.9999960429736348	0	0	1.3211111111111111	0.8010718688196307	IFI6
GO_Biological_Process_2021	regulation of granulocyte macrophage colony-stimulating factor production (GO:0032645)	1/16	0.5453310584826165	0.9999960429736348	0	0	1.3211111111111111	0.8010718688196307	PAEP
GO_Biological_Process_2021	regulation of hormone secretion (GO:0046883)	1/16	0.5453310584826165	0.9999960429736348	0	0	1.3211111111111111	0.8010718688196307	SOX11
GO_Biological_Process_2021	regulation of leukocyte activation (GO:0002694)	1/16	0.5453310584826165	0.9999960429736348	0	0	1.3211111111111111	0.8010718688196307	PLA2G10
GO_Biological_Process_2021	dendrite self-avoidance (GO:0070593)	1/16	0.5453310584826165	0.9999960429736348	0	0	1.3211111111111111	0.8010718688196307	VSTM2L
GO_Biological_Process_2021	dendritic spine morphogenesis (GO:0060997)	1/16	0.5453310584826165	0.9999960429736348	0	0	1.3211111111111111	0.8010718688196307	WNT7A
GO_Biological_Process_2021	regulation of mitotic sister chromatid separation (GO:0010965)	1/16	0.5453310584826165	0.9999960429736348	0	0	1.3211111111111111	0.8010718688196307	UBE2C
GO_Biological_Process_2021	DNA unwinding involved in DNA replication (GO:0006268)	1/16	0.5453310584826165	0.9999960429736348	0	0	1.3211111111111111	0.8010718688196307	HMGA1
GO_Biological_Process_2021	eosinophil chemotaxis (GO:0048245)	1/16	0.5453310584826165	0.9999960429736348	0	0	1.3211111111111111	0.8010718688196307	CCL7
GO_Biological_Process_2021	eosinophil migration (GO:0072677)	1/16	0.5453310584826165	0.9999960429736348	0	0	1.3211111111111111	0.8010718688196307	CCL7
GO_Biological_Process_2021	glycosphingolipid biosynthetic process (GO:0006688)	1/16	0.5453310584826165	0.9999960429736348	0	0	1.3211111111111111	0.8010718688196307	ST8SIA2
GO_Biological_Process_2021	response to organophosphorus (GO:0046683)	1/16	0.5453310584826165	0.9999960429736348	0	0	1.3211111111111111	0.8010718688196307	DUOX2
GO_Biological_Process_2021	sympathetic nervous system development (GO:0048485)	1/16	0.5453310584826165	0.9999960429736348	0	0	1.3211111111111111	0.8010718688196307	SOX11
GO_Biological_Process_2021	mitotic sister chromatid cohesion (GO:0007064)	1/16	0.5453310584826165	0.9999960429736348	0	0	1.3211111111111111	0.8010718688196307	CDCA5
GO_Biological_Process_2021	negative regulation of DNA replication (GO:0008156)	1/16	0.5453310584826165	0.9999960429736348	0	0	1.3211111111111111	0.8010718688196307	S100A11
GO_Biological_Process_2021	negative regulation of histone modification (GO:0031057)	1/16	0.5453310584826165	0.9999960429736348	0	0	1.3211111111111111	0.8010718688196307	SDR16C5
GO_Biological_Process_2021	negative regulation of immune effector process (GO:0002698)	1/16	0.5453310584826165	0.9999960429736348	0	0	1.3211111111111111	0.8010718688196307	CD55
GO_Biological_Process_2021	negative regulation of natural killer cell mediated cytotoxicity (GO:0045953)	1/16	0.5453310584826165	0.9999960429736348	0	0	1.3211111111111111	0.8010718688196307	SERPINB4
GO_Biological_Process_2021	negative regulation of type I interferon-mediated signaling pathway (GO:0060339)	1/16	0.5453310584826165	0.9999960429736348	0	0	1.3211111111111111	0.8010718688196307	ISG15
GO_Biological_Process_2021	neural tube development (GO:0021915)	1/16	0.5453310584826165	0.9999960429736348	0	0	1.3211111111111111	0.8010718688196307	SOX11
GO_Biological_Process_2021	nitric oxide metabolic process (GO:0046209)	1/16	0.5453310584826165	0.9999960429736348	0	0	1.3211111111111111	0.8010718688196307	NQO1
GO_Biological_Process_2021	nuclear transport (GO:0051169)	1/16	0.5453310584826165	0.9999960429736348	0	0	1.3211111111111111	0.8010718688196307	HMGA1
GO_Biological_Process_2021	nucleoside diphosphate metabolic process (GO:0009132)	1/16	0.5453310584826165	0.9999960429736348	0	0	1.3211111111111111	0.8010718688196307	ENTPD2
GO_Biological_Process_2021	odontogenesis of dentin-containing tooth (GO:0042475)	1/16	0.5453310584826165	0.9999960429736348	0	0	1.3211111111111111	0.8010718688196307	ODAM
GO_Biological_Process_2021	oogenesis (GO:0048477)	1/16	0.5453310584826165	0.9999960429736348	0	0	1.3211111111111111	0.8010718688196307	MDK
GO_Biological_Process_2021	positive regulation of alpha-beta T cell proliferation (GO:0046641)	1/16	0.5453310584826165	0.9999960429736348	0	0	1.3211111111111111	0.8010718688196307	CD55
GO_Biological_Process_2021	positive regulation of collagen biosynthetic process (GO:0032967)	1/16	0.5453310584826165	0.9999960429736348	0	0	1.3211111111111111	0.8010718688196307	BMP4
GO_Biological_Process_2021	positive regulation of leukocyte adhesion to vascular endothelial cell (GO:1904996)	1/16	0.5453310584826165	0.9999960429736348	0	0	1.3211111111111111	0.8010718688196307	MDK
GO_Biological_Process_2021	positive regulation of small molecule metabolic process (GO:0062013)	1/16	0.5453310584826165	0.9999960429736348	0	0	1.3211111111111111	0.8010718688196307	ADM
GO_Biological_Process_2021	positive regulation of vasoconstriction (GO:0045907)	1/16	0.5453310584826165	0.9999960429736348	0	0	1.3211111111111111	0.8010718688196307	FGB
GO_Biological_Process_2021	cell junction assembly (GO:0034329)	5/102	0.5463595615842626	0.9999960429736348	0	0	1.0213302851227193	0.6173716699903132	ACHE;FSCN1;PKP1;PKP3;DRD1
GO_Biological_Process_2021	negative regulation of endothelial cell migration (GO:0010596)	2/38	0.551030492302524	0.9999960429736348	0	0	1.1008573745800023	0.6560726099255326	JUP;HRG
GO_Biological_Process_2021	negative regulation of proteasomal protein catabolic process (GO:1901799)	2/38	0.551030492302524	0.9999960429736348	0	0	1.1008573745800023	0.6560726099255326	PRKCG;GIPC1
GO_Biological_Process_2021	positive regulation of potassium ion transport (GO:0043268)	2/38	0.551030492302524	0.9999960429736348	0	0	1.1008573745800023	0.6560726099255326	DRD1;KCNN4
GO_Biological_Process_2021	positive regulation of signaling (GO:0023056)	2/38	0.551030492302524	0.9999960429736348	0	0	1.1008573745800023	0.6560726099255326	NMU;SOX11
GO_Biological_Process_2021	apical junction assembly (GO:0043297)	3/60	0.5554545689812754	0.9999960429736348	0	0	1.0428524337984837	0.6131643366493426	CLDN4;CLDN18;CLDN2
GO_Biological_Process_2021	apoptotic process (GO:0006915)	11/231	0.5558930090651005	0.9999960429736348	0	0	0.9904736842105264	0.5815857762838367	IL1A;EGLN3;IFI27;BIK;CGB7;IFI6;PAEP;PAX3;CGB3;PHLDA2;TP63
GO_Biological_Process_2021	ephrin receptor signaling pathway (GO:0048013)	4/82	0.5597096834271054	0.9999960429736348	0	0	1.0160490850146022	0.5896509308187098	EFNB1;EFNA3;EFNA2;EPHA2
GO_Biological_Process_2021	regulation of protein secretion (GO:0050708)	6/125	0.5598028591629792	0.9999960429736348	0	0	0.9989000835936468	0.5795324552862428	FGB;ACHE;IL1A;SLC2A1;ANKRD1;ADAM8
GO_Biological_Process_2021	negative regulation of lymphocyte proliferation (GO:0050672)	2/39	0.5652321807740016	0.9999960429736348	0	0	1.071048107544458	0.6110529662691302	PLA2G2F;SOX11
GO_Biological_Process_2021	adenylate cyclase-activating adrenergic receptor signaling pathway (GO:0071880)	1/17	0.5671953352694947	0.9999960429736348	0	0	1.2384765625	0.7022800270773558	DRD1
GO_Biological_Process_2021	pulmonary valve morphogenesis (GO:0003184)	1/17	0.5671953352694947	0.9999960429736348	0	0	1.2384765625	0.7022800270773558	BMP4
GO_Biological_Process_2021	purine ribonucleotide transport (GO:0015868)	1/17	0.5671953352694947	0.9999960429736348	0	0	1.2384765625	0.7022800270773558	CALHM3
GO_Biological_Process_2021	regulation of cellular response to growth factor stimulus (GO:0090287)	1/17	0.5671953352694947	0.9999960429736348	0	0	1.2384765625	0.7022800270773558	ITGA3
GO_Biological_Process_2021	cell surface receptor signaling pathway involved in heart development (GO:0061311)	1/17	0.5671953352694947	0.9999960429736348	0	0	1.2384765625	0.7022800270773558	BMP4
GO_Biological_Process_2021	detection of visible light (GO:0009584)	1/17	0.5671953352694947	0.9999960429736348	0	0	1.2384765625	0.7022800270773558	RP1
GO_Biological_Process_2021	regulation of NLRP3 inflammasome complex assembly (GO:1900225)	1/17	0.5671953352694947	0.9999960429736348	0	0	1.2384765625	0.7022800270773558	PYDC2
GO_Biological_Process_2021	embryo development ending in birth or egg hatching (GO:0009792)	1/17	0.5671953352694947	0.9999960429736348	0	0	1.2384765625	0.7022800270773558	SCEL
GO_Biological_Process_2021	epithelial cell morphogenesis (GO:0003382)	1/17	0.5671953352694947	0.9999960429736348	0	0	1.2384765625	0.7022800270773558	RAB25
GO_Biological_Process_2021	response to purine-containing compound (GO:0014074)	1/17	0.5671953352694947	0.9999960429736348	0	0	1.2384765625	0.7022800270773558	DUOX2
GO_Biological_Process_2021	stabilization of membrane potential (GO:0030322)	1/17	0.5671953352694947	0.9999960429736348	0	0	1.2384765625	0.7022800270773558	KCNN4
GO_Biological_Process_2021	sulfation (GO:0051923)	1/17	0.5671953352694947	0.9999960429736348	0	0	1.2384765625	0.7022800270773558	SULT2B1
GO_Biological_Process_2021	negative regulation of ATPase activity (GO:0032780)	1/17	0.5671953352694947	0.9999960429736348	0	0	1.2384765625	0.7022800270773558	TNNI3
GO_Biological_Process_2021	negative regulation of cell aging (GO:0090344)	1/17	0.5671953352694947	0.9999960429736348	0	0	1.2384765625	0.7022800270773558	HMGA2
GO_Biological_Process_2021	negative regulation of intrinsic apoptotic signaling pathway by p53 class mediator (GO:1902254)	1/17	0.5671953352694947	0.9999960429736348	0	0	1.2384765625	0.7022800270773558	MUC1
GO_Biological_Process_2021	positive regulation of collagen metabolic process (GO:0010714)	1/17	0.5671953352694947	0.9999960429736348	0	0	1.2384765625	0.7022800270773558	BMP4
GO_Biological_Process_2021	positive regulation of dendrite extension (GO:1903861)	1/17	0.5671953352694947	0.9999960429736348	0	0	1.2384765625	0.7022800270773558	RASAL1
GO_Biological_Process_2021	positive regulation of DNA replication (GO:0045740)	1/17	0.5671953352694947	0.9999960429736348	0	0	1.2384765625	0.7022800270773558	EREG
GO_Biological_Process_2021	positive regulation of heart rate (GO:0010460)	1/17	0.5671953352694947	0.9999960429736348	0	0	1.2384765625	0.7022800270773558	ADM
GO_Biological_Process_2021	positive regulation of stem cell differentiation (GO:2000738)	1/17	0.5671953352694947	0.9999960429736348	0	0	1.2384765625	0.7022800270773558	TACSTD2
GO_Biological_Process_2021	negative regulation of cell differentiation (GO:0045596)	9/191	0.571968503749914	0.9999960429736348	0	0	0.9795052636439192	0.5472215304136263	SOX2;BMP4;CRP;HOXA9;SHH;NKX2-1;PRAME;HOXB8;BMP7
GO_Biological_Process_2021	cell-cell adhesion via plasma-membrane adhesion molecules (GO:0098742)	8/170	0.574909606901934	0.9999960429736348	0	0	0.9781715958700918	0.5414595074996704	CLDN4;CDH3;CEACAM6;CEACAM5;VSTM2L;CLDN18;CLDN2;NECTIN4
GO_Biological_Process_2021	regulation of neurogenesis (GO:0050767)	3/62	0.5778902959199892	0.9999960429736348	0	0	1.0073953504829978	0.5524266251944929	WNT7A;SOX11;HES2
GO_Biological_Process_2021	negative regulation of kinase activity (GO:0033673)	3/62	0.5778902959199892	0.9999960429736348	0	0	1.0073953504829978	0.5524266251944929	CAMK2N1;HSPB1;SFN
GO_Biological_Process_2021	carboxylic acid metabolic process (GO:0019752)	2/40	0.579107340800302	0.9999960429736348	0	0	1.042807749300258	0.5696519077432595	CYP2S1;SLC2A1
GO_Biological_Process_2021	organic hydroxy compound transport (GO:0015850)	2/40	0.579107340800302	0.9999960429736348	0	0	1.042807749300258	0.5696519077432595	SLCO1B1;SLCO1B3
GO_Biological_Process_2021	regulation of cytokine production (GO:0001817)	7/150	0.5856750678148385	0.9999960429736348	0	0	0.9695796865608186	0.5187155673832545	CRP;IL1A;IGF2BP1;ISG15;IGF2BP3;EREG;BATF
GO_Biological_Process_2021	acidic amino acid transport (GO:0015800)	1/18	0.5880092328828719	0.9999960429736348	0	0	1.165563725490196	0.6189290581687611	GIPC1
GO_Biological_Process_2021	adenine nucleotide transport (GO:0051503)	1/18	0.5880092328828719	0.9999960429736348	0	0	1.165563725490196	0.6189290581687611	CALHM3
GO_Biological_Process_2021	pulmonary valve development (GO:0003177)	1/18	0.5880092328828719	0.9999960429736348	0	0	1.165563725490196	0.6189290581687611	BMP4
GO_Biological_Process_2021	carbohydrate derivative transport (GO:1901264)	1/18	0.5880092328828719	0.9999960429736348	0	0	1.165563725490196	0.6189290581687611	PLA2G10
GO_Biological_Process_2021	regulation of dendrite extension (GO:1903859)	1/18	0.5880092328828719	0.9999960429736348	0	0	1.165563725490196	0.6189290581687611	RASAL1
GO_Biological_Process_2021	chromatin disassembly (GO:0031498)	1/18	0.5880092328828719	0.9999960429736348	0	0	1.165563725490196	0.6189290581687611	HMGA1
GO_Biological_Process_2021	regulation of oxidative stress-induced intrinsic apoptotic signaling pathway (GO:1902175)	1/18	0.5880092328828719	0.9999960429736348	0	0	1.165563725490196	0.6189290581687611	HSPB1
GO_Biological_Process_2021	embryonic axis specification (GO:0000578)	1/18	0.5880092328828719	0.9999960429736348	0	0	1.165563725490196	0.6189290581687611	WNT7A
GO_Biological_Process_2021	regulation of presynapse assembly (GO:1905606)	1/18	0.5880092328828719	0.9999960429736348	0	0	1.165563725490196	0.6189290581687611	WNT7A
GO_Biological_Process_2021	regulation of presynapse organization (GO:0099174)	1/18	0.5880092328828719	0.9999960429736348	0	0	1.165563725490196	0.6189290581687611	WNT7A
GO_Biological_Process_2021	regulation of production of miRNAs involved in gene silencing by miRNA (GO:1903798)	1/18	0.5880092328828719	0.9999960429736348	0	0	1.165563725490196	0.6189290581687611	BMP4
GO_Biological_Process_2021	endothelial cell proliferation (GO:0001935)	1/18	0.5880092328828719	0.9999960429736348	0	0	1.165563725490196	0.6189290581687611	BMP4
GO_Biological_Process_2021	regulation of protein sumoylation (GO:0033233)	1/18	0.5880092328828719	0.9999960429736348	0	0	1.165563725490196	0.6189290581687611	RASD2
GO_Biological_Process_2021	regulation of single stranded viral RNA replication via double stranded DNA intermediate (GO:0045091)	1/18	0.5880092328828719	0.9999960429736348	0	0	1.165563725490196	0.6189290581687611	HMGA2
GO_Biological_Process_2021	regulation of transforming growth factor beta production (GO:0071634)	1/18	0.5880092328828719	0.9999960429736348	0	0	1.165563725490196	0.6189290581687611	ITGB6
GO_Biological_Process_2021	regulation of vascular endothelial cell proliferation (GO:1905562)	1/18	0.5880092328828719	0.9999960429736348	0	0	1.165563725490196	0.6189290581687611	MDK
GO_Biological_Process_2021	rRNA catabolic process (GO:0016075)	1/18	0.5880092328828719	0.9999960429736348	0	0	1.165563725490196	0.6189290581687611	ERN2
GO_Biological_Process_2021	T cell migration (GO:0072678)	1/18	0.5880092328828719	0.9999960429736348	0	0	1.165563725490196	0.6189290581687611	CCL20
GO_Biological_Process_2021	melanosome transport (GO:0032402)	1/18	0.5880092328828719	0.9999960429736348	0	0	1.165563725490196	0.6189290581687611	MLPH
GO_Biological_Process_2021	negative regulation of Rho protein signal transduction (GO:0035024)	1/18	0.5880092328828719	0.9999960429736348	0	0	1.165563725490196	0.6189290581687611	ITGA3
GO_Biological_Process_2021	negative regulation of tumor necrosis factor-mediated signaling pathway (GO:0010804)	1/18	0.5880092328828719	0.9999960429736348	0	0	1.165563725490196	0.6189290581687611	PYDC2
GO_Biological_Process_2021	nucleosome disassembly (GO:0006337)	1/18	0.5880092328828719	0.9999960429736348	0	0	1.165563725490196	0.6189290581687611	HMGA1
GO_Biological_Process_2021	pigment granule transport (GO:0051904)	1/18	0.5880092328828719	0.9999960429736348	0	0	1.165563725490196	0.6189290581687611	MLPH
GO_Biological_Process_2021	positive regulation of cell adhesion mediated by integrin (GO:0033630)	1/18	0.5880092328828719	0.9999960429736348	0	0	1.165563725490196	0.6189290581687611	FOXC2
GO_Biological_Process_2021	positive regulation of excitatory postsynaptic potential (GO:2000463)	1/18	0.5880092328828719	0.9999960429736348	0	0	1.165563725490196	0.6189290581687611	WNT7A
GO_Biological_Process_2021	positive regulation of glial cell differentiation (GO:0045687)	1/18	0.5880092328828719	0.9999960429736348	0	0	1.165563725490196	0.6189290581687611	MDK
GO_Biological_Process_2021	positive regulation of response to endoplasmic reticulum stress (GO:1905898)	1/18	0.5880092328828719	0.9999960429736348	0	0	1.165563725490196	0.6189290581687611	RNF183
GO_Biological_Process_2021	presynapse assembly (GO:0099054)	1/18	0.5880092328828719	0.9999960429736348	0	0	1.165563725490196	0.6189290581687611	WNT7A
GO_Biological_Process_2021	regulation of cell development (GO:0060284)	2/41	0.5926545329291393	0.9999960429736348	0	0	1.0160156145557606	0.5315220915627558	HES2;HOXA11
GO_Biological_Process_2021	regulation of mitochondrial membrane potential (GO:0051881)	2/41	0.5926545329291393	0.9999960429736348	0	0	1.0160156145557606	0.5315220915627558	CCN6;SLC4A11
GO_Biological_Process_2021	endosome organization (GO:0007032)	2/41	0.5926545329291393	0.9999960429736348	0	0	1.0160156145557606	0.5315220915627558	ANXA8L1;ANXA8
GO_Biological_Process_2021	heart contraction (GO:0060047)	2/41	0.5926545329291393	0.9999960429736348	0	0	1.0160156145557606	0.5315220915627558	TNNI2;TNNI3
GO_Biological_Process_2021	negative regulation of cell cycle process (GO:0010948)	3/64	0.5996001043897656	0.9999960429736348	0	0	0.9742633218111504	0.4983282249386827	BMP4;DMRT1;BMP7
GO_Biological_Process_2021	determination of left/right symmetry (GO:0007368)	2/42	0.6058732091094802	0.9999960429736348	0	0	0.990563086548488	0.4963558492531253	SHH;FOXJ1
GO_Biological_Process_2021	monocyte chemotaxis (GO:0002548)	2/42	0.6058732091094802	0.9999960429736348	0	0	0.990563086548488	0.4963558492531253	CCL7;CCL20
GO_Biological_Process_2021	purine ribonucleoside bisphosphate metabolic process (GO:0034035)	1/19	0.6078231624733584	0.9999960429736348	0	0	1.1007523148148148	0.5480329755158945	SULT2B1
GO_Biological_Process_2021	regulation of bicellular tight junction assembly (GO:2000810)	1/19	0.6078231624733584	0.9999960429736348	0	0	1.1007523148148148	0.5480329755158945	EPHA2
GO_Biological_Process_2021	regulation of collagen biosynthetic process (GO:0032965)	1/19	0.6078231624733584	0.9999960429736348	0	0	1.1007523148148148	0.5480329755158945	BMP4
GO_Biological_Process_2021	regulation of exosomal secretion (GO:1903541)	1/19	0.6078231624733584	0.9999960429736348	0	0	1.1007523148148148	0.5480329755158945	SDC1
GO_Biological_Process_2021	cellular response to interleukin-7 (GO:0098761)	1/19	0.6078231624733584	0.9999960429736348	0	0	1.1007523148148148	0.5480329755158945	IL2RG
GO_Biological_Process_2021	regulation of glucose transmembrane transport (GO:0010827)	1/19	0.6078231624733584	0.9999960429736348	0	0	1.1007523148148148	0.5480329755158945	SLC2A1
GO_Biological_Process_2021	regulation of leukocyte chemotaxis (GO:0002688)	1/19	0.6078231624733584	0.9999960429736348	0	0	1.1007523148148148	0.5480329755158945	MDK
GO_Biological_Process_2021	detection of mechanical stimulus (GO:0050982)	1/19	0.6078231624733584	0.9999960429736348	0	0	1.1007523148148148	0.5480329755158945	JUP
GO_Biological_Process_2021	regulation of nervous system process (GO:0031644)	1/19	0.6078231624733584	0.9999960429736348	0	0	1.1007523148148148	0.5480329755158945	HTR2C
GO_Biological_Process_2021	DNA alkylation (GO:0006305)	1/19	0.6078231624733584	0.9999960429736348	0	0	1.1007523148148148	0.5480329755158945	SPOCD1
GO_Biological_Process_2021	DNA methylation or demethylation (GO:0044728)	1/19	0.6078231624733584	0.9999960429736348	0	0	1.1007523148148148	0.5480329755158945	SPOCD1
GO_Biological_Process_2021	regulation of oligodendrocyte differentiation (GO:0048713)	1/19	0.6078231624733584	0.9999960429736348	0	0	1.1007523148148148	0.5480329755158945	MDK
GO_Biological_Process_2021	dopamine metabolic process (GO:0042417)	1/19	0.6078231624733584	0.9999960429736348	0	0	1.1007523148148148	0.5480329755158945	DRD1
GO_Biological_Process_2021	endocardial cushion morphogenesis (GO:0003203)	1/19	0.6078231624733584	0.9999960429736348	0	0	1.1007523148148148	0.5480329755158945	BMP4
GO_Biological_Process_2021	epoxygenase P450 pathway (GO:0019373)	1/19	0.6078231624733584	0.9999960429736348	0	0	1.1007523148148148	0.5480329755158945	CYP2S1
GO_Biological_Process_2021	establishment of melanosome localization (GO:0032401)	1/19	0.6078231624733584	0.9999960429736348	0	0	1.1007523148148148	0.5480329755158945	MLPH
GO_Biological_Process_2021	regulation of RIG-I signaling pathway (GO:0039535)	1/19	0.6078231624733584	0.9999960429736348	0	0	1.1007523148148148	0.5480329755158945	OASL
GO_Biological_Process_2021	excitatory postsynaptic potential (GO:0060079)	1/19	0.6078231624733584	0.9999960429736348	0	0	1.1007523148148148	0.5480329755158945	GRIN2D
GO_Biological_Process_2021	regulation of stem cell population maintenance (GO:2000036)	1/19	0.6078231624733584	0.9999960429736348	0	0	1.1007523148148148	0.5480329755158945	HMGA2
GO_Biological_Process_2021	fatty acid transmembrane transport (GO:1902001)	1/19	0.6078231624733584	0.9999960429736348	0	0	1.1007523148148148	0.5480329755158945	SLC2A1
GO_Biological_Process_2021	regulation of T cell cytokine production (GO:0002724)	1/19	0.6078231624733584	0.9999960429736348	0	0	1.1007523148148148	0.5480329755158945	CD55
GO_Biological_Process_2021	regulation of vascular endothelial growth factor signaling pathway (GO:1900746)	1/19	0.6078231624733584	0.9999960429736348	0	0	1.1007523148148148	0.5480329755158945	HRG
GO_Biological_Process_2021	heart trabecula morphogenesis (GO:0061384)	1/19	0.6078231624733584	0.9999960429736348	0	0	1.1007523148148148	0.5480329755158945	BMP7
GO_Biological_Process_2021	interleukin-7-mediated signaling pathway (GO:0038111)	1/19	0.6078231624733584	0.9999960429736348	0	0	1.1007523148148148	0.5480329755158945	IL2RG
GO_Biological_Process_2021	long-term memory (GO:0007616)	1/19	0.6078231624733584	0.9999960429736348	0	0	1.1007523148148148	0.5480329755158945	NTF4
GO_Biological_Process_2021	striated muscle cell differentiation (GO:0051146)	1/19	0.6078231624733584	0.9999960429736348	0	0	1.1007523148148148	0.5480329755158945	SDC1
GO_Biological_Process_2021	mesenchymal cell development (GO:0014031)	1/19	0.6078231624733584	0.9999960429736348	0	0	1.1007523148148148	0.5480329755158945	SOX11
GO_Biological_Process_2021	N-glycan processing (GO:0006491)	1/19	0.6078231624733584	0.9999960429736348	0	0	1.1007523148148148	0.5480329755158945	ST8SIA2
GO_Biological_Process_2021	negative regulation of calcium ion transport (GO:0051926)	1/19	0.6078231624733584	0.9999960429736348	0	0	1.1007523148148148	0.5480329755158945	SEMG1
GO_Biological_Process_2021	negative regulation of immune system process (GO:0002683)	1/19	0.6078231624733584	0.9999960429736348	0	0	1.1007523148148148	0.5480329755158945	SPINK5
GO_Biological_Process_2021	negative regulation of nervous system development (GO:0051961)	1/19	0.6078231624733584	0.9999960429736348	0	0	1.1007523148148148	0.5480329755158945	WNT7A
GO_Biological_Process_2021	negative regulation of oxidative stress-induced intrinsic apoptotic signaling pathway (GO:1902176)	1/19	0.6078231624733584	0.9999960429736348	0	0	1.1007523148148148	0.5480329755158945	HSPB1
GO_Biological_Process_2021	neural crest cell differentiation (GO:0014033)	1/19	0.6078231624733584	0.9999960429736348	0	0	1.1007523148148148	0.5480329755158945	SOX11
GO_Biological_Process_2021	NLS-bearing protein import into nucleus (GO:0006607)	1/19	0.6078231624733584	0.9999960429736348	0	0	1.1007523148148148	0.5480329755158945	KPNA7
GO_Biological_Process_2021	piRNA metabolic process (GO:0034587)	1/19	0.6078231624733584	0.9999960429736348	0	0	1.1007523148148148	0.5480329755158945	PIWIL1
GO_Biological_Process_2021	positive regulation of neutrophil chemotaxis (GO:0090023)	1/19	0.6078231624733584	0.9999960429736348	0	0	1.1007523148148148	0.5480329755158945	MDK
GO_Biological_Process_2021	prostaglandin biosynthetic process (GO:0001516)	1/19	0.6078231624733584	0.9999960429736348	0	0	1.1007523148148148	0.5480329755158945	PTGES
GO_Biological_Process_2021	BMP signaling pathway (GO:0030509)	3/65	0.6101761456926083	0.9999960429736348	0	0	0.9584988888140616	0.4735057357312721	BMP4;DLX5;BMP7
GO_Biological_Process_2021	G protein-coupled receptor signaling pathway, coupled to cyclic nucleotide second messenger (GO:0007187)	3/65	0.6101761456926083	0.9999960429736348	0	0	0.9584988888140616	0.4735057357312721	MC5R;HTR2C;DRD1
GO_Biological_Process_2021	inorganic anion transmembrane transport (GO:0098661)	3/65	0.6101761456926083	0.9999960429736348	0	0	0.9584988888140616	0.4735057357312721	GABRP;APOL1;CLCN1
GO_Biological_Process_2021	cellular response to lipid (GO:0071396)	10/219	0.6109572867818109	0.9999960429736348	0	0	0.9473784834900558	0.4668001226674068	IL1A;IL36B;IL37;WNT7B;ZNF703;ANKRD1;IL36G;PTK6;IL36RN;CXCL5
GO_Biological_Process_2021	negative regulation of binding (GO:0051100)	4/88	0.6158873930275188	0.9999960429736348	0	0	0.943175598348012	0.4571488519145957	SLPI;CARD18;HMGA2;DKK1
GO_Biological_Process_2021	positive regulation of neuron projection development (GO:0010976)	4/88	0.6158873930275188	0.9999960429736348	0	0	0.943175598348012	0.4571488519145957	MDK;PTK6;ALKAL1;BMP7
GO_Biological_Process_2021	regulation of cell-cell adhesion (GO:0022407)	2/43	0.6187636302032158	0.9999960429736348	0	0	0.9663521452732776	0.4638798918593068	ADAM8;MUC21
GO_Biological_Process_2021	cellular response to retinoic acid (GO:0071300)	2/43	0.6187636302032158	0.9999960429736348	0	0	0.9663521452732776	0.4638798918593068	WNT7B;PTK6
GO_Biological_Process_2021	development of primary male sexual characteristics (GO:0046546)	2/43	0.6187636302032158	0.9999960429736348	0	0	0.9663521452732776	0.4638798918593068	BIK;TEX19
GO_Biological_Process_2021	heart looping (GO:0001947)	2/43	0.6187636302032158	0.9999960429736348	0	0	0.9663521452732776	0.4638798918593068	SHH;IHH
GO_Biological_Process_2021	male gonad development (GO:0008584)	2/43	0.6187636302032158	0.9999960429736348	0	0	0.9663521452732776	0.4638798918593068	BIK;TEX19
GO_Biological_Process_2021	positive regulation of peptide hormone secretion (GO:0090277)	2/43	0.6187636302032158	0.9999960429736348	0	0	0.9663521452732776	0.4638798918593068	FGB;GRP
GO_Biological_Process_2021	ERBB signaling pathway (GO:0038127)	3/66	0.6205635550707786	0.9999960429736348	0	0	0.9432349140073566	0.4500430844021736	PTK6;EREG;FAM83A
GO_Biological_Process_2021	protein-DNA complex disassembly (GO:0032986)	1/20	0.6266851180719811	0.9999960429736348	0	0	1.042763157894737	0.4872947655372388	HMGA1
GO_Biological_Process_2021	adrenergic receptor signaling pathway (GO:0071875)	1/20	0.6266851180719811	0.9999960429736348	0	0	1.042763157894737	0.4872947655372388	DRD1
GO_Biological_Process_2021	cardiac epithelial to mesenchymal transition (GO:0060317)	1/20	0.6266851180719811	0.9999960429736348	0	0	1.042763157894737	0.4872947655372388	BMP4
GO_Biological_Process_2021	regulation of hippo signaling (GO:0035330)	1/20	0.6266851180719811	0.9999960429736348	0	0	1.042763157894737	0.4872947655372388	SOX11
GO_Biological_Process_2021	regulation of lymphocyte differentiation (GO:0045619)	1/20	0.6266851180719811	0.9999960429736348	0	0	1.042763157894737	0.4872947655372388	SPINK5
GO_Biological_Process_2021	dopaminergic neuron differentiation (GO:0071542)	1/20	0.6266851180719811	0.9999960429736348	0	0	1.042763157894737	0.4872947655372388	SHH
GO_Biological_Process_2021	embryonic digestive tract development (GO:0048566)	1/20	0.6266851180719811	0.9999960429736348	0	0	1.042763157894737	0.4872947655372388	SOX11
GO_Biological_Process_2021	regulation of smooth muscle cell migration (GO:0014910)	1/20	0.6266851180719811	0.9999960429736348	0	0	1.042763157894737	0.4872947655372388	S100A11
GO_Biological_Process_2021	regulation of T cell migration (GO:2000404)	1/20	0.6266851180719811	0.9999960429736348	0	0	1.042763157894737	0.4872947655372388	CCL20
GO_Biological_Process_2021	regulation of tissue remodeling (GO:0034103)	1/20	0.6266851180719811	0.9999960429736348	0	0	1.042763157894737	0.4872947655372388	MDK
GO_Biological_Process_2021	ganglioside metabolic process (GO:0001573)	1/20	0.6266851180719811	0.9999960429736348	0	0	1.042763157894737	0.4872947655372388	ST8SIA2
GO_Biological_Process_2021	gastrulation (GO:0007369)	1/20	0.6266851180719811	0.9999960429736348	0	0	1.042763157894737	0.4872947655372388	LHX1
GO_Biological_Process_2021	glucose transmembrane transport (GO:1904659)	1/20	0.6266851180719811	0.9999960429736348	0	0	1.042763157894737	0.4872947655372388	SLC2A1
GO_Biological_Process_2021	inositol phosphate-mediated signaling (GO:0048016)	1/20	0.6266851180719811	0.9999960429736348	0	0	1.042763157894737	0.4872947655372388	NMUR2
GO_Biological_Process_2021	toll-like receptor 4 signaling pathway (GO:0034142)	1/20	0.6266851180719811	0.9999960429736348	0	0	1.042763157894737	0.4872947655372388	S100A14
GO_Biological_Process_2021	mesoderm development (GO:0007498)	1/20	0.6266851180719811	0.9999960429736348	0	0	1.042763157894737	0.4872947655372388	FOXC2
GO_Biological_Process_2021	natural killer cell mediated immunity (GO:0002228)	1/20	0.6266851180719811	0.9999960429736348	0	0	1.042763157894737	0.4872947655372388	ULBP2
GO_Biological_Process_2021	negative regulation of cyclin-dependent protein serine/threonine kinase activity (GO:0045736)	1/20	0.6266851180719811	0.9999960429736348	0	0	1.042763157894737	0.4872947655372388	CDKN2A
GO_Biological_Process_2021	negative regulation of lipid storage (GO:0010888)	1/20	0.6266851180719811	0.9999960429736348	0	0	1.042763157894737	0.4872947655372388	CRP
GO_Biological_Process_2021	nucleobase-containing compound biosynthetic process (GO:0034654)	1/20	0.6266851180719811	0.9999960429736348	0	0	1.042763157894737	0.4872947655372388	CDA
GO_Biological_Process_2021	oligodendrocyte differentiation (GO:0048709)	1/20	0.6266851180719811	0.9999960429736348	0	0	1.042763157894737	0.4872947655372388	SHH
GO_Biological_Process_2021	positive regulation of activated T cell proliferation (GO:0042104)	1/20	0.6266851180719811	0.9999960429736348	0	0	1.042763157894737	0.4872947655372388	TNFSF9
GO_Biological_Process_2021	positive regulation of embryonic development (GO:0040019)	1/20	0.6266851180719811	0.9999960429736348	0	0	1.042763157894737	0.4872947655372388	LHX1
GO_Biological_Process_2021	positive regulation of heart contraction (GO:0045823)	1/20	0.6266851180719811	0.9999960429736348	0	0	1.042763157894737	0.4872947655372388	ADM
GO_Biological_Process_2021	regulation of viral genome replication (GO:0045069)	3/67	0.6307607662430389	0.9999960429736348	0	0	0.9284479384133612	0.4278553846632684	SLPI;ISG15;OASL
GO_Biological_Process_2021	metal ion homeostasis (GO:0055065)	2/44	0.6313267899306949	0.9999960429736348	0	0	0.9432941059635532	0.4338508224921724	SCNN1A;S100A14
GO_Biological_Process_2021	negative regulation of epidermal growth factor receptor signaling pathway (GO:0042059)	2/44	0.6313267899306949	0.9999960429736348	0	0	0.9432941059635532	0.4338508224921724	GPRC5A;EREG
GO_Biological_Process_2021	positive regulation of cell division (GO:0051781)	2/44	0.6313267899306949	0.9999960429736348	0	0	0.9432941059635532	0.4338508224921724	SHH;GIPC1
GO_Biological_Process_2021	sodium ion transport (GO:0006814)	4/90	0.6335887247673447	0.9999960429736348	0	0	0.921144079123229	0.4203689219108029	SLC24A2;SLC6A14;SCNN1A;SLC4A11
GO_Biological_Process_2021	negative regulation of protein kinase activity (GO:0006469)	4/90	0.6335887247673447	0.9999960429736348	0	0	0.921144079123229	0.4203689219108029	CAMK2N1;HSPB1;SFN;PTK6
GO_Biological_Process_2021	regulation of myeloid cell differentiation (GO:0045637)	3/68	0.640766569591586	0.9999960429736348	0	0	0.9141159466837964	0.4068639164280513	HOXA9;CSF2;HOXB8
GO_Biological_Process_2021	negative regulation of apoptotic process (GO:0043066)	22/485	0.6409920732242418	0.9999960429736348	0	0	0.9400009660569008	0.4180543267409934	PRKCG;TFAP2A;MTRNR2L10;IFI6;VSTM2L;HMGA2;HSPB1;SIX1;MTRNR2L1;DKK1;NTF4;FOXQ1;BMP4;SHH;PAX7;MDK;CEACAM6;CEACAM5;SFN;PRAME;ADAM8;BIRC7
GO_Biological_Process_2021	regulation of actin cytoskeleton organization (GO:0032956)	4/91	0.642239268411565	0.9999960429736348	0	0	0.9105081732905752	0.4031678770334436	MDK;ODAM;FSCN1;HRG
GO_Biological_Process_2021	neural crest cell development (GO:0014032)	2/45	0.6435643436116775	0.9999960429736348	0	0	0.9213085335984674	0.4060513198099899	SHH;SOX11
GO_Biological_Process_2021	positive regulation of chemotaxis (GO:0050921)	2/45	0.6435643436116775	0.9999960429736348	0	0	0.9213085335984674	0.4060513198099899	MDK;HSPB1
GO_Biological_Process_2021	positive regulation of nervous system development (GO:0051962)	2/45	0.6435643436116775	0.9999960429736348	0	0	0.9213085335984674	0.4060513198099899	WNT7A;SOX11
GO_Biological_Process_2021	autonomic nervous system development (GO:0048483)	1/21	0.6446407924729957	0.9999960429736348	0	0	0.9905729166666668	0.4349229538849463	SOX11
GO_Biological_Process_2021	regulation of cardiac muscle contraction by calcium ion signaling (GO:0010882)	1/21	0.6446407924729957	0.9999960429736348	0	0	0.9905729166666668	0.4349229538849463	TNNI3
GO_Biological_Process_2021	calcium ion transport into cytosol (GO:0060402)	1/21	0.6446407924729957	0.9999960429736348	0	0	0.9905729166666668	0.4349229538849463	GRIN2D
GO_Biological_Process_2021	calcium-mediated signaling using intracellular calcium source (GO:0035584)	1/21	0.6446407924729957	0.9999960429736348	0	0	0.9905729166666668	0.4349229538849463	CCL20
GO_Biological_Process_2021	cellular response to estradiol stimulus (GO:0071392)	1/21	0.6446407924729957	0.9999960429736348	0	0	0.9905729166666668	0.4349229538849463	ZNF703
GO_Biological_Process_2021	cobalamin metabolic process (GO:0009235)	1/21	0.6446407924729957	0.9999960429736348	0	0	0.9905729166666668	0.4349229538849463	TCN1
GO_Biological_Process_2021	regulation of lipopolysaccharide-mediated signaling pathway (GO:0031664)	1/21	0.6446407924729957	0.9999960429736348	0	0	0.9905729166666668	0.4349229538849463	CD55
GO_Biological_Process_2021	endocardial cushion development (GO:0003197)	1/21	0.6446407924729957	0.9999960429736348	0	0	0.9905729166666668	0.4349229538849463	BMP4
GO_Biological_Process_2021	response to progesterone (GO:0032570)	1/21	0.6446407924729957	0.9999960429736348	0	0	0.9905729166666668	0.4349229538849463	CATSPER1
GO_Biological_Process_2021	innate immune response in mucosa (GO:0002227)	1/21	0.6446407924729957	0.9999960429736348	0	0	0.9905729166666668	0.4349229538849463	BPIFB1
GO_Biological_Process_2021	spindle assembly checkpoint signaling (GO:0071173)	1/21	0.6446407924729957	0.9999960429736348	0	0	0.9905729166666668	0.4349229538849463	CDC20
GO_Biological_Process_2021	linoleic acid metabolic process (GO:0043651)	1/21	0.6446407924729957	0.9999960429736348	0	0	0.9905729166666668	0.4349229538849463	ALOXE3
GO_Biological_Process_2021	melanosome localization (GO:0032400)	1/21	0.6446407924729957	0.9999960429736348	0	0	0.9905729166666668	0.4349229538849463	MLPH
GO_Biological_Process_2021	mitotic spindle assembly checkpoint signaling (GO:0007094)	1/21	0.6446407924729957	0.9999960429736348	0	0	0.9905729166666668	0.4349229538849463	CDC20
GO_Biological_Process_2021	mitotic spindle checkpoint signaling (GO:0071174)	1/21	0.6446407924729957	0.9999960429736348	0	0	0.9905729166666668	0.4349229538849463	CDC20
GO_Biological_Process_2021	negative regulation of microtubule depolymerization (GO:0007026)	1/21	0.6446407924729957	0.9999960429736348	0	0	0.9905729166666668	0.4349229538849463	TRIM54
GO_Biological_Process_2021	negative regulation of peptidyl-serine phosphorylation (GO:0033137)	1/21	0.6446407924729957	0.9999960429736348	0	0	0.9905729166666668	0.4349229538849463	DKK1
GO_Biological_Process_2021	negative regulation of protein localization to cell periphery (GO:1904376)	1/21	0.6446407924729957	0.9999960429736348	0	0	0.9905729166666668	0.4349229538849463	LRRC15
GO_Biological_Process_2021	negative regulation of protein localization to plasma membrane (GO:1903077)	1/21	0.6446407924729957	0.9999960429736348	0	0	0.9905729166666668	0.4349229538849463	LRRC15
GO_Biological_Process_2021	neurotrophin signaling pathway (GO:0038179)	1/21	0.6446407924729957	0.9999960429736348	0	0	0.9905729166666668	0.4349229538849463	NTF4
GO_Biological_Process_2021	poly(A)+ mRNA export from nucleus (GO:0016973)	1/21	0.6446407924729957	0.9999960429736348	0	0	0.9905729166666668	0.4349229538849463	NXF3
GO_Biological_Process_2021	positive regulation of antigen receptor-mediated signaling pathway (GO:0050857)	1/21	0.6446407924729957	0.9999960429736348	0	0	0.9905729166666668	0.4349229538849463	KCNN4
GO_Biological_Process_2021	positive regulation of lipid storage (GO:0010884)	1/21	0.6446407924729957	0.9999960429736348	0	0	0.9905729166666668	0.4349229538849463	PLA2G10
GO_Biological_Process_2021	positive regulation of T cell cytokine production (GO:0002726)	1/21	0.6446407924729957	0.9999960429736348	0	0	0.9905729166666668	0.4349229538849463	CD55
GO_Biological_Process_2021	positive regulation of transcription from RNA polymerase II promoter involved in cellular response to chemical stimulus (GO:1901522)	1/21	0.6446407924729957	0.9999960429736348	0	0	0.9905729166666668	0.4349229538849463	DLX5
GO_Biological_Process_2021	positive regulation of cellular component organization (GO:0051130)	5/114	0.6453659208712024	0.9999960429736348	0	0	0.908314460097501	0.3977852398792761	CDC20;MMP1;BIK;BMP7;NOX1
GO_Biological_Process_2021	positive regulation of cell migration (GO:0030335)	12/269	0.6454462075601494	0.9999960429736348	0	0	0.9241101630633104	0.4045878186560037	SERPINB3;LRRC15;CLDN4;CCL7;RAB25;CEACAM6;MDK;ZNF703;LAMC2;DRD1;LGR6;S100A11
GO_Biological_Process_2021	cell chemotaxis (GO:0060326)	3/69	0.6505800925510911	0.9999960429736348	0	0	0.9002182577339154	0.386995604615392	HOXB9;CCL20;EPHA2
GO_Biological_Process_2021	cellular response to decreased oxygen levels (GO:0036294)	3/69	0.6505800925510911	0.9999960429736348	0	0	0.9002182577339154	0.386995604615392	EGLN3;ADAM8;BMP7
GO_Biological_Process_2021	synapse assembly (GO:0007416)	3/69	0.6505800925510911	0.9999960429736348	0	0	0.9002182577339154	0.386995604615392	ACHE;WNT7A;DRD1
GO_Biological_Process_2021	positive regulation of cellular component biogenesis (GO:0044089)	4/92	0.6507547205121389	0.9999960429736348	0	0	0.9001139925904816	0.3867092068391774	MMP1;BIK;SDC1;BMP7
GO_Biological_Process_2021	cellular response to lectin (GO:1990858)	5/115	0.6529763100446087	0.9999960429736348	0	0	0.9000095093191327	0.3835970391172215	MUC1;MUC16;MUC5B;MUC4;MUC21
GO_Biological_Process_2021	stimulatory C-type lectin receptor signaling pathway (GO:0002223)	5/115	0.6529763100446087	0.9999960429736348	0	0	0.9000095093191327	0.3835970391172215	MUC1;MUC16;MUC5B;MUC4;MUC21
GO_Biological_Process_2021	regulation of fibroblast proliferation (GO:0048145)	2/46	0.6554785427808956	0.9999960429736348	0	0	0.9003223054317945	0.380286877893478	S100A6;EREG
GO_Biological_Process_2021	vesicle organization (GO:0016050)	2/46	0.6554785427808956	0.9999960429736348	0	0	0.9003223054317945	0.380286877893478	ANXA8L1;ANXA8
GO_Biological_Process_2021	neutrophil chemotaxis (GO:0030593)	3/70	0.6602007805808773	0.9999960429736348	0	0	0.886735425170598	0.3681825484446106	CCL7;CCL20;CXCL5
GO_Biological_Process_2021	amino acid import (GO:0043090)	1/22	0.6617336874848773	0.9999960429736348	0	0	0.9433531746031746	0.3895030626902815	SLC6A14
GO_Biological_Process_2021	regulation of endoplasmic reticulum stress-induced intrinsic apoptotic signaling pathway (GO:1902235)	1/22	0.6617336874848773	0.9999960429736348	0	0	0.9433531746031746	0.3895030626902815	RNF183
GO_Biological_Process_2021	cellular response to nerve growth factor stimulus (GO:1990090)	1/22	0.6617336874848773	0.9999960429736348	0	0	0.9433531746031746	0.3895030626902815	NTF4
GO_Biological_Process_2021	regulation of membrane protein ectodomain proteolysis (GO:0051043)	1/22	0.6617336874848773	0.9999960429736348	0	0	0.9433531746031746	0.3895030626902815	ADAM8
GO_Biological_Process_2021	regulation of platelet activation (GO:0010543)	1/22	0.6617336874848773	0.9999960429736348	0	0	0.9433531746031746	0.3895030626902815	HRG
GO_Biological_Process_2021	exogenous drug catabolic process (GO:0042738)	1/22	0.6617336874848773	0.9999960429736348	0	0	0.9433531746031746	0.3895030626902815	CYP2S1
GO_Biological_Process_2021	regulation of vacuole organization (GO:0044088)	1/22	0.6617336874848773	0.9999960429736348	0	0	0.9433531746031746	0.3895030626902815	ENO2
GO_Biological_Process_2021	regulation of viral release from host cell (GO:1902186)	1/22	0.6617336874848773	0.9999960429736348	0	0	0.9433531746031746	0.3895030626902815	TRIM31
GO_Biological_Process_2021	tetrapyrrole metabolic process (GO:0033013)	1/22	0.6617336874848773	0.9999960429736348	0	0	0.9433531746031746	0.3895030626902815	TCN1
GO_Biological_Process_2021	membrane lipid metabolic process (GO:0006643)	1/22	0.6617336874848773	0.9999960429736348	0	0	0.9433531746031746	0.3895030626902815	ALOXE3
GO_Biological_Process_2021	natural killer cell mediated cytotoxicity (GO:0042267)	1/22	0.6617336874848773	0.9999960429736348	0	0	0.9433531746031746	0.3895030626902815	ULBP2
GO_Biological_Process_2021	negative regulation of B cell activation (GO:0050869)	1/22	0.6617336874848773	0.9999960429736348	0	0	0.9433531746031746	0.3895030626902815	FOXJ1
GO_Biological_Process_2021	negative regulation of biomineral tissue development (GO:0070168)	1/22	0.6617336874848773	0.9999960429736348	0	0	0.9433531746031746	0.3895030626902815	ECM1
GO_Biological_Process_2021	negative regulation of mitotic metaphase/anaphase transition (GO:0045841)	1/22	0.6617336874848773	0.9999960429736348	0	0	0.9433531746031746	0.3895030626902815	CDC20
GO_Biological_Process_2021	negative regulation of small molecule metabolic process (GO:0062014)	1/22	0.6617336874848773	0.9999960429736348	0	0	0.9433531746031746	0.3895030626902815	CDA
GO_Biological_Process_2021	peptidyl-threonine dephosphorylation (GO:0035970)	1/22	0.6617336874848773	0.9999960429736348	0	0	0.9433531746031746	0.3895030626902815	DUSP9
GO_Biological_Process_2021	positive regulation of amyloid precursor protein catabolic process (GO:1902993)	1/22	0.6617336874848773	0.9999960429736348	0	0	0.9433531746031746	0.3895030626902815	EFNA3
GO_Biological_Process_2021	positive regulation of neural precursor cell proliferation (GO:2000179)	1/22	0.6617336874848773	0.9999960429736348	0	0	0.9433531746031746	0.3895030626902815	MDK
GO_Biological_Process_2021	positive regulation of signal transduction by p53 class mediator (GO:1901798)	1/22	0.6617336874848773	0.9999960429736348	0	0	0.9433531746031746	0.3895030626902815	ANKRD1
GO_Biological_Process_2021	determination of heart left/right asymmetry (GO:0061371)	2/47	0.6670721740612203	0.9999960429736348	0	0	0.8802687985169737	0.3563830130700449	SHH;IHH
GO_Biological_Process_2021	embryonic heart tube morphogenesis (GO:0003143)	2/47	0.6670721740612203	0.9999960429736348	0	0	0.8802687985169737	0.3563830130700449	SHH;IHH
GO_Biological_Process_2021	regulation of protein localization to nucleus (GO:1900180)	2/47	0.6670721740612203	0.9999960429736348	0	0	0.8802687985169737	0.3563830130700449	BMP4;SHH
GO_Biological_Process_2021	epidermal growth factor receptor signaling pathway (GO:0007173)	2/47	0.6670721740612203	0.9999960429736348	0	0	0.8802687985169737	0.3563830130700449	FAM83A;EREG
GO_Biological_Process_2021	regulation of T cell activation (GO:0050863)	2/47	0.6670721740612203	0.9999960429736348	0	0	0.8802687985169737	0.3563830130700449	SPINK5;TNFSF9
GO_Biological_Process_2021	negative regulation of cold-induced thermogenesis (GO:0120163)	2/47	0.6670721740612203	0.9999960429736348	0	0	0.8802687985169737	0.3563830130700449	FOXC2;HOXC10
GO_Biological_Process_2021	positive regulation of neuron death (GO:1901216)	2/47	0.6670721740612203	0.9999960429736348	0	0	0.8802687985169737	0.3563830130700449	TFAP2A;DKK1
GO_Biological_Process_2021	positive regulation of pathway-restricted SMAD protein phosphorylation (GO:0010862)	2/47	0.6670721740612203	0.9999960429736348	0	0	0.8802687985169737	0.3563830130700449	BMP4;BMP7
GO_Biological_Process_2021	cellular response to BMP stimulus (GO:0071773)	3/71	0.6696283786281334	0.9999960429736348	0	0	0.8736491465062016	0.350361595845409	BMP4;DLX5;BMP7
GO_Biological_Process_2021	enzyme linked receptor protein signaling pathway (GO:0007167)	6/140	0.6697642641943164	0.9999960429736348	0	0	0.8863796202234899	0.3552870760477021	NTF4;SRMS;STYK1;PTK6;ROS1;EPHA2
GO_Biological_Process_2021	neuron projection morphogenesis (GO:0048812)	6/140	0.6697642641943164	0.9999960429736348	0	0	0.8863796202234899	0.3552870760477021	NTF4;ACTBL2;S100A6;WNT7A;KLK8;BMP7
GO_Biological_Process_2021	adenylate cyclase-activating G protein-coupled receptor signaling pathway (GO:0007189)	5/118	0.675175195555712	0.9999960429736348	0	0	0.8759765986596068	0.344068780135718	GPR78;UCN2;MC5R;ADM;DRD1
GO_Biological_Process_2021	positive regulation of protein-containing complex assembly (GO:0031334)	5/118	0.675175195555712	0.9999960429736348	0	0	0.8759765986596068	0.344068780135718	CSF2;MMP1;BIK;FSCN1;ISG15
GO_Biological_Process_2021	regulation of calcium ion transmembrane transport (GO:1903169)	1/23	0.6780052189829159	0.9999960429736348	0	0	0.9004261363636363	0.3499058608267645	CACNG6
GO_Biological_Process_2021	regulation of cysteine-type endopeptidase activity (GO:2000116)	1/23	0.6780052189829159	0.9999960429736348	0	0	0.9004261363636363	0.3499058608267645	SOX2
GO_Biological_Process_2021	cilium-dependent cell motility (GO:0060285)	1/23	0.6780052189829159	0.9999960429736348	0	0	0.9004261363636363	0.3499058608267645	DRC1
GO_Biological_Process_2021	regulation of neural precursor cell proliferation (GO:2000177)	1/23	0.6780052189829159	0.9999960429736348	0	0	0.9004261363636363	0.3499058608267645	MDK
GO_Biological_Process_2021	drug catabolic process (GO:0042737)	1/23	0.6780052189829159	0.9999960429736348	0	0	0.9004261363636363	0.3499058608267645	CYP2S1
GO_Biological_Process_2021	regulation of protein export from nucleus (GO:0046825)	1/23	0.6780052189829159	0.9999960429736348	0	0	0.9004261363636363	0.3499058608267645	IFI27
GO_Biological_Process_2021	regulation of SMAD protein signal transduction (GO:0060390)	1/23	0.6780052189829159	0.9999960429736348	0	0	0.9004261363636363	0.3499058608267645	BMP4
GO_Biological_Process_2021	regulation of toll-like receptor 4 signaling pathway (GO:0034143)	1/23	0.6780052189829159	0.9999960429736348	0	0	0.9004261363636363	0.3499058608267645	BPIFB1
GO_Biological_Process_2021	response to copper ion (GO:0046688)	1/23	0.6780052189829159	0.9999960429736348	0	0	0.9004261363636363	0.3499058608267645	IL1A
GO_Biological_Process_2021	hexose transmembrane transport (GO:0008645)	1/23	0.6780052189829159	0.9999960429736348	0	0	0.9004261363636363	0.3499058608267645	SLC2A1
GO_Biological_Process_2021	response to nutrient levels (GO:0031667)	1/23	0.6780052189829159	0.9999960429736348	0	0	0.9004261363636363	0.3499058608267645	UCN2
GO_Biological_Process_2021	triglyceride catabolic process (GO:0019433)	1/23	0.6780052189829159	0.9999960429736348	0	0	0.9004261363636363	0.3499058608267645	FABP6
GO_Biological_Process_2021	negative regulation of G protein-coupled receptor signaling pathway (GO:0045744)	1/23	0.6780052189829159	0.9999960429736348	0	0	0.9004261363636363	0.3499058608267645	BECN2
GO_Biological_Process_2021	negative regulation of reactive oxygen species metabolic process (GO:2000378)	1/23	0.6780052189829159	0.9999960429736348	0	0	0.9004261363636363	0.3499058608267645	TFAP2A
GO_Biological_Process_2021	positive regulation of histone acetylation (GO:0035066)	1/23	0.6780052189829159	0.9999960429736348	0	0	0.9004261363636363	0.3499058608267645	MUC1
GO_Biological_Process_2021	positive regulation of JUN kinase activity (GO:0043507)	1/23	0.6780052189829159	0.9999960429736348	0	0	0.9004261363636363	0.3499058608267645	DKK1
GO_Biological_Process_2021	protein deacylation (GO:0035601)	1/23	0.6780052189829159	0.9999960429736348	0	0	0.9004261363636363	0.3499058608267645	ABHD17C
GO_Biological_Process_2021	negative regulation of mitotic cell cycle (GO:0045930)	2/48	0.6783485025553999	0.9999960429736348	0	0	0.8610871832071452	0.3341828618757904	BMP4;BMP7
GO_Biological_Process_2021	cell morphogenesis involved in differentiation (GO:0000904)	3/72	0.6788629133223149	0.9999960429736348	0	0	0.8609421802668603	0.3334739578181506	RAB25;LAMB3;EPHA2
GO_Biological_Process_2021	innate immune response activating cell surface receptor signaling pathway (GO:0002220)	5/119	0.6823615378458013	0.9999960429736348	0	0	0.8682467151141452	0.3318401154347137	MUC1;MUC16;MUC5B;MUC4;MUC21
GO_Biological_Process_2021	regulation of actin filament-based process (GO:0032970)	3/73	0.6879046753287142	0.9999960429736348	0	0	0.8485982702057858	0.3174648592268541	ODAM;FSCN1;HRG
GO_Biological_Process_2021	granulocyte chemotaxis (GO:0071621)	3/73	0.6879046753287142	0.9999960429736348	0	0	0.8485982702057858	0.3174648592268541	CCL7;CCL20;CXCL5
GO_Biological_Process_2021	response to molecule of bacterial origin (GO:0002237)	3/73	0.6879046753287142	0.9999960429736348	0	0	0.8485982702057858	0.3174648592268541	SLPI;S100A14;S100A7
GO_Biological_Process_2021	cytoskeleton organization (GO:0007010)	5/120	0.6894402567842992	0.9999960429736348	0	0	0.860651264325996	0.3200548891614195	CCL7;MDK;KRT16;KRT13;ANK1
GO_Biological_Process_2021	glycosaminoglycan biosynthetic process (GO:0006024)	4/97	0.6912763000989965	0.9999960429736348	0	0	0.851496050606173	0.3143856930948353	GALNT5;B3GNT3;SDC1;HS3ST1
GO_Biological_Process_2021	amino acid import across plasma membrane (GO:0089718)	1/24	0.6934948166073283	0.9999960429736348	0	0	0.861231884057971	0.3152207853633468	SLC6A14
GO_Biological_Process_2021	apoptotic nuclear changes (GO:0030262)	1/24	0.6934948166073283	0.9999960429736348	0	0	0.861231884057971	0.3152207853633468	ERN2
GO_Biological_Process_2021	C21-steroid hormone metabolic process (GO:0008207)	1/24	0.6934948166073283	0.9999960429736348	0	0	0.861231884057971	0.3152207853633468	DHRS9
GO_Biological_Process_2021	canonical glycolysis (GO:0061621)	1/24	0.6934948166073283	0.9999960429736348	0	0	0.861231884057971	0.3152207853633468	ENO2
GO_Biological_Process_2021	cellular response to catecholamine stimulus (GO:0071870)	1/24	0.6934948166073283	0.9999960429736348	0	0	0.861231884057971	0.3152207853633468	DRD1
GO_Biological_Process_2021	regulation of monooxygenase activity (GO:0032768)	1/24	0.6934948166073283	0.9999960429736348	0	0	0.861231884057971	0.3152207853633468	IL1A
GO_Biological_Process_2021	DNA packaging (GO:0006323)	1/24	0.6934948166073283	0.9999960429736348	0	0	0.861231884057971	0.3152207853633468	H1-6
GO_Biological_Process_2021	extracellular matrix assembly (GO:0085029)	1/24	0.6934948166073283	0.9999960429736348	0	0	0.861231884057971	0.3152207853633468	LAMB3
GO_Biological_Process_2021	glucose catabolic process to pyruvate (GO:0061718)	1/24	0.6934948166073283	0.9999960429736348	0	0	0.861231884057971	0.3152207853633468	ENO2
GO_Biological_Process_2021	lymphocyte activation involved in immune response (GO:0002285)	1/24	0.6934948166073283	0.9999960429736348	0	0	0.861231884057971	0.3152207853633468	MDK
GO_Biological_Process_2021	mammary gland development (GO:0030879)	1/24	0.6934948166073283	0.9999960429736348	0	0	0.861231884057971	0.3152207853633468	WNT7B
GO_Biological_Process_2021	wound healing, spreading of cells (GO:0044319)	1/24	0.6934948166073283	0.9999960429736348	0	0	0.861231884057971	0.3152207853633468	WNT7A
GO_Biological_Process_2021	negative regulation of protein depolymerization (GO:1901880)	1/24	0.6934948166073283	0.9999960429736348	0	0	0.861231884057971	0.3152207853633468	TRIM54
GO_Biological_Process_2021	negative regulation of stress fiber assembly (GO:0051497)	1/24	0.6934948166073283	0.9999960429736348	0	0	0.861231884057971	0.3152207853633468	TACSTD2
GO_Biological_Process_2021	positive regulation of cellular response to transforming growth factor beta stimulus (GO:1903846)	1/24	0.6934948166073283	0.9999960429736348	0	0	0.861231884057971	0.3152207853633468	GIPC1
GO_Biological_Process_2021	positive regulation of lamellipodium assembly (GO:0010592)	1/24	0.6934948166073283	0.9999960429736348	0	0	0.861231884057971	0.3152207853633468	FSCN1
GO_Biological_Process_2021	positive regulation of neuron apoptotic process (GO:0043525)	1/24	0.6934948166073283	0.9999960429736348	0	0	0.861231884057971	0.3152207853633468	TFAP2A
GO_Biological_Process_2021	positive regulation of transcription from RNA polymerase II promoter in response to stress (GO:0036003)	1/24	0.6934948166073283	0.9999960429736348	0	0	0.861231884057971	0.3152207853633468	MUC1
GO_Biological_Process_2021	positive regulation of transforming growth factor beta receptor signaling pathway (GO:0030511)	1/24	0.6934948166073283	0.9999960429736348	0	0	0.861231884057971	0.3152207853633468	GIPC1
GO_Biological_Process_2021	positive regulation of viral life cycle (GO:1903902)	1/24	0.6934948166073283	0.9999960429736348	0	0	0.861231884057971	0.3152207853633468	TMPRSS4
GO_Biological_Process_2021	protein kinase B signaling (GO:0043491)	1/24	0.6934948166073283	0.9999960429736348	0	0	0.861231884057971	0.3152207853633468	EPHA2
GO_Biological_Process_2021	DNA damage response, signal transduction by p53 class mediator (GO:0030330)	3/74	0.6967542027355146	0.9999960429736348	0	0	0.8366020759210797	0.3022832211117656	MUC1;SFN;BATF
GO_Biological_Process_2021	sphingolipid biosynthetic process (GO:0030148)	3/74	0.6967542027355146	0.9999960429736348	0	0	0.8366020759210797	0.3022832211117656	ALDH3B2;FA2H;ALOXE3
GO_Biological_Process_2021	negative regulation of protein binding (GO:0032091)	3/74	0.6967542027355146	0.9999960429736348	0	0	0.8366020759210797	0.3022832211117656	SLPI;CARD18;DKK1
GO_Biological_Process_2021	amino acid transport (GO:0006865)	2/50	0.6999643948028783	0.9999960429736348	0	0	0.8251216545012166	0.2943421903852106	SLC7A4;SLC6A14
GO_Biological_Process_2021	regulation of complement activation (GO:0030449)	2/50	0.6999643948028783	0.9999960429736348	0	0	0.8251216545012166	0.2943421903852106	C4BPB;CD55
GO_Biological_Process_2021	regulation of mRNA catabolic process (GO:0061013)	5/122	0.703273221467164	0.9999960429736348	0	0	0.8458498730465258	0.2977474547413871	IGF2BP1;PKP1;HSPB1;IGF2BP3;PKP3
GO_Biological_Process_2021	regulation of cell population proliferation (GO:0042127)	34/764	0.704307653770431	0.9999960429736348	0	0	0.9199006960145408	0.3224619992606483	CSF2;SIX1;LAMC2;HOXC10;FGF3;CXCL5;SHH;ESM1;RAB25;CAMK2N1;CCN6;ZNF703;PRAME;S100A11;KRT6A;SERPINB3;TFAP2A;FGFBP1;EGLN3;JUP;CDKN2A;HMGA1;SOX11;EREG;SULT2B1;BMP4;IL1A;FABP6;CEACAM6;TRNP1;BIRC7;MELTF;HRG;NOX1
GO_Biological_Process_2021	positive regulation of immune response (GO:0050778)	3/75	0.7054122648334153	0.9999960429736348	0	0	0.8249391092553932	0.2878813720541822	ADAM8;HRG;EREG
GO_Biological_Process_2021	positive regulation of T cell activation (GO:0050870)	3/75	0.7054122648334153	0.9999960429736348	0	0	0.8249391092553932	0.2878813720541822	IL36B;MDK;CD70
GO_Biological_Process_2021	3'-phosphoadenosine 5'-phosphosulfate metabolic process (GO:0050427)	1/25	0.7082400192260943	0.9999960429736348	0	0	0.8253038194444444	0.2847069011117995	SULT2B1
GO_Biological_Process_2021	receptor catabolic process (GO:0032801)	1/25	0.7082400192260943	0.9999960429736348	0	0	0.8253038194444444	0.2847069011117995	BECN2
GO_Biological_Process_2021	regulation of calcium ion import (GO:0090279)	1/25	0.7082400192260943	0.9999960429736348	0	0	0.8253038194444444	0.2847069011117995	SEMG1
GO_Biological_Process_2021	regulation of cAMP-mediated signaling (GO:0043949)	1/25	0.7082400192260943	0.9999960429736348	0	0	0.8253038194444444	0.2847069011117995	RASD2
GO_Biological_Process_2021	regulation of cardiac muscle cell action potential (GO:0098901)	1/25	0.7082400192260943	0.9999960429736348	0	0	0.8253038194444444	0.2847069011117995	JUP
GO_Biological_Process_2021	regulation of dopamine secretion (GO:0014059)	1/25	0.7082400192260943	0.9999960429736348	0	0	0.8253038194444444	0.2847069011117995	SYT8
GO_Biological_Process_2021	cellular polysaccharide biosynthetic process (GO:0033692)	1/25	0.7082400192260943	0.9999960429736348	0	0	0.8253038194444444	0.2847069011117995	B3GNT3
GO_Biological_Process_2021	chemical synaptic transmission, postsynaptic (GO:0099565)	1/25	0.7082400192260943	0.9999960429736348	0	0	0.8253038194444444	0.2847069011117995	GRIN2D
GO_Biological_Process_2021	regulation of microtubule depolymerization (GO:0031114)	1/25	0.7082400192260943	0.9999960429736348	0	0	0.8253038194444444	0.2847069011117995	TRIM54
GO_Biological_Process_2021	regulation of myotube differentiation (GO:0010830)	1/25	0.7082400192260943	0.9999960429736348	0	0	0.8253038194444444	0.2847069011117995	CEACAM5
GO_Biological_Process_2021	divalent inorganic cation homeostasis (GO:0072507)	1/25	0.7082400192260943	0.9999960429736348	0	0	0.8253038194444444	0.2847069011117995	S100A14
GO_Biological_Process_2021	regulation of neutrophil chemotaxis (GO:0090022)	1/25	0.7082400192260943	0.9999960429736348	0	0	0.8253038194444444	0.2847069011117995	MDK
GO_Biological_Process_2021	regulation of protein processing (GO:0070613)	1/25	0.7082400192260943	0.9999960429736348	0	0	0.8253038194444444	0.2847069011117995	ADAM8
GO_Biological_Process_2021	fat-soluble vitamin metabolic process (GO:0006775)	1/25	0.7082400192260943	0.9999960429736348	0	0	0.8253038194444444	0.2847069011117995	CYP24A1
GO_Biological_Process_2021	glycolytic process through glucose-6-phosphate (GO:0061620)	1/25	0.7082400192260943	0.9999960429736348	0	0	0.8253038194444444	0.2847069011117995	ENO2
GO_Biological_Process_2021	in utero embryonic development (GO:0001701)	1/25	0.7082400192260943	0.9999960429736348	0	0	0.8253038194444444	0.2847069011117995	WNT7B
GO_Biological_Process_2021	sodium ion homeostasis (GO:0055078)	1/25	0.7082400192260943	0.9999960429736348	0	0	0.8253038194444444	0.2847069011117995	SCNN1A
GO_Biological_Process_2021	ventricular cardiac muscle tissue development (GO:0003229)	1/25	0.7082400192260943	0.9999960429736348	0	0	0.8253038194444444	0.2847069011117995	TNNI3
GO_Biological_Process_2021	negative regulation of sequestering of calcium ion (GO:0051283)	1/25	0.7082400192260943	0.9999960429736348	0	0	0.8253038194444444	0.2847069011117995	HTR2C
GO_Biological_Process_2021	outflow tract septum morphogenesis (GO:0003148)	1/25	0.7082400192260943	0.9999960429736348	0	0	0.8253038194444444	0.2847069011117995	BMP4
GO_Biological_Process_2021	peripheral nervous system development (GO:0007422)	1/25	0.7082400192260943	0.9999960429736348	0	0	0.8253038194444444	0.2847069011117995	NTF4
GO_Biological_Process_2021	positive regulation of peptidyl-threonine phosphorylation (GO:0010800)	1/25	0.7082400192260943	0.9999960429736348	0	0	0.8253038194444444	0.2847069011117995	BMP7
GO_Biological_Process_2021	positive regulation of release of cytochrome c from mitochondria (GO:0090200)	1/25	0.7082400192260943	0.9999960429736348	0	0	0.8253038194444444	0.2847069011117995	BIK
GO_Biological_Process_2021	cellular response to cytokine stimulus (GO:0071345)	21/482	0.7096418665267191	0.9999960429736348	0	0	0.9003046106982969	0.3087998444944013	IL1RN;CSF2;CCL20;IL37;MMP1;IL20RB;IL36G;IL2RG;EREG;BATF;SOX2;IL1A;MUC1;CCL7;IL36B;FSCN1;LCN2;ANKRD1;SDC1;IL36RN;DUOX2
GO_Biological_Process_2021	regulation of epithelial cell migration (GO:0010632)	2/51	0.7103124299884553	0.9999960429736348	0	0	0.8082398757208827	0.2764587432852857	RAB25;TACSTD2
GO_Biological_Process_2021	regulation of smoothened signaling pathway (GO:0008589)	2/51	0.7103124299884553	0.9999960429736348	0	0	0.8082398757208827	0.2764587432852857	SHH;IHH
GO_Biological_Process_2021	intrinsic apoptotic signaling pathway in response to DNA damage (GO:0008630)	2/51	0.7103124299884553	0.9999960429736348	0	0	0.8082398757208827	0.2764587432852857	SFN;EPHA2
GO_Biological_Process_2021	negative regulation of protein ubiquitination (GO:0031397)	2/51	0.7103124299884553	0.9999960429736348	0	0	0.8082398757208827	0.2764587432852857	PRKCG;ISG15
GO_Biological_Process_2021	positive regulation of fat cell differentiation (GO:0045600)	2/51	0.7103124299884553	0.9999960429736348	0	0	0.8082398757208827	0.2764587432852857	SIX1;BMP7
GO_Biological_Process_2021	actomyosin structure organization (GO:0031032)	3/76	0.7138798465908999	0.9999960429736348	0	0	0.8135956759230131	0.2742147852570513	KRT19;TNNT1;ANKRD1
GO_Biological_Process_2021	regulation of cell division (GO:0051302)	3/76	0.7138798465908999	0.9999960429736348	0	0	0.8135956759230131	0.2742147852570513	SHH;SFN;TP63
GO_Biological_Process_2021	cell morphogenesis involved in neuron differentiation (GO:0048667)	3/76	0.7138798465908999	0.9999960429736348	0	0	0.8135956759230131	0.2742147852570513	ACTBL2;S100A6;WNT7A
GO_Biological_Process_2021	regulation of T cell proliferation (GO:0042129)	3/76	0.7138798465908999	0.9999960429736348	0	0	0.8135956759230131	0.2742147852570513	PLA2G2F;CD70;TNFSF9
GO_Biological_Process_2021	phospholipid metabolic process (GO:0006644)	3/76	0.7138798465908999	0.9999960429736348	0	0	0.8135956759230131	0.2742147852570513	PLA2G2F;LPCAT4;PLA2G10
GO_Biological_Process_2021	defense response to symbiont (GO:0140546)	5/124	0.7166718874937601	0.9999960429736348	0	0	0.8315460075243487	0.2770188767530463	IFI27;PLA2G10;IFI6;ISG15;OASL
GO_Biological_Process_2021	amide biosynthetic process (GO:0043604)	2/52	0.7203600193968424	0.9999960429736348	0	0	0.7920333680917623	0.2597902435560777	FA2H;ALOXE3
GO_Biological_Process_2021	regulation of release of sequestered calcium ion into cytosol (GO:0051279)	2/52	0.7203600193968424	0.9999960429736348	0	0	0.7920333680917623	0.2597902435560777	NPSR1;DRD1
GO_Biological_Process_2021	sprouting angiogenesis (GO:0002040)	2/52	0.7203600193968424	0.9999960429736348	0	0	0.7920333680917623	0.2597902435560777	BMP4;ESM1
GO_Biological_Process_2021	negative regulation of protein-containing complex assembly (GO:0031333)	2/52	0.7203600193968424	0.9999960429736348	0	0	0.7920333680917623	0.2597902435560777	PYDC2;DKK1
GO_Biological_Process_2021	positive regulation of developmental growth (GO:0048639)	2/52	0.7203600193968424	0.9999960429736348	0	0	0.7920333680917623	0.2597902435560777	AGR2;RASAL1
GO_Biological_Process_2021	positive regulation of cell cycle process (GO:0090068)	4/101	0.7212041367949276	0.9999960429736348	0	0	0.8162104514752933	0.2667645526695119	IL1A;DMRT1;GIPC1;EREG
GO_Biological_Process_2021	neutrophil migration (GO:1990266)	3/77	0.722158133224649	0.9999960429736348	0	0	0.8025588218698866	0.2612418394188845	CCL7;CCL20;CXCL5
GO_Biological_Process_2021	proteoglycan metabolic process (GO:0006029)	1/26	0.7222765651765024	0.9999960429736348	0	0	0.79225	0.25775628685622	FOXL1
GO_Biological_Process_2021	regulation of biomineral tissue development (GO:0070167)	1/26	0.7222765651765024	0.9999960429736348	0	0	0.79225	0.25775628685622	ECM1
GO_Biological_Process_2021	clathrin-dependent endocytosis (GO:0072583)	1/26	0.7222765651765024	0.9999960429736348	0	0	0.79225	0.25775628685622	CLTB
GO_Biological_Process_2021	regulation of mitotic metaphase/anaphase transition (GO:0030071)	1/26	0.7222765651765024	0.9999960429736348	0	0	0.79225	0.25775628685622	UBE2C
GO_Biological_Process_2021	regulation of myelination (GO:0031641)	1/26	0.7222765651765024	0.9999960429736348	0	0	0.79225	0.25775628685622	KLK8
GO_Biological_Process_2021	regulation of regulatory T cell differentiation (GO:0045589)	1/26	0.7222765651765024	0.9999960429736348	0	0	0.79225	0.25775628685622	MDK
GO_Biological_Process_2021	regulation of viral life cycle (GO:1903900)	1/26	0.7222765651765024	0.9999960429736348	0	0	0.79225	0.25775628685622	TRIM31
GO_Biological_Process_2021	negative regulation of intrinsic apoptotic signaling pathway in response to DNA damage (GO:1902230)	1/26	0.7222765651765024	0.9999960429736348	0	0	0.79225	0.25775628685622	MUC1
GO_Biological_Process_2021	negative regulation of protein localization to membrane (GO:1905476)	1/26	0.7222765651765024	0.9999960429736348	0	0	0.79225	0.25775628685622	LRRC15
GO_Biological_Process_2021	negative regulation of proteolysis involved in cellular protein catabolic process (GO:1903051)	1/26	0.7222765651765024	0.9999960429736348	0	0	0.79225	0.25775628685622	PRKCG
GO_Biological_Process_2021	negative regulation of signaling receptor activity (GO:2000272)	1/26	0.7222765651765024	0.9999960429736348	0	0	0.79225	0.25775628685622	GPRC5A
GO_Biological_Process_2021	positive regulation of filopodium assembly (GO:0051491)	1/26	0.7222765651765024	0.9999960429736348	0	0	0.79225	0.25775628685622	FSCN1
GO_Biological_Process_2021	positive regulation of interleukin-2 production (GO:0032743)	1/26	0.7222765651765024	0.9999960429736348	0	0	0.79225	0.25775628685622	IL1A
GO_Biological_Process_2021	regulation of phosphorylation (GO:0042325)	5/125	0.7232080904217149	0.9999960429736348	0	0	0.8245728730822873	0.2672096694510249	BMP4;CDKN2A;HSPB1;BMP7;EREG
GO_Biological_Process_2021	intrinsic apoptotic signaling pathway (GO:0097193)	4/102	0.7283406423769727	0.9999960429736348	0	0	0.8078391231100591	0.2560740355053535	ERN2;IFI6;SFN;EPHA2
GO_Biological_Process_2021	regulation of DNA replication (GO:0006275)	2/53	0.7301121105738331	0.9999960429736348	0	0	0.7764624097814308	0.2442418263872318	S100A11;EREG
GO_Biological_Process_2021	regulation of immune effector process (GO:0002697)	2/53	0.7301121105738331	0.9999960429736348	0	0	0.7764624097814308	0.2442418263872318	C4BPB;CD55
GO_Biological_Process_2021	negative regulation of protein serine/threonine kinase activity (GO:0071901)	3/78	0.7302484962626692	0.9999960429736348	0	0	0.7918162839248434	0.2489235994694087	BMP4;CDKN2A;BMP7
GO_Biological_Process_2021	acute inflammatory response (GO:0002526)	1/27	0.7356384788743885	0.9999960429736348	0	0	0.7617387820512821	0.2338663581064445	CRP
GO_Biological_Process_2021	regulation of cardiac muscle cell contraction (GO:0086004)	1/27	0.7356384788743885	0.9999960429736348	0	0	0.7617387820512821	0.2338663581064445	JUP
GO_Biological_Process_2021	calcium-ion regulated exocytosis (GO:0017156)	1/27	0.7356384788743885	0.9999960429736348	0	0	0.7617387820512821	0.2338663581064445	SYT8
GO_Biological_Process_2021	regulation of vasculature development (GO:1901342)	1/27	0.7356384788743885	0.9999960429736348	0	0	0.7617387820512821	0.2338663581064445	EPHA2
GO_Biological_Process_2021	release of sequestered calcium ion into cytosol (GO:0051209)	1/27	0.7356384788743885	0.9999960429736348	0	0	0.7617387820512821	0.2338663581064445	HTR2C
GO_Biological_Process_2021	response to glucocorticoid (GO:0051384)	1/27	0.7356384788743885	0.9999960429736348	0	0	0.7617387820512821	0.2338663581064445	IL1RN
GO_Biological_Process_2021	mitotic chromosome condensation (GO:0007076)	1/27	0.7356384788743885	0.9999960429736348	0	0	0.7617387820512821	0.2338663581064445	CDCA5
GO_Biological_Process_2021	modulation of excitatory postsynaptic potential (GO:0098815)	1/27	0.7356384788743885	0.9999960429736348	0	0	0.7617387820512821	0.2338663581064445	WNT7A
GO_Biological_Process_2021	monocarboxylic acid catabolic process (GO:0072329)	1/27	0.7356384788743885	0.9999960429736348	0	0	0.7617387820512821	0.2338663581064445	CYP26A1
GO_Biological_Process_2021	monovalent inorganic cation homeostasis (GO:0055067)	1/27	0.7356384788743885	0.9999960429736348	0	0	0.7617387820512821	0.2338663581064445	SCNN1A
GO_Biological_Process_2021	negative regulation of actin filament bundle assembly (GO:0032232)	1/27	0.7356384788743885	0.9999960429736348	0	0	0.7617387820512821	0.2338663581064445	TACSTD2
GO_Biological_Process_2021	negative regulation of catalytic activity (GO:0043086)	1/27	0.7356384788743885	0.9999960429736348	0	0	0.7617387820512821	0.2338663581064445	SERPINB3
GO_Biological_Process_2021	negative regulation of endothelial cell apoptotic process (GO:2000352)	1/27	0.7356384788743885	0.9999960429736348	0	0	0.7617387820512821	0.2338663581064445	FGB
GO_Biological_Process_2021	positive regulation of gene silencing by miRNA (GO:2000637)	1/27	0.7356384788743885	0.9999960429736348	0	0	0.7617387820512821	0.2338663581064445	BMP4
GO_Biological_Process_2021	presynaptic endocytosis (GO:0140238)	1/27	0.7356384788743885	0.9999960429736348	0	0	0.7617387820512821	0.2338663581064445	SYT8
GO_Biological_Process_2021	axon development (GO:0061564)	3/79	0.7381524795236547	0.9999960429736348	0	0	0.7813564443467751	0.2372236169450696	ACTBL2;S100A6;WNT7A
GO_Biological_Process_2021	regulation of ion transport (GO:0043269)	3/79	0.7381524795236547	0.9999960429736348	0	0	0.7813564443467751	0.2372236169450696	NKAIN4;DRD1;SYT8
GO_Biological_Process_2021	regulation of cyclin-dependent protein kinase activity (GO:1904029)	2/54	0.7395738697243203	0.9999960429736348	0	0	0.7614903344830352	0.2297272496459841	CAMK2N1;CCNP
GO_Biological_Process_2021	regulation of focal adhesion assembly (GO:0051893)	2/54	0.7395738697243203	0.9999960429736348	0	0	0.7614903344830352	0.2297272496459841	HRG;S100A10
GO_Biological_Process_2021	regulation of humoral immune response (GO:0002920)	2/54	0.7395738697243203	0.9999960429736348	0	0	0.7614903344830352	0.2297272496459841	C4BPB;CD55
GO_Biological_Process_2021	unsaturated fatty acid metabolic process (GO:0033559)	2/54	0.7395738697243203	0.9999960429736348	0	0	0.7614903344830352	0.2297272496459841	PLA2G10;ALOXE3
GO_Biological_Process_2021	nervous system development (GO:0007399)	19/447	0.7415121819216096	0.9999960429736348	0	0	0.8770586542849773	0.2622963964307483	ACHE;MARCKSL1;DLX5;DLX6;ST8SIA2;SPINK5;SLC2A1;ZIC5;KLK6;NTF4;DMBX1;SHH;ZIC2;MDK;LHX1;IGF2BP1;NMUR2;IGF2BP3;DRD1
GO_Biological_Process_2021	cellular metal ion homeostasis (GO:0006875)	4/104	0.7422021340897769	0.9999960429736348	0	0	0.7915987460815047	0.2360022274650926	SLC24A2;CCL7;HTR2C;TNNI3
GO_Biological_Process_2021	muscle contraction (GO:0006936)	5/129	0.748267484520316	0.9999960429736348	0	0	0.7978050344176002	0.2313592837151402	TNNT1;TNNC2;TNNI2;TNNI3;CLCN1
GO_Biological_Process_2021	regulation of B cell activation (GO:0050864)	1/28	0.748358152503008	0.9999960429736348	0	0	0.7334876543209876	0.2126187084506576	FOXJ1
GO_Biological_Process_2021	regulation of DNA damage response, signal transduction by p53 class mediator (GO:0043516)	1/28	0.748358152503008	0.9999960429736348	0	0	0.7334876543209876	0.2126187084506576	ANKRD1
GO_Biological_Process_2021	regulation of multicellular organismal development (GO:2000026)	1/28	0.748358152503008	0.9999960429736348	0	0	0.7334876543209876	0.2126187084506576	DUSP9
GO_Biological_Process_2021	regulation of neuron migration (GO:2001222)	1/28	0.748358152503008	0.9999960429736348	0	0	0.7334876543209876	0.2126187084506576	MDK
GO_Biological_Process_2021	regulation of postsynapse organization (GO:0099175)	1/28	0.748358152503008	0.9999960429736348	0	0	0.7334876543209876	0.2126187084506576	ABHD17C
GO_Biological_Process_2021	regulation of reactive oxygen species biosynthetic process (GO:1903426)	1/28	0.748358152503008	0.9999960429736348	0	0	0.7334876543209876	0.2126187084506576	CCN6
GO_Biological_Process_2021	glycerophospholipid catabolic process (GO:0046475)	1/28	0.748358152503008	0.9999960429736348	0	0	0.7334876543209876	0.2126187084506576	PLA2G10
GO_Biological_Process_2021	response to ketone (GO:1901654)	1/28	0.748358152503008	0.9999960429736348	0	0	0.7334876543209876	0.2126187084506576	CATSPER1
GO_Biological_Process_2021	RNA phosphodiester bond hydrolysis (GO:0090501)	1/28	0.748358152503008	0.9999960429736348	0	0	0.7334876543209876	0.2126187084506576	RNASE4
GO_Biological_Process_2021	keratan sulfate biosynthetic process (GO:0018146)	1/28	0.748358152503008	0.9999960429736348	0	0	0.7334876543209876	0.2126187084506576	B3GNT3
GO_Biological_Process_2021	leukocyte cell-cell adhesion (GO:0007159)	1/28	0.748358152503008	0.9999960429736348	0	0	0.7334876543209876	0.2126187084506576	GFUS
GO_Biological_Process_2021	T cell activation involved in immune response (GO:0002286)	1/28	0.748358152503008	0.9999960429736348	0	0	0.7334876543209876	0.2126187084506576	MDK
GO_Biological_Process_2021	mucosal immune response (GO:0002385)	1/28	0.748358152503008	0.9999960429736348	0	0	0.7334876543209876	0.2126187084506576	BPIFB1
GO_Biological_Process_2021	negative regulation of oxidative stress-induced cell death (GO:1903202)	1/28	0.748358152503008	0.9999960429736348	0	0	0.7334876543209876	0.2126187084506576	HSPB1
GO_Biological_Process_2021	neutral amino acid transport (GO:0015804)	1/28	0.748358152503008	0.9999960429736348	0	0	0.7334876543209876	0.2126187084506576	SLC6A14
GO_Biological_Process_2021	positive regulation of monooxygenase activity (GO:0032770)	1/28	0.748358152503008	0.9999960429736348	0	0	0.7334876543209876	0.2126187084506576	CDH3
GO_Biological_Process_2021	positive regulation of protein import into nucleus (GO:0042307)	1/28	0.748358152503008	0.9999960429736348	0	0	0.7334876543209876	0.2126187084506576	JUP
GO_Biological_Process_2021	positive regulation of synapse assembly (GO:0051965)	1/28	0.748358152503008	0.9999960429736348	0	0	0.7334876543209876	0.2126187084506576	WNT7A
GO_Biological_Process_2021	pyruvate metabolic process (GO:0006090)	2/55	0.7487506490010679	0.9999960429736348	0	0	0.747083243158164	0.2161679856382233	ENO2;SLC16A3
GO_Biological_Process_2021	regulation of cardiac conduction (GO:1903779)	2/55	0.7487506490010679	0.9999960429736348	0	0	0.747083243158164	0.2161679856382233	FXYD4;FXYD3
GO_Biological_Process_2021	ceramide metabolic process (GO:0006672)	2/55	0.7487506490010679	0.9999960429736348	0	0	0.747083243158164	0.2161679856382233	FA2H;ALOXE3
GO_Biological_Process_2021	negative regulation of cysteine-type endopeptidase activity involved in apoptotic process (GO:0043154)	2/55	0.7487506490010679	0.9999960429736348	0	0	0.747083243158164	0.2161679856382233	IFI6;SFN
GO_Biological_Process_2021	negative regulation of protein modification by small protein conjugation or removal (GO:1903321)	2/55	0.7487506490010679	0.9999960429736348	0	0	0.747083243158164	0.2161679856382233	PRKCG;ISG15
GO_Biological_Process_2021	positive regulation of response to DNA damage stimulus (GO:2001022)	2/55	0.7487506490010679	0.9999960429736348	0	0	0.747083243158164	0.2161679856382233	ANKRD1;HMGA2
GO_Biological_Process_2021	phospholipase C-activating G protein-coupled receptor signaling pathway (GO:0007200)	3/81	0.7534082635734166	0.9999960429736348	0	0	0.7612413682351052	0.2155439826635787	HTR2C;NMUR2;DRD1
GO_Biological_Process_2021	positive regulation of tumor necrosis factor superfamily cytokine production (GO:1903557)	3/81	0.7534082635734166	0.9999960429736348	0	0	0.7612413682351052	0.2155439826635787	IL1A;HSPB1;ADAM8
GO_Biological_Process_2021	protein processing (GO:0016485)	4/106	0.7555195164100379	0.9999960429736348	0	0	0.7759952465834818	0.2175500075460927	F12;TMPRSS4;KLK3;KLK6
GO_Biological_Process_2021	chromosome organization (GO:0051276)	4/106	0.7555195164100379	0.9999960429736348	0	0	0.7759952465834818	0.2175500075460927	SOX2;PADI3;HMGA2;PADI1
GO_Biological_Process_2021	positive regulation of cell population proliferation (GO:0008284)	20/474	0.7569456667963436	0.9999960429736348	0	0	0.8700557565997369	0.2422790343679896	SERPINB3;CSF2;HMGA2;SOX11;LAMC2;HOXC10;FGF3;CXCL5;EREG;BMP4;SHH;ESM1;RAB25;MDK;CEACAM6;ZNF703;S100A6;PRAME;NOX1;KRT6A
GO_Biological_Process_2021	autophagosome organization (GO:1905037)	2/56	0.757647956981071	0.9999960429736348	0	0	0.733209747808288	0.2034924216581075	ATG9B;BECN2
GO_Biological_Process_2021	DNA damage response, signal transduction by p53 class mediator resulting in cell cycle arrest (GO:0006977)	2/56	0.757647956981071	0.9999960429736348	0	0	0.733209747808288	0.2034924216581075	MUC1;SFN
GO_Biological_Process_2021	negative regulation of metabolic process (GO:0009892)	2/56	0.757647956981071	0.9999960429736348	0	0	0.733209747808288	0.2034924216581075	FOXC2;HOXC10
GO_Biological_Process_2021	positive regulation of establishment of protein localization to mitochondrion (GO:1903749)	2/56	0.757647956981071	0.9999960429736348	0	0	0.733209747808288	0.2034924216581075	SFN;TP63
GO_Biological_Process_2021	regulation of actin polymerization or depolymerization (GO:0008064)	1/29	0.7604664248119551	0.9999960429736348	0	0	0.7072544642857143	0.1936627634382024	ARHGAP40
GO_Biological_Process_2021	regulation of DNA biosynthetic process (GO:2000278)	1/29	0.7604664248119551	0.9999960429736348	0	0	0.7072544642857143	0.1936627634382024	ANKRD1
GO_Biological_Process_2021	regulation of double-strand break repair via nonhomologous end joining (GO:2001032)	1/29	0.7604664248119551	0.9999960429736348	0	0	0.7072544642857143	0.1936627634382024	HMGA2
GO_Biological_Process_2021	determination of bilateral symmetry (GO:0009855)	1/29	0.7604664248119551	0.9999960429736348	0	0	0.7072544642857143	0.1936627634382024	FOXJ1
GO_Biological_Process_2021	regulation of response to biotic stimulus (GO:0002831)	1/29	0.7604664248119551	0.9999960429736348	0	0	0.7072544642857143	0.1936627634382024	CD55
GO_Biological_Process_2021	glycolytic process (GO:0006096)	1/29	0.7604664248119551	0.9999960429736348	0	0	0.7072544642857143	0.1936627634382024	ENO2
GO_Biological_Process_2021	homologous chromosome pairing at meiosis (GO:0007129)	1/29	0.7604664248119551	0.9999960429736348	0	0	0.7072544642857143	0.1936627634382024	SYCE3
GO_Biological_Process_2021	intrinsic apoptotic signaling pathway in response to endoplasmic reticulum stress (GO:0070059)	1/29	0.7604664248119551	0.9999960429736348	0	0	0.7072544642857143	0.1936627634382024	ERN2
GO_Biological_Process_2021	negative regulation of epithelial to mesenchymal transition (GO:0010719)	1/29	0.7604664248119551	0.9999960429736348	0	0	0.7072544642857143	0.1936627634382024	NKX2-1
GO_Biological_Process_2021	protein K11-linked ubiquitination (GO:0070979)	1/29	0.7604664248119551	0.9999960429736348	0	0	0.7072544642857143	0.1936627634382024	UBE2C
GO_Biological_Process_2021	negative regulation of cellular process (GO:0048523)	24/566	0.7654680309107597	0.9999960429736348	0	0	0.8741252407187893	0.2336255537176102	TFAP2A;CDA;PIWIL1;FGFBP1;CDKN2A;HMGA1;SOX11;KLK8;BMP7;TEX19;EREG;SULT2B1;SPOCD1;BMP4;IL1A;SHH;FABP6;MDK;CAMK2N1;CCN6;AGR2;PRAME;HRG;S100A11
GO_Biological_Process_2021	carboxylic acid transport (GO:0046942)	2/57	0.7662714311023708	0.9999960429736348	0	0	0.7198407431984074	0.1916351556253124	SLC6A14;SLC16A3
GO_Biological_Process_2021	regulation of reactive oxygen species metabolic process (GO:2000377)	2/57	0.7662714311023708	0.9999960429736348	0	0	0.7198407431984074	0.1916351556253124	TFAP2A;CCN6
GO_Biological_Process_2021	negative regulation of DNA recombination (GO:0045910)	2/57	0.7662714311023708	0.9999960429736348	0	0	0.7198407431984074	0.1916351556253124	H1-6;ZSCAN4
GO_Biological_Process_2021	positive regulation of gene expression, epigenetic (GO:0045815)	2/57	0.7662714311023708	0.9999960429736348	0	0	0.7198407431984074	0.1916351556253124	H1-6;HMGA1
GO_Biological_Process_2021	positive regulation of proteolysis (GO:0045862)	2/57	0.7662714311023708	0.9999960429736348	0	0	0.7198407431984074	0.1916351556253124	ADAM8;PRSS22
GO_Biological_Process_2021	protein K48-linked ubiquitination (GO:0070936)	2/57	0.7662714311023708	0.9999960429736348	0	0	0.7198407431984074	0.1916351556253124	IFI27;UBE2C
GO_Biological_Process_2021	regulation of interleukin-1 beta production (GO:0032651)	3/83	0.7679407895271838	0.9999960429736348	0	0	0.7421320459290188	0.1959545089225522	HSPB1;CARD18;PYDC2
GO_Biological_Process_2021	glycoprotein biosynthetic process (GO:0009101)	3/83	0.7679407895271838	0.9999960429736348	0	0	0.7421320459290188	0.1959545089225522	ST8SIA2;B3GNT3;FOXL1
GO_Biological_Process_2021	regulation of cell adhesion (GO:0030155)	5/133	0.771604963613102	0.9999960429736348	0	0	0.772710185669456	0.2003502790096174	IBSP;MDK;ADAM8;HRG;EPHA2
GO_Biological_Process_2021	regulation of cell motility (GO:2000145)	5/133	0.771604963613102	0.9999960429736348	0	0	0.772710185669456	0.2003502790096174	DUOXA2;TACSTD2;FGF3;DUOX2;EREG
GO_Biological_Process_2021	defense response to virus (GO:0051607)	5/133	0.771604963613102	0.9999960429736348	0	0	0.772710185669456	0.2003502790096174	IFI27;PLA2G10;IFI6;ISG15;OASL
GO_Biological_Process_2021	artery morphogenesis (GO:0048844)	1/30	0.7719926549531582	0.9999960429736348	0	0	0.6828304597701149	0.1767030325201571	BMP4
GO_Biological_Process_2021	regulation of catecholamine secretion (GO:0050433)	1/30	0.7719926549531582	0.9999960429736348	0	0	0.6828304597701149	0.1767030325201571	SYT8
GO_Biological_Process_2021	regulation of long-term synaptic potentiation (GO:1900271)	1/30	0.7719926549531582	0.9999960429736348	0	0	0.6828304597701149	0.1767030325201571	CALB2
GO_Biological_Process_2021	regulation of macrophage activation (GO:0043030)	1/30	0.7719926549531582	0.9999960429736348	0	0	0.6828304597701149	0.1767030325201571	PLA2G10
GO_Biological_Process_2021	regulation of type I interferon-mediated signaling pathway (GO:0060338)	1/30	0.7719926549531582	0.9999960429736348	0	0	0.6828304597701149	0.1767030325201571	ISG15
GO_Biological_Process_2021	heterotypic cell-cell adhesion (GO:0034113)	1/30	0.7719926549531582	0.9999960429736348	0	0	0.6828304597701149	0.1767030325201571	JUP
GO_Biological_Process_2021	ion homeostasis (GO:0050801)	1/30	0.7719926549531582	0.9999960429736348	0	0	0.6828304597701149	0.1767030325201571	SLC4A11
GO_Biological_Process_2021	long-chain fatty acid biosynthetic process (GO:0042759)	1/30	0.7719926549531582	0.9999960429736348	0	0	0.6828304597701149	0.1767030325201571	ALOXE3
GO_Biological_Process_2021	synaptic vesicle cycle (GO:0099504)	1/30	0.7719926549531582	0.9999960429736348	0	0	0.6828304597701149	0.1767030325201571	WNT7A
GO_Biological_Process_2021	ncRNA catabolic process (GO:0034661)	1/30	0.7719926549531582	0.9999960429736348	0	0	0.6828304597701149	0.1767030325201571	ERN2
GO_Biological_Process_2021	positive regulation of phosphate metabolic process (GO:0045937)	1/30	0.7719926549531582	0.9999960429736348	0	0	0.6828304597701149	0.1767030325201571	EREG
GO_Biological_Process_2021	positive regulation of protein import (GO:1904591)	1/30	0.7719926549531582	0.9999960429736348	0	0	0.6828304597701149	0.1767030325201571	JUP
GO_Biological_Process_2021	autophagosome assembly (GO:0000045)	2/58	0.7746268128985591	0.9999960429736348	0	0	0.7069492030388798	0.1805363732058474	ATG9B;BECN2
GO_Biological_Process_2021	chordate embryonic development (GO:0043009)	2/58	0.7746268128985591	0.9999960429736348	0	0	0.7069492030388798	0.1805363732058474	WNT7B;BMP7
GO_Biological_Process_2021	fat cell differentiation (GO:0045444)	2/58	0.7746268128985591	0.9999960429736348	0	0	0.7069492030388798	0.1805363732058474	HMGA2;ALOXE3
GO_Biological_Process_2021	membrane lipid biosynthetic process (GO:0046467)	2/58	0.7746268128985591	0.9999960429736348	0	0	0.7069492030388798	0.1805363732058474	ALDH3B2;FA2H
GO_Biological_Process_2021	positive regulation of mitotic cell cycle phase transition (GO:1901992)	2/58	0.7746268128985591	0.9999960429736348	0	0	0.7069492030388798	0.1805363732058474	UBE2C;CDCA5
GO_Biological_Process_2021	negative regulation of cellular macromolecule biosynthetic process (GO:2000113)	23/547	0.7749122961705835	0.9999960429736348	0	0	0.8663979719722	0.2209361806915101	TFAP2A;CSF2;FOXD1;MSX2;CDKN2A;HMGA1;HMGA2;BMP7;EREG;DMBX1;BMP4;ERN2;ZIC2;LHX1;PAX9;ZNF703;NKX2-1;IGF2BP1;ANKRD1;PRAME;IGF2BP3;S100A11;TP63
GO_Biological_Process_2021	regulation of canonical Wnt signaling pathway (GO:0060828)	10/253	0.7792198574431317	0.9999960429736348	0	0	0.8133522001964577	0.2029005011981599	SOX2;IGFBP1;SCEL;CDH3;JUP;MDK;ZNF703;KREMEN2;LGR6;DKK1
GO_Biological_Process_2021	regulation of interleukin-6 production (GO:0032675)	4/110	0.7805509670879759	0.9999960429736348	0	0	0.7465546814928727	0.1849628347324501	IL1A;IL37;FOXJ1;EREG
GO_Biological_Process_2021	regulation of protein kinase activity (GO:0045859)	4/110	0.7805509670879759	0.9999960429736348	0	0	0.7465546814928727	0.1849628347324501	CAMK2N1;HSPB1;SFN;EREG
GO_Biological_Process_2021	protein polymerization (GO:0051258)	2/59	0.7827199247302421	0.9999960429736348	0	0	0.6945099976217917	0.1701412968007393	FGB;UBE2C
GO_Biological_Process_2021	positive regulation of tyrosine phosphorylation of STAT protein (GO:0042531)	2/59	0.7827199247302421	0.9999960429736348	0	0	0.6945099976217917	0.1701412968007393	CSF2;PTK6
GO_Biological_Process_2021	proteoglycan biosynthetic process (GO:0030166)	1/31	0.7829647938098199	0.9999960429736348	0	0	0.6600347222222223	0.1614890765582634	FOXL1
GO_Biological_Process_2021	aminoglycan catabolic process (GO:0006026)	1/31	0.7829647938098199	0.9999960429736348	0	0	0.6600347222222223	0.1614890765582634	SDC1
GO_Biological_Process_2021	receptor signaling pathway via JAK-STAT (GO:0007259)	1/31	0.7829647938098199	0.9999960429736348	0	0	0.6600347222222223	0.1614890765582634	PTK6
GO_Biological_Process_2021	regulation of calcium ion-dependent exocytosis (GO:0017158)	1/31	0.7829647938098199	0.9999960429736348	0	0	0.6600347222222223	0.1614890765582634	SYT8
GO_Biological_Process_2021	cellular nitrogen compound biosynthetic process (GO:0044271)	1/31	0.7829647938098199	0.9999960429736348	0	0	0.6600347222222223	0.1614890765582634	NQO1
GO_Biological_Process_2021	regulation of potassium ion transport (GO:0043266)	1/31	0.7829647938098199	0.9999960429736348	0	0	0.6600347222222223	0.1614890765582634	DRD1
GO_Biological_Process_2021	vitamin transport (GO:0051180)	1/31	0.7829647938098199	0.9999960429736348	0	0	0.6600347222222223	0.1614890765582634	TCN1
GO_Biological_Process_2021	negative regulation of peptidyl-tyrosine phosphorylation (GO:0050732)	1/31	0.7829647938098199	0.9999960429736348	0	0	0.6600347222222223	0.1614890765582634	PTK6
GO_Biological_Process_2021	negative regulation of proteasomal ubiquitin-dependent protein catabolic process (GO:0032435)	1/31	0.7829647938098199	0.9999960429736348	0	0	0.6600347222222223	0.1614890765582634	GIPC1
GO_Biological_Process_2021	phosphatidylethanolamine metabolic process (GO:0046337)	1/31	0.7829647938098199	0.9999960429736348	0	0	0.6600347222222223	0.1614890765582634	PLA2G10
GO_Biological_Process_2021	positive regulation of leukocyte cell-cell adhesion (GO:1903039)	1/31	0.7829647938098199	0.9999960429736348	0	0	0.6600347222222223	0.1614890765582634	MDK
GO_Biological_Process_2021	cellular divalent inorganic cation homeostasis (GO:0072503)	4/111	0.7864812220209254	0.9999960429736348	0	0	0.7395384720553911	0.1776271070329186	SLC24A2;CCL7;HTR2C;TNNI3
GO_Biological_Process_2021	protein localization to plasma membrane (GO:0072659)	5/136	0.787997892306785	0.9999960429736348	0	0	0.7548947586955828	0.1798611224395268	JUP;PKP3;ANK1;EPHA2;S100A10
GO_Biological_Process_2021	cellular calcium ion homeostasis (GO:0006874)	5/136	0.787997892306785	0.9999960429736348	0	0	0.7548947586955828	0.1798611224395268	CALB2;SLC24A2;CCL7;HTR2C;TNNI3
GO_Biological_Process_2021	regulation of interferon-gamma production (GO:0032649)	3/86	0.7884216961102085	0.9999960429736348	0	0	0.715194808461403	0.1700176725084214	IL36RN;ISG15;LGALS7
GO_Biological_Process_2021	response to interleukin-1 (GO:0070555)	3/86	0.7884216961102085	0.9999960429736348	0	0	0.715194808461403	0.1700176725084214	CCL7;CCL20;ANKRD1
GO_Biological_Process_2021	negative regulation of phosphorylation (GO:0042326)	3/86	0.7884216961102085	0.9999960429736348	0	0	0.715194808461403	0.1700176725084214	BMP4;CDKN2A;BMP7
GO_Biological_Process_2021	activation of phospholipase C activity (GO:0007202)	1/32	0.793409451261538	0.9999960429736348	0	0	0.6387096774193548	0.1478075484082754	NTF4
GO_Biological_Process_2021	aortic valve morphogenesis (GO:0003180)	1/32	0.793409451261538	0.9999960429736348	0	0	0.6387096774193548	0.1478075484082754	BMP4
GO_Biological_Process_2021	B cell proliferation (GO:0042100)	1/32	0.793409451261538	0.9999960429736348	0	0	0.6387096774193548	0.1478075484082754	CD70
GO_Biological_Process_2021	regulation of cell morphogenesis (GO:0022604)	1/32	0.793409451261538	0.9999960429736348	0	0	0.6387096774193548	0.1478075484082754	CLDN4
GO_Biological_Process_2021	regulation of cellular amide metabolic process (GO:0034248)	1/32	0.793409451261538	0.9999960429736348	0	0	0.6387096774193548	0.1478075484082754	PKP3
GO_Biological_Process_2021	establishment or maintenance of epithelial cell apical/basal polarity (GO:0045197)	1/32	0.793409451261538	0.9999960429736348	0	0	0.6387096774193548	0.1478075484082754	ANK1
GO_Biological_Process_2021	skeletal muscle organ development (GO:0060538)	1/32	0.793409451261538	0.9999960429736348	0	0	0.6387096774193548	0.1478075484082754	SIX1
GO_Biological_Process_2021	membrane depolarization (GO:0051899)	1/32	0.793409451261538	0.9999960429736348	0	0	0.6387096774193548	0.1478075484082754	CACNG4
GO_Biological_Process_2021	negative regulation of cell-matrix adhesion (GO:0001953)	1/32	0.793409451261538	0.9999960429736348	0	0	0.6387096774193548	0.1478075484082754	CDKN2A
GO_Biological_Process_2021	negative regulation of chemotaxis (GO:0050922)	1/32	0.793409451261538	0.9999960429736348	0	0	0.6387096774193548	0.1478075484082754	HRG
GO_Biological_Process_2021	negative regulation of DNA biosynthetic process (GO:2000279)	1/32	0.793409451261538	0.9999960429736348	0	0	0.6387096774193548	0.1478075484082754	ANKRD1
GO_Biological_Process_2021	negative regulation of double-strand break repair (GO:2000780)	1/32	0.793409451261538	0.9999960429736348	0	0	0.6387096774193548	0.1478075484082754	HMGA2
GO_Biological_Process_2021	negative regulation of microtubule polymerization or depolymerization (GO:0031111)	1/32	0.793409451261538	0.9999960429736348	0	0	0.6387096774193548	0.1478075484082754	TRIM54
GO_Biological_Process_2021	positive regulation of interleukin-10 production (GO:0032733)	1/32	0.793409451261538	0.9999960429736348	0	0	0.6387096774193548	0.1478075484082754	ISG15
GO_Biological_Process_2021	positive regulation of lamellipodium organization (GO:1902745)	1/32	0.793409451261538	0.9999960429736348	0	0	0.6387096774193548	0.1478075484082754	FSCN1
GO_Biological_Process_2021	positive regulation of receptor signaling pathway via STAT (GO:1904894)	1/32	0.793409451261538	0.9999960429736348	0	0	0.6387096774193548	0.1478075484082754	OCIAD2
GO_Biological_Process_2021	regulation of transcription from RNA polymerase II promoter in response to stress (GO:0043618)	3/87	0.7949067602653929	0.9999960429736348	0	0	0.7066433045034297	0.1621961584217065	MUC1;EGLN3;CA9
GO_Biological_Process_2021	sodium ion transmembrane transport (GO:0035725)	3/87	0.7949067602653929	0.9999960429736348	0	0	0.7066433045034297	0.1621961584217065	SLC24A2;SLC6A14;SCNN1A
GO_Biological_Process_2021	negative regulation of nucleic acid-templated transcription (GO:1903507)	19/464	0.795113531769455	0.9999960429736348	0	0	0.8427825091247406	0.1932250553929083	TFAP2A;CSF2;FOXD1;MSX2;CDKN2A;HMGA1;HMGA2;BMP7;EREG;DMBX1;BMP4;ERN2;ZIC2;LHX1;PAX9;ZNF703;NKX2-1;PRAME;TP63
GO_Biological_Process_2021	pattern recognition receptor signaling pathway (GO:0002221)	2/61	0.798142908410398	0.9999960429736348	0	0	0.6708965907283364	0.1512654537835535	FGB;SFTPA2
GO_Biological_Process_2021	sensory perception of mechanical stimulus (GO:0050954)	3/88	0.8012250810563705	0.9999960429736348	0	0	0.6982930124032912	0.1547510686454675	TFAP2A;COL11A1;PAX3
GO_Biological_Process_2021	actin filament bundle assembly (GO:0051017)	1/33	0.8033519607273873	0.9999960429736348	0	0	0.6187174479166667	0.1354758287372449	FSCN1
GO_Biological_Process_2021	regulation of histone acetylation (GO:0035065)	1/33	0.8033519607273873	0.9999960429736348	0	0	0.6187174479166667	0.1354758287372449	SDR16C5
GO_Biological_Process_2021	regulation of interleukin-17 production (GO:0032660)	1/33	0.8033519607273873	0.9999960429736348	0	0	0.6187174479166667	0.1354758287372449	IL36RN
GO_Biological_Process_2021	signal transduction by p53 class mediator (GO:0072331)	1/33	0.8033519607273873	0.9999960429736348	0	0	0.6187174479166667	0.1354758287372449	BATF
GO_Biological_Process_2021	keratan sulfate metabolic process (GO:0042339)	1/33	0.8033519607273873	0.9999960429736348	0	0	0.6187174479166667	0.1354758287372449	B3GNT3
GO_Biological_Process_2021	mitotic G2 DNA damage checkpoint signaling (GO:0007095)	1/33	0.8033519607273873	0.9999960429736348	0	0	0.6187174479166667	0.1354758287372449	HMGA2
GO_Biological_Process_2021	muscle cell development (GO:0055001)	1/33	0.8033519607273873	0.9999960429736348	0	0	0.6187174479166667	0.1354758287372449	SDC1
GO_Biological_Process_2021	negative chemotaxis (GO:0050919)	1/33	0.8033519607273873	0.9999960429736348	0	0	0.6187174479166667	0.1354758287372449	LGR6
GO_Biological_Process_2021	negative regulation of JNK cascade (GO:0046329)	1/33	0.8033519607273873	0.9999960429736348	0	0	0.6187174479166667	0.1354758287372449	SERPINB3
GO_Biological_Process_2021	phosphatidylcholine biosynthetic process (GO:0006656)	1/33	0.8033519607273873	0.9999960429736348	0	0	0.6187174479166667	0.1354758287372449	ACHE
GO_Biological_Process_2021	positive regulation of cytokine production involved in immune response (GO:0002720)	1/33	0.8033519607273873	0.9999960429736348	0	0	0.6187174479166667	0.1354758287372449	CD55
GO_Biological_Process_2021	positive regulation of histone modification (GO:0031058)	1/33	0.8033519607273873	0.9999960429736348	0	0	0.6187174479166667	0.1354758287372449	SDR16C5
GO_Biological_Process_2021	positive regulation of receptor signaling pathway via JAK-STAT (GO:0046427)	1/33	0.8033519607273873	0.9999960429736348	0	0	0.6187174479166667	0.1354758287372449	OCIAD2
GO_Biological_Process_2021	positive regulation of response to external stimulus (GO:0032103)	5/139	0.8034609285775596	0.9999960429736348	0	0	0.7378770374071068	0.1614672129835132	MDK;ADAM8;HRG;EREG;OASL
GO_Biological_Process_2021	response to lipid (GO:0033993)	4/114	0.8035062404570472	0.9999960429736348	0	0	0.7192552484088535	0.1573517060651197	CYP24A1;SLPI;S100A14;S100A7
GO_Biological_Process_2021	negative regulation of cell motility (GO:2000146)	4/114	0.8035062404570472	0.9999960429736348	0	0	0.7192552484088535	0.1573517060651197	SHH;KRT16;TACSTD2;NKX2-1
GO_Biological_Process_2021	heart development (GO:0007507)	6/164	0.8054263892825274	0.9999960429736348	0	0	0.7507853403141361	0.1624575339077207	BMP4;FOXC2;SHH;TNNI3;FOXL1;BMP7
GO_Biological_Process_2021	response to retinoic acid (GO:0032526)	2/62	0.8054846497440376	0.9999960429736348	0	0	0.6596802224539451	0.1426961765683277	WNT7B;PTK6
GO_Biological_Process_2021	regulation of cysteine-type endopeptidase activity involved in apoptotic process (GO:0043281)	3/89	0.8073792845189389	0.9999960429736348	0	0	0.6901369131426907	0.1476628864348311	SOX2;IFI6;SFN
GO_Biological_Process_2021	protein localization to cell periphery (GO:1990778)	5/140	0.8084126496038528	0.9999960429736348	0	0	0.7323725399039207	0.1557629295501551	JUP;PKP3;ANK1;EPHA2;S100A10
GO_Biological_Process_2021	positive regulation of protein metabolic process (GO:0051247)	4/115	0.8089307340955458	0.9999960429736348	0	0	0.712737816186092	0.1511303411534283	PLA2G10;PAEP;WNT7A;C4BPB
GO_Biological_Process_2021	adenylate cyclase-modulating G protein-coupled receptor signaling pathway (GO:0007188)	6/165	0.8099826706455767	0.9999960429736348	0	0	0.7460239059567322	0.157218887653001	PSAPL1;GPR78;UCN2;MC5R;ADM;DRD1
GO_Biological_Process_2021	amyloid fibril formation (GO:1990000)	2/63	0.8125878267183463	0.9999960429736348	0	0	0.648831603959042	0.1346528508068555	ODAM;SEMG1
GO_Biological_Process_2021	regulation of activated T cell proliferation (GO:0046006)	1/34	0.8128164397912782	0.9999960429736348	0	0	0.5999368686868687	0.1243369017816368	TNFSF9
GO_Biological_Process_2021	cellular response to vascular endothelial growth factor stimulus (GO:0035924)	1/34	0.8128164397912782	0.9999960429736348	0	0	0.5999368686868687	0.1243369017816368	HSPB1
GO_Biological_Process_2021	central nervous system neuron differentiation (GO:0021953)	1/34	0.8128164397912782	0.9999960429736348	0	0	0.5999368686868687	0.1243369017816368	LHX1
GO_Biological_Process_2021	regulation of myoblast differentiation (GO:0045661)	1/34	0.8128164397912782	0.9999960429736348	0	0	0.5999368686868687	0.1243369017816368	BMP4
GO_Biological_Process_2021	regulation of transmembrane transport (GO:0034762)	1/34	0.8128164397912782	0.9999960429736348	0	0	0.5999368686868687	0.1243369017816368	SLC2A1
GO_Biological_Process_2021	response to steroid hormone (GO:0048545)	1/34	0.8128164397912782	0.9999960429736348	0	0	0.5999368686868687	0.1243369017816368	CATSPER1
GO_Biological_Process_2021	ventricular cardiac muscle tissue morphogenesis (GO:0055010)	1/34	0.8128164397912782	0.9999960429736348	0	0	0.5999368686868687	0.1243369017816368	TNNI3
GO_Biological_Process_2021	negative regulation of extrinsic apoptotic signaling pathway via death domain receptors (GO:1902042)	1/34	0.8128164397912782	0.9999960429736348	0	0	0.5999368686868687	0.1243369017816368	FGB
GO_Biological_Process_2021	organic cyclic compound biosynthetic process (GO:1901362)	1/34	0.8128164397912782	0.9999960429736348	0	0	0.5999368686868687	0.1243369017816368	RDH8
GO_Biological_Process_2021	positive regulation of interleukin-12 production (GO:0032735)	1/34	0.8128164397912782	0.9999960429736348	0	0	0.5999368686868687	0.1243369017816368	MDK
GO_Biological_Process_2021	protein insertion into membrane (GO:0051205)	1/34	0.8128164397912782	0.9999960429736348	0	0	0.5999368686868687	0.1243369017816368	RTP2
GO_Biological_Process_2021	negative regulation of cell population proliferation (GO:0008285)	15/379	0.8143648848746139	0.9999960429736348	0	0	0.8135033571080083	0.1670502720435442	TFAP2A;FGFBP1;CDKN2A;HMGA1;SOX11;EREG;SOX2;SULT2B1;BMP4;IL1A;CAMK2N1;FABP6;CCN6;HRG;S100A11
GO_Biological_Process_2021	proteolysis (GO:0006508)	11/287	0.8184482806591847	0.9999960429736348	0	0	0.7871586575133486	0.157703358010937	CAPN8;MMP1;F12;TMPRSS4;KLK4;KLK3;PRSS22;CTSE;PRSS33;WFDC2;PRSS21
GO_Biological_Process_2021	sensory perception of sound (GO:0007605)	3/91	0.8192061147037997	0.9999960429736348	0	0	0.6743808122983488	0.1344847251892101	TFAP2A;COL11A1;PAX3
GO_Biological_Process_2021	toll-like receptor signaling pathway (GO:0002224)	3/91	0.8192061147037997	0.9999960429736348	0	0	0.6743808122983488	0.1344847251892101	FGB;SFTPA2;S100A14
GO_Biological_Process_2021	regulation of innate immune response (GO:0045088)	2/64	0.8194583858376734	0.9999960429736348	0	0	0.6383329408994585	0.1270995327906211	ADAM8;EREG
GO_Biological_Process_2021	plasma membrane organization (GO:0007009)	2/64	0.8194583858376734	0.9999960429736348	0	0	0.6383329408994585	0.1270995327906211	FA2H;AHNAK2
GO_Biological_Process_2021	acylglycerol catabolic process (GO:0046464)	1/35	0.8218258492052885	0.9999960429736348	0	0	0.5822610294117647	0.1142552003138137	FABP6
GO_Biological_Process_2021	blood vessel diameter maintenance (GO:0097746)	1/35	0.8218258492052885	0.9999960429736348	0	0	0.5822610294117647	0.1142552003138137	CRP
GO_Biological_Process_2021	cellular response to virus (GO:0098586)	1/35	0.8218258492052885	0.9999960429736348	0	0	0.5822610294117647	0.1142552003138137	IFI6
GO_Biological_Process_2021	regulation of postsynaptic membrane potential (GO:0060078)	1/35	0.8218258492052885	0.9999960429736348	0	0	0.5822610294117647	0.1142552003138137	GRIN2D
GO_Biological_Process_2021	regulation of protein polymerization (GO:0032271)	1/35	0.8218258492052885	0.9999960429736348	0	0	0.5822610294117647	0.1142552003138137	ARHGAP40
GO_Biological_Process_2021	regulation of regulated secretory pathway (GO:1903305)	1/35	0.8218258492052885	0.9999960429736348	0	0	0.5822610294117647	0.1142552003138137	SYT8
GO_Biological_Process_2021	regulation of T cell receptor signaling pathway (GO:0050856)	1/35	0.8218258492052885	0.9999960429736348	0	0	0.5822610294117647	0.1142552003138137	KCNN4
GO_Biological_Process_2021	regulation of trans-synaptic signaling (GO:0099177)	1/35	0.8218258492052885	0.9999960429736348	0	0	0.5822610294117647	0.1142552003138137	NTF4
GO_Biological_Process_2021	response to estrogen (GO:0043627)	1/35	0.8218258492052885	0.9999960429736348	0	0	0.5822610294117647	0.1142552003138137	KRT19
GO_Biological_Process_2021	negative regulation of cell cycle G1/S phase transition (GO:1902807)	1/35	0.8218258492052885	0.9999960429736348	0	0	0.5822610294117647	0.1142552003138137	CDKN2A
GO_Biological_Process_2021	negative regulation of epithelial cell migration (GO:0010633)	1/35	0.8218258492052885	0.9999960429736348	0	0	0.5822610294117647	0.1142552003138137	TACSTD2
GO_Biological_Process_2021	negative regulation of neurogenesis (GO:0050768)	1/35	0.8218258492052885	0.9999960429736348	0	0	0.5822610294117647	0.1142552003138137	WNT7A
GO_Biological_Process_2021	negative regulation of Ras protein signal transduction (GO:0046580)	1/35	0.8218258492052885	0.9999960429736348	0	0	0.5822610294117647	0.1142552003138137	ITGA3
GO_Biological_Process_2021	negative regulation of T cell proliferation (GO:0042130)	1/35	0.8218258492052885	0.9999960429736348	0	0	0.5822610294117647	0.1142552003138137	PLA2G2F
GO_Biological_Process_2021	oxoacid metabolic process (GO:0043436)	1/35	0.8218258492052885	0.9999960429736348	0	0	0.5822610294117647	0.1142552003138137	SULT2B1
GO_Biological_Process_2021	peptidyl-tyrosine dephosphorylation (GO:0035335)	1/35	0.8218258492052885	0.9999960429736348	0	0	0.5822610294117647	0.1142552003138137	DUSP9
GO_Biological_Process_2021	positive regulation of reproductive process (GO:2000243)	1/35	0.8218258492052885	0.9999960429736348	0	0	0.5822610294117647	0.1142552003138137	PLA2G10
GO_Biological_Process_2021	negative regulation of DNA-binding transcription factor activity (GO:0043433)	5/143	0.8226734708243048	0.9999960429736348	0	0	0.7163376993511612	0.1398261903837472	CDKN2A;PLA2G10;FOXJ1;PYDC2;BMP7
GO_Biological_Process_2021	regulation of gene expression (GO:0010468)	46/1079	0.8228694438983507	0.9999960429736348	0	0	0.8763017155190199	0.1708417891141206	CRP;CSF2;CRABP2;TMPRSS4;IHH;SIX1;HOXD13;SOX21;FGF3;SOX2;SHH;CDH3;IL36B;CAMK2N1;ZNF280A;ZNF703;AGR2;IGF2BP1;NKX2-1;RNF39;IGF2BP3;DRD1;LGALS7;TFAP2A;FOXD1;ODAM;IL37;PRRX2;AHNAK2;HMGA1;IL36G;HMGA2;SOX11;UPK3B;BMP7;DKK1;BMP4;IL1A;LHX1;PKP1;PKP3;SLC26A9;HRG;TRIM31;HOXB7;VGLL1
GO_Biological_Process_2021	regulation of protein binding (GO:0043393)	4/118	0.8244739858521235	0.9999960429736348	0	0	0.6938715650149407	0.1339239349020123	BMP4;SLPI;CARD18;DKK1
GO_Biological_Process_2021	negative regulation of response to external stimulus (GO:0032102)	4/118	0.8244739858521235	0.9999960429736348	0	0	0.6938715650149407	0.1339239349020123	CXCL17;PYDC2;DRD1;KLK8
GO_Biological_Process_2021	Wnt signaling pathway (GO:0016055)	3/92	0.8248842415655906	0.9999960429736348	0	0	0.6667683141375994	0.1283610455439283	WNT10A;WNT7B;WNT7A
GO_Biological_Process_2021	regulation of cell-matrix adhesion (GO:0001952)	2/65	0.8261022539426939	0.9999960429736348	0	0	0.6281675687306553	0.1200030713147316	JUP;CDKN2A
GO_Biological_Process_2021	mitotic G1 DNA damage checkpoint signaling (GO:0031571)	2/65	0.8261022539426939	0.9999960429736348	0	0	0.6281675687306553	0.1200030713147316	MUC1;SFN
GO_Biological_Process_2021	protein autoubiquitination (GO:0051865)	2/65	0.8261022539426939	0.9999960429736348	0	0	0.6281675687306553	0.1200030713147316	RNF208;RNF183
GO_Biological_Process_2021	activation of adenylate cyclase activity (GO:0007190)	1/36	0.8304020478553511	0.9999960429736348	0	0	0.565595238095238	0.1051132169661945	DRD1
GO_Biological_Process_2021	aortic valve development (GO:0003176)	1/36	0.8304020478553511	0.9999960429736348	0	0	0.565595238095238	0.1051132169661945	BMP4
GO_Biological_Process_2021	regulation of androgen receptor signaling pathway (GO:0060765)	1/36	0.8304020478553511	0.9999960429736348	0	0	0.565595238095238	0.1051132169661945	KLK3
GO_Biological_Process_2021	regulation of cardiac muscle contraction (GO:0055117)	1/36	0.8304020478553511	0.9999960429736348	0	0	0.565595238095238	0.1051132169661945	TNNI3
GO_Biological_Process_2021	regulation of embryonic development (GO:0045995)	1/36	0.8304020478553511	0.9999960429736348	0	0	0.565595238095238	0.1051132169661945	LHX1
GO_Biological_Process_2021	cellular response to heat (GO:0034605)	1/36	0.8304020478553511	0.9999960429736348	0	0	0.565595238095238	0.1051132169661945	IL1A
GO_Biological_Process_2021	cyclic-nucleotide-mediated signaling (GO:0019935)	1/36	0.8304020478553511	0.9999960429736348	0	0	0.565595238095238	0.1051132169661945	HTR2C
GO_Biological_Process_2021	dendrite morphogenesis (GO:0048813)	1/36	0.8304020478553511	0.9999960429736348	0	0	0.565595238095238	0.1051132169661945	WNT7A
GO_Biological_Process_2021	regulation of receptor internalization (GO:0002090)	1/36	0.8304020478553511	0.9999960429736348	0	0	0.565595238095238	0.1051132169661945	DKK1
GO_Biological_Process_2021	regulation of sodium ion transport (GO:0002028)	1/36	0.8304020478553511	0.9999960429736348	0	0	0.565595238095238	0.1051132169661945	NKAIN4
GO_Biological_Process_2021	telomere maintenance via telomere lengthening (GO:0010833)	1/36	0.8304020478553511	0.9999960429736348	0	0	0.565595238095238	0.1051132169661945	ZSCAN4
GO_Biological_Process_2021	membrane assembly (GO:0071709)	1/36	0.8304020478553511	0.9999960429736348	0	0	0.565595238095238	0.1051132169661945	S100A10
GO_Biological_Process_2021	transition metal ion transport (GO:0000041)	1/36	0.8304020478553511	0.9999960429736348	0	0	0.565595238095238	0.1051132169661945	MELTF
GO_Biological_Process_2021	mitochondrion disassembly (GO:0061726)	1/36	0.8304020478553511	0.9999960429736348	0	0	0.565595238095238	0.1051132169661945	ATG9B
GO_Biological_Process_2021	negative regulation of toll-like receptor signaling pathway (GO:0034122)	1/36	0.8304020478553511	0.9999960429736348	0	0	0.565595238095238	0.1051132169661945	BPIFB1
GO_Biological_Process_2021	positive regulation of interferon-beta production (GO:0032728)	1/36	0.8304020478553511	0.9999960429736348	0	0	0.565595238095238	0.1051132169661945	ISG15
GO_Biological_Process_2021	positive regulation of T cell mediated immunity (GO:0002711)	1/36	0.8304020478553511	0.9999960429736348	0	0	0.565595238095238	0.1051132169661945	CD55
GO_Biological_Process_2021	regulation of epithelial cell proliferation (GO:0050678)	3/93	0.8304092374298584	0.9999960429736348	0	0	0.6593249826026444	0.1225267411226867	SOX2;BMP4;EREG
GO_Biological_Process_2021	positive regulation of cell death (GO:0010942)	2/66	0.832525325707413	0.9999960429736348	0	0	0.6183198644421272	0.1133328597228136	BMP4;DKK1
GO_Biological_Process_2021	positive regulation of T cell proliferation (GO:0042102)	2/66	0.832525325707413	0.9999960429736348	0	0	0.6183198644421272	0.1133328597228136	CD70;TNFSF9
GO_Biological_Process_2021	hemopoiesis (GO:0030097)	3/94	0.8357839340726826	0.9999960429736348	0	0	0.6520452407717543	0.1169672342146875	BMP4;CSF2;RRAS
GO_Biological_Process_2021	proton transmembrane transport (GO:1902600)	1/37	0.8385658455119323	0.9999960429736348	0	0	0.5498553240740741	0.0968087232249264	SLC4A11
GO_Biological_Process_2021	anterograde axonal transport (GO:0008089)	1/37	0.8385658455119323	0.9999960429736348	0	0	0.5498553240740741	0.0968087232249264	HSPB1
GO_Biological_Process_2021	regulation of actin cytoskeleton reorganization (GO:2000249)	1/37	0.8385658455119323	0.9999960429736348	0	0	0.5498553240740741	0.0968087232249264	MDK
GO_Biological_Process_2021	regulation of intracellular pH (GO:0051453)	1/37	0.8385658455119323	0.9999960429736348	0	0	0.5498553240740741	0.0968087232249264	NOX1
GO_Biological_Process_2021	regulation of intracellular steroid hormone receptor signaling pathway (GO:0033143)	1/37	0.8385658455119323	0.9999960429736348	0	0	0.5498553240740741	0.0968087232249264	KLK3
GO_Biological_Process_2021	regulation of transport (GO:0051049)	1/37	0.8385658455119323	0.9999960429736348	0	0	0.5498553240740741	0.0968087232249264	RAB25
GO_Biological_Process_2021	skeletal muscle tissue development (GO:0007519)	1/37	0.8385658455119323	0.9999960429736348	0	0	0.5498553240740741	0.0968087232249264	SIX1
GO_Biological_Process_2021	ncRNA metabolic process (GO:0034660)	1/37	0.8385658455119323	0.9999960429736348	0	0	0.5498553240740741	0.0968087232249264	PIWIL1
GO_Biological_Process_2021	negative regulation of G1/S transition of mitotic cell cycle (GO:2000134)	1/37	0.8385658455119323	0.9999960429736348	0	0	0.5498553240740741	0.0968087232249264	CDKN2A
GO_Biological_Process_2021	neural crest cell migration (GO:0001755)	1/37	0.8385658455119323	0.9999960429736348	0	0	0.5498553240740741	0.0968087232249264	SHH
GO_Biological_Process_2021	positive regulation of cytokinesis (GO:0032467)	1/37	0.8385658455119323	0.9999960429736348	0	0	0.5498553240740741	0.0968087232249264	GIPC1
GO_Biological_Process_2021	positive regulation of signaling receptor activity (GO:2000273)	1/37	0.8385658455119323	0.9999960429736348	0	0	0.5498553240740741	0.0968087232249264	EREG
GO_Biological_Process_2021	cellular response to interferon-gamma (GO:0071346)	4/121	0.8389560217787222	0.9999960429736348	0	0	0.6759728139038483	0.1186987923327921	CCL7;CCL20;TRIM31;OASL
GO_Biological_Process_2021	positive regulation of ERK1 and ERK2 cascade (GO:0070374)	6/172	0.8395703862372347	0.9999960429736348	0	0	0.7143001324670409	0.1249060661869097	FGB;CCL7;CCL20;HTR2C;ALKAL1;S100A7
GO_Biological_Process_2021	regulation of tyrosine phosphorylation of STAT protein (GO:0042509)	2/68	0.8447324371912457	0.9999960429736348	0	0	0.5995197017094828	0.1011601631890396	CSF2;PTK6
GO_Biological_Process_2021	interferon-gamma-mediated signaling pathway (GO:0060333)	2/68	0.8447324371912457	0.9999960429736348	0	0	0.5995197017094828	0.1011601631890396	TRIM31;OASL
GO_Biological_Process_2021	response to cAMP (GO:0051591)	1/38	0.8463370535164993	0.9999960429736348	0	0	0.5349662162162162	0.0892524744094527	DUOX2
GO_Biological_Process_2021	response to estradiol (GO:0032355)	1/38	0.8463370535164993	0.9999960429736348	0	0	0.5349662162162162	0.0892524744094527	ZNF703
GO_Biological_Process_2021	lymphocyte proliferation (GO:0046651)	1/38	0.8463370535164993	0.9999960429736348	0	0	0.5349662162162162	0.0892524744094527	CD70
GO_Biological_Process_2021	synaptic vesicle endocytosis (GO:0048488)	1/38	0.8463370535164993	0.9999960429736348	0	0	0.5349662162162162	0.0892524744094527	SYT8
GO_Biological_Process_2021	ventricular septum development (GO:0003281)	1/38	0.8463370535164993	0.9999960429736348	0	0	0.5349662162162162	0.0892524744094527	SOX11
GO_Biological_Process_2021	mRNA destabilization (GO:0061157)	1/38	0.8463370535164993	0.9999960429736348	0	0	0.5349662162162162	0.0892524744094527	PLEKHN1
GO_Biological_Process_2021	negative regulation of innate immune response (GO:0045824)	1/38	0.8463370535164993	0.9999960429736348	0	0	0.5349662162162162	0.0892524744094527	ISG15
GO_Biological_Process_2021	negative regulation of ubiquitin-dependent protein catabolic process (GO:2000059)	1/38	0.8463370535164993	0.9999960429736348	0	0	0.5349662162162162	0.0892524744094527	GIPC1
GO_Biological_Process_2021	positive regulation of hydrolase activity (GO:0051345)	5/149	0.8486174403651532	0.9999960429736348	0	0	0.6862723733147373	0.1126494102322979	CCL7;CCL20;ODAM;PRSS22;S100A10
GO_Biological_Process_2021	peptidyl-tyrosine phosphorylation (GO:0018108)	2/69	0.8505280169138821	0.9999960429736348	0	0	0.5905405195088167	0.0956072853221842	SRMS;PTK6
GO_Biological_Process_2021	positive regulation of MAP kinase activity (GO:0043406)	2/69	0.8505280169138821	0.9999960429736348	0	0	0.5905405195088167	0.0956072853221842	ADAM8;DKK1
GO_Biological_Process_2021	protein maturation (GO:0051604)	3/97	0.8510348339101452	0.9999960429736348	0	0	0.6311353440234532	0.1018035310587777	F12;DUOXA2;TMPRSS4
GO_Biological_Process_2021	regulation of MAP kinase activity (GO:0043405)	3/97	0.8510348339101452	0.9999960429736348	0	0	0.6311353440234532	0.1018035310587777	BMP4;ADAM8;BMP7
GO_Biological_Process_2021	brain development (GO:0007420)	5/150	0.8526207166090517	0.9999960429736348	0	0	0.6815033905641321	0.1086592255247024	DMBX1;ZIC2;NKX2-1;FOXJ1;GRIN2D
GO_Biological_Process_2021	regulation of cellular component biogenesis (GO:0044087)	1/39	0.8537345322933558	0.9999960429736348	0	0	0.5208607456140351	0.0823663065247864	HRG
GO_Biological_Process_2021	regulation of dendrite development (GO:0050773)	1/39	0.8537345322933558	0.9999960429736348	0	0	0.5208607456140351	0.0823663065247864	BMP7
GO_Biological_Process_2021	regulation of heart rate by cardiac conduction (GO:0086091)	1/39	0.8537345322933558	0.9999960429736348	0	0	0.5208607456140351	0.0823663065247864	JUP
GO_Biological_Process_2021	regulation of nitric-oxide synthase activity (GO:0050999)	1/39	0.8537345322933558	0.9999960429736348	0	0	0.5208607456140351	0.0823663065247864	IL1A
GO_Biological_Process_2021	regulation of peptidyl-threonine phosphorylation (GO:0010799)	1/39	0.8537345322933558	0.9999960429736348	0	0	0.5208607456140351	0.0823663065247864	BMP7
GO_Biological_Process_2021	regulation of protein tyrosine kinase activity (GO:0061097)	1/39	0.8537345322933558	0.9999960429736348	0	0	0.5208607456140351	0.0823663065247864	PTK6
GO_Biological_Process_2021	regulation of receptor-mediated endocytosis (GO:0048259)	1/39	0.8537345322933558	0.9999960429736348	0	0	0.5208607456140351	0.0823663065247864	DKK1
GO_Biological_Process_2021	response to peptide (GO:1901652)	1/39	0.8537345322933558	0.9999960429736348	0	0	0.5208607456140351	0.0823663065247864	PRLH
GO_Biological_Process_2021	negative regulation of cellular metabolic process (GO:0031324)	1/39	0.8537345322933558	0.9999960429736348	0	0	0.5208607456140351	0.0823663065247864	TFAP2A
GO_Biological_Process_2021	positive regulation of cellular process (GO:0048522)	25/625	0.8543418333097689	0.9999960429736348	0	0	0.8208244301994302	0.1292173765204974	CSF2;LAMC2;IL2RG;HOXC10;FGF3;CXCL5;SHH;ESM1;CDH3;IBSP;RAB25;MDK;ZNF703;PRAME;KRT6A;SERPINB3;HMGA2;SOX11;PTK6;DKK1;EREG;BMP4;CEACAM6;ADAM8;NOX1
GO_Biological_Process_2021	positive regulation of defense response (GO:0031349)	3/98	0.855836996717801	0.9999960429736348	0	0	0.6244588506757499	0.0972128472473729	MDK;ADAM8;EREG
GO_Biological_Process_2021	defense response to Gram-positive bacterium (GO:0050830)	2/70	0.8561258641278667	0.9999960429736348	0	0	0.5818254309022879	0.0903795267071026	CRP;KRT6A
GO_Biological_Process_2021	regulation of plasma membrane bounded cell projection assembly (GO:0120032)	2/70	0.8561258641278667	0.9999960429736348	0	0	0.5818254309022879	0.0903795267071026	FSCN1;EPHA2
GO_Biological_Process_2021	sterol metabolic process (GO:0016125)	2/70	0.8561258641278667	0.9999960429736348	0	0	0.5818254309022879	0.0903795267071026	SULT2B1;CYP26A1
GO_Biological_Process_2021	positive regulation of nucleic acid-templated transcription (GO:1903508)	20/511	0.8564071527169891	0.9999960429736348	0	0	0.8028898493824007	0.1244554499140438	TFAP2A;FOXC2;DLX5;HMGA1;PAX3;WNT7A;HMGA2;SIX1;SOX11;HOXC13;BMP7;HOXA11;SOX2;BMP4;SHH;ZIC2;LHX1;NKX2-1;TNNI2;TP63
GO_Biological_Process_2021	positive regulation of signal transduction (GO:0009967)	9/252	0.8599183779657517	0.9999960429736348	0	0	0.7312480547774666	0.1103583502998278	ESM1;SHH;CDH3;KLK5;IHH;WNT7A;LGR6;TP63;KLK6
GO_Biological_Process_2021	autophagy of mitochondrion (GO:0000422)	1/40	0.860776237403006	0.9999960429736348	0	0	0.5074786324786325	0.076081549381908	ATG9B
GO_Biological_Process_2021	bone development (GO:0060348)	1/40	0.860776237403006	0.9999960429736348	0	0	0.5074786324786325	0.076081549381908	TFAP2A
GO_Biological_Process_2021	digestive tract development (GO:0048565)	1/40	0.860776237403006	0.9999960429736348	0	0	0.5074786324786325	0.076081549381908	AGR2
GO_Biological_Process_2021	synaptic vesicle exocytosis (GO:0016079)	1/40	0.860776237403006	0.9999960429736348	0	0	0.5074786324786325	0.076081549381908	SYT8
GO_Biological_Process_2021	negative regulation of ERBB signaling pathway (GO:1901185)	1/40	0.860776237403006	0.9999960429736348	0	0	0.5074786324786325	0.076081549381908	EREG
GO_Biological_Process_2021	negative regulation of protein kinase B signaling (GO:0051898)	1/40	0.860776237403006	0.9999960429736348	0	0	0.5074786324786325	0.076081549381908	EPHA2
GO_Biological_Process_2021	positive regulation of intrinsic apoptotic signaling pathway (GO:2001244)	1/40	0.860776237403006	0.9999960429736348	0	0	0.5074786324786325	0.076081549381908	RNF183
GO_Biological_Process_2021	circulatory system development (GO:0072359)	4/126	0.8608602362122084	0.9999960429736348	0	0	0.6480977097144424	0.0971000177006339	FOXC2;SHH;TNNI3;FOXL1
GO_Biological_Process_2021	synapse organization (GO:0050808)	4/126	0.8608602362122084	0.9999960429736348	0	0	0.6480977097144424	0.0971000177006339	ACHE;WNT7B;DRD1;DKK1
GO_Biological_Process_2021	negative regulation of growth (GO:0045926)	4/126	0.8608602362122084	0.9999960429736348	0	0	0.6480977097144424	0.0971000177006339	CDA;CDKN2A;TMPRSS4;HRG
GO_Biological_Process_2021	response to metal ion (GO:0010038)	2/71	0.8615315756212589	0.9999960429736348	0	0	0.5733629535597164	0.0854560625219439	FGB;IL1A
GO_Biological_Process_2021	extrinsic apoptotic signaling pathway (GO:0097191)	2/72	0.8667506675554094	0.9999960429736348	0	0	0.5651422612840756	0.0808175611147296	IFI27;CD70
GO_Biological_Process_2021	negative regulation of epithelial cell proliferation (GO:0050680)	2/72	0.8667506675554094	0.9999960429736348	0	0	0.5651422612840756	0.0808175611147296	SOX2;EREG
GO_Biological_Process_2021	carbohydrate catabolic process (GO:0016052)	1/41	0.8674792622210784	0.9999960429736348	0	0	0.494765625	0.0703376983596389	ENO2
GO_Biological_Process_2021	carboxylic acid transmembrane transport (GO:1905039)	1/41	0.8674792622210784	0.9999960429736348	0	0	0.494765625	0.0703376983596389	SLC6A14
GO_Biological_Process_2021	regulation of filopodium assembly (GO:0051489)	1/41	0.8674792622210784	0.9999960429736348	0	0	0.494765625	0.0703376983596389	FSCN1
GO_Biological_Process_2021	regulation of release of cytochrome c from mitochondria (GO:0090199)	1/41	0.8674792622210784	0.9999960429736348	0	0	0.494765625	0.0703376983596389	BIK
GO_Biological_Process_2021	regulation of response to DNA damage stimulus (GO:2001020)	1/41	0.8674792622210784	0.9999960429736348	0	0	0.494765625	0.0703376983596389	HMGA2
GO_Biological_Process_2021	gluconeogenesis (GO:0006094)	1/41	0.8674792622210784	0.9999960429736348	0	0	0.494765625	0.0703376983596389	ENO2
GO_Biological_Process_2021	regulation of viral transcription (GO:0046782)	1/41	0.8674792622210784	0.9999960429736348	0	0	0.494765625	0.0703376983596389	TRIM31
GO_Biological_Process_2021	import into cell (GO:0098657)	1/41	0.8674792622210784	0.9999960429736348	0	0	0.494765625	0.0703376983596389	SLC6A14
GO_Biological_Process_2021	JNK cascade (GO:0007254)	1/41	0.8674792622210784	0.9999960429736348	0	0	0.494765625	0.0703376983596389	DUSP9
GO_Biological_Process_2021	T cell differentiation (GO:0030217)	1/41	0.8674792622210784	0.9999960429736348	0	0	0.494765625	0.0703376983596389	SHH
GO_Biological_Process_2021	visual system development (GO:0150063)	1/41	0.8674792622210784	0.9999960429736348	0	0	0.494765625	0.0703376983596389	SOX2
GO_Biological_Process_2021	nucleobase-containing compound catabolic process (GO:0034655)	1/41	0.8674792622210784	0.9999960429736348	0	0	0.494765625	0.0703376983596389	ENTPD2
GO_Biological_Process_2021	positive regulation of cation transmembrane transport (GO:1904064)	1/41	0.8674792622210784	0.9999960429736348	0	0	0.494765625	0.0703376983596389	KCNN4
GO_Biological_Process_2021	cellular response to chemical stress (GO:0062197)	3/101	0.8694394410267569	0.9999960429736348	0	0	0.6052469004303183	0.0846780333706545	GPX2;SLC4A11;NOX1
GO_Biological_Process_2021	cellular response to interleukin-1 (GO:0071347)	5/155	0.8713361471375027	0.9999960429736348	0	0	0.6586122733612273	0.0907089851042665	IL1A;IL1RN;CCL7;CCL20;ANKRD1
GO_Biological_Process_2021	regulation of hydrolase activity (GO:0051336)	2/73	0.871788570128975	0.9999960429736348	0	0	0.5571531378049318	0.0764460626915666	CFAP73;ADAP1
GO_Biological_Process_2021	chromatin assembly (GO:0031497)	2/73	0.871788570128975	0.9999960429736348	0	0	0.5571531378049318	0.0764460626915666	H1-6;HMGA2
GO_Biological_Process_2021	regulation of Rho protein signal transduction (GO:0035023)	2/73	0.871788570128975	0.9999960429736348	0	0	0.5571531378049318	0.0764460626915666	ITGA3;EPS8L1
GO_Biological_Process_2021	positive regulation of JNK cascade (GO:0046330)	2/73	0.871788570128975	0.9999960429736348	0	0	0.5571531378049318	0.0764460626915666	WNT7B;WNT7A
GO_Biological_Process_2021	calcium-mediated signaling (GO:0019722)	3/102	0.8737151519992732	0.9999960429736348	0	0	0.5991016638198267	0.0808792455298463	CCL20;NMUR2;TNNI3
GO_Biological_Process_2021	regulation of DNA recombination (GO:0000018)	1/42	0.8738598799178403	0.9999960429736348	0	0	0.4826727642276422	0.0650812963840454	H1-6
GO_Biological_Process_2021	regulation of extrinsic apoptotic signaling pathway via death domain receptors (GO:1902041)	1/42	0.8738598799178403	0.9999960429736348	0	0	0.4826727642276422	0.0650812963840454	FGB
GO_Biological_Process_2021	regulation of nervous system development (GO:0051960)	1/42	0.8738598799178403	0.9999960429736348	0	0	0.4826727642276422	0.0650812963840454	HES2
GO_Biological_Process_2021	translesion synthesis (GO:0019985)	1/42	0.8738598799178403	0.9999960429736348	0	0	0.4826727642276422	0.0650812963840454	ISG15
GO_Biological_Process_2021	negative regulation of protein catabolic process (GO:0042177)	1/42	0.8738598799178403	0.9999960429736348	0	0	0.4826727642276422	0.0650812963840454	PRKCG
GO_Biological_Process_2021	nucleic acid-templated transcription (GO:0097659)	1/42	0.8738598799178403	0.9999960429736348	0	0	0.4826727642276422	0.0650812963840454	NKX2-8
GO_Biological_Process_2021	positive regulation of protein tyrosine kinase activity (GO:0061098)	1/42	0.8738598799178403	0.9999960429736348	0	0	0.4826727642276422	0.0650812963840454	EREG
GO_Biological_Process_2021	regulation of response to external stimulus (GO:0032101)	4/130	0.8765030091119904	0.9999960429736348	0	0	0.627390489459455	0.0826995661607435	IL37;HRG;CD55;PTGES
GO_Biological_Process_2021	positive regulation of canonical Wnt signaling pathway (GO:0090263)	4/130	0.8765030091119904	0.9999960429736348	0	0	0.627390489459455	0.0826995661607435	SCEL;CDH3;JUP;LGR6
GO_Biological_Process_2021	regulation of stress fiber assembly (GO:0051492)	2/74	0.87665062313789	0.9999960429736348	0	0	0.5493859344224308	0.0723248690535557	TACSTD2;S100A10
GO_Biological_Process_2021	regulation of cell-substrate adhesion (GO:0010810)	1/43	0.8799335823652961	0.9999960429736348	0	0	0.471155753968254	0.0602649901630098	AGR2
GO_Biological_Process_2021	DNA synthesis involved in DNA repair (GO:0000731)	1/43	0.8799335823652961	0.9999960429736348	0	0	0.471155753968254	0.0602649901630098	ISG15
GO_Biological_Process_2021	spermatid development (GO:0007286)	1/43	0.8799335823652961	0.9999960429736348	0	0	0.471155753968254	0.0602649901630098	PIWIL1
GO_Biological_Process_2021	natural killer cell activation (GO:0030101)	1/43	0.8799335823652961	0.9999960429736348	0	0	0.471155753968254	0.0602649901630098	ULBP2
GO_Biological_Process_2021	negative regulation of type I interferon production (GO:0032480)	1/43	0.8799335823652961	0.9999960429736348	0	0	0.471155753968254	0.0602649901630098	ISG15
GO_Biological_Process_2021	positive regulation of neuron differentiation (GO:0045666)	1/43	0.8799335823652961	0.9999960429736348	0	0	0.471155753968254	0.0602649901630098	SOX11
GO_Biological_Process_2021	positive regulation of phospholipase C activity (GO:0010863)	1/43	0.8799335823652961	0.9999960429736348	0	0	0.471155753968254	0.0602649901630098	NTF4
GO_Biological_Process_2021	cellular response to hypoxia (GO:0071456)	4/131	0.8801676708065762	0.9999960429736348	0	0	0.6224174956186903	0.0794471459260567	EGLN3;ADAM8;CA9;BMP7
GO_Biological_Process_2021	fibroblast growth factor receptor signaling pathway (GO:0008543)	2/75	0.8813420722896463	0.9999960429736348	0	0	0.5418315311326011	0.0684384432964912	FGFBP1;FGF3
GO_Biological_Process_2021	regulation of transcription from RNA polymerase II promoter in response to hypoxia (GO:0061418)	2/75	0.8813420722896463	0.9999960429736348	0	0	0.5418315311326011	0.0684384432964912	EGLN3;CA9
GO_Biological_Process_2021	cellular component assembly (GO:0022607)	9/261	0.8849144706023141	0.9999960429736348	0	0	0.7047944177671068	0.0861711834682427	RP1L1;SYCE3;RP1;KRT14;FSCN1;SLC2A1;WNT7A;PKP1;FOXJ1
GO_Biological_Process_2021	regulation of endothelial cell apoptotic process (GO:2000351)	1/44	0.8857151180770361	0.9999960429736348	0	0	0.4601744186046511	0.0558467293579698	FGB
GO_Biological_Process_2021	hexose biosynthetic process (GO:0019319)	1/44	0.8857151180770361	0.9999960429736348	0	0	0.4601744186046511	0.0558467293579698	ENO2
GO_Biological_Process_2021	mRNA stabilization (GO:0048255)	1/44	0.8857151180770361	0.9999960429736348	0	0	0.4601744186046511	0.0558467293579698	IGF2BP1
GO_Biological_Process_2021	neurogenesis (GO:0022008)	1/44	0.8857151180770361	0.9999960429736348	0	0	0.4601744186046511	0.0558467293579698	SIX1
GO_Biological_Process_2021	positive regulation of biosynthetic process (GO:0009891)	1/44	0.8857151180770361	0.9999960429736348	0	0	0.4601744186046511	0.0558467293579698	BMP4
GO_Biological_Process_2021	positive regulation of potassium ion transmembrane transport (GO:1901381)	1/44	0.8857151180770361	0.9999960429736348	0	0	0.4601744186046511	0.0558467293579698	KCNN4
GO_Biological_Process_2021	positive regulation of stress fiber assembly (GO:0051496)	1/44	0.8857151180770361	0.9999960429736348	0	0	0.4601744186046511	0.0558467293579698	S100A10
GO_Biological_Process_2021	water-soluble vitamin metabolic process (GO:0006767)	2/76	0.885868065766278	0.9999960429736348	0	0	0.5344813009046586	0.0647723187313901	TCN1;SLC2A1
GO_Biological_Process_2021	positive regulation of interleukin-6 production (GO:0032755)	2/76	0.885868065766278	0.9999960429736348	0	0	0.5344813009046586	0.0647723187313901	IL1A;EREG
GO_Biological_Process_2021	negative regulation of inflammatory response (GO:0050728)	7/212	0.8884195164060907	0.9999960429736348	0	0	0.6741217978217519	0.0797561717652413	NPSR1;MDK;MC5R;CXCL17;PYDC2;ADM;DRD1
GO_Biological_Process_2021	phosphate-containing compound metabolic process (GO:0006796)	7/212	0.8884195164060907	0.9999960429736348	0	0	0.6741217978217519	0.0797561717652413	PRKCG;PLA2G2F;LPCAT4;ALPP;PLA2G10;PLCD3;ALPG
GO_Biological_Process_2021	protein localization to nucleus (GO:0034504)	3/106	0.8896015915834075	0.9999960429736348	0	0	0.5757139672051401	0.067347921674742	BMP4;SIX1;BMP7
GO_Biological_Process_2021	purine ribonucleotide metabolic process (GO:0009150)	2/77	0.890233651271594	0.9999960429736348	0	0	0.5273270768161279	0.0613130159218058	SULT2B1;EPHA2
GO_Biological_Process_2021	positive regulation of protein modification by small protein conjugation or removal (GO:1903322)	2/77	0.890233651271594	0.9999960429736348	0	0	0.5273270768161279	0.0613130159218058	RASD2;BIRC7
GO_Biological_Process_2021	positive regulation of tumor necrosis factor production (GO:0032760)	2/77	0.890233651271594	0.9999960429736348	0	0	0.5273270768161279	0.0613130159218058	IL1A;HSPB1
GO_Biological_Process_2021	amino acid transmembrane transport (GO:0003333)	1/45	0.8912185270746017	0.9999960429736348	0	0	0.4496922348484848	0.0517890855380141	SLC6A14
GO_Biological_Process_2021	regulation of pri-miRNA transcription by RNA polymerase II (GO:1902893)	1/45	0.8912185270746017	0.9999960429736348	0	0	0.4496922348484848	0.0517890855380141	BMP4
GO_Biological_Process_2021	regulation of receptor signaling pathway via JAK-STAT (GO:0046425)	1/45	0.8912185270746017	0.9999960429736348	0	0	0.4496922348484848	0.0517890855380141	OCIAD2
GO_Biological_Process_2021	mitotic G2/M transition checkpoint (GO:0044818)	1/45	0.8912185270746017	0.9999960429736348	0	0	0.4496922348484848	0.0517890855380141	HMGA2
GO_Biological_Process_2021	negative regulation of T cell activation (GO:0050868)	1/45	0.8912185270746017	0.9999960429736348	0	0	0.4496922348484848	0.0517890855380141	PLA2G2F
GO_Biological_Process_2021	positive regulation of Notch signaling pathway (GO:0045747)	1/45	0.8912185270746017	0.9999960429736348	0	0	0.4496922348484848	0.0517890855380141	TP63
GO_Biological_Process_2021	positive regulation of RNA metabolic process (GO:0051254)	1/45	0.8912185270746017	0.9999960429736348	0	0	0.4496922348484848	0.0517890855380141	BMP4
GO_Biological_Process_2021	regulation of cellular protein localization (GO:1903827)	1/46	0.8964571757635964	0.9999960429736348	0	0	0.4396759259259259	0.0480586695070328	SHH
GO_Biological_Process_2021	interleukin-12-mediated signaling pathway (GO:0035722)	1/46	0.8964571757635964	0.9999960429736348	0	0	0.4396759259259259	0.0480586695070328	SERPINB2
GO_Biological_Process_2021	negative regulation of tumor necrosis factor production (GO:0032720)	1/46	0.8964571757635964	0.9999960429736348	0	0	0.4396759259259259	0.0480586695070328	IL37
GO_Biological_Process_2021	positive regulation of nucleocytoplasmic transport (GO:0046824)	1/46	0.8964571757635964	0.9999960429736348	0	0	0.4396759259259259	0.0480586695070328	JUP
GO_Biological_Process_2021	postreplication repair (GO:0006301)	1/46	0.8964571757635964	0.9999960429736348	0	0	0.4396759259259259	0.0480586695070328	ISG15
GO_Biological_Process_2021	posttranscriptional regulation of gene expression (GO:0010608)	1/46	0.8964571757635964	0.9999960429736348	0	0	0.4396759259259259	0.0480586695070328	PKP3
GO_Biological_Process_2021	negative regulation of inflammatory response to antigenic stimulus (GO:0002862)	4/136	0.8971060121606719	0.9999960429736348	0	0	0.598682752287768	0.0650057148115132	NPSR1;MC5R;ADM;DRD1
GO_Biological_Process_2021	organic substance transport (GO:0071702)	4/136	0.8971060121606719	0.9999960429736348	0	0	0.598682752287768	0.0650057148115132	SLCO1B1;TCN1;SLCO1B3;HRG
GO_Biological_Process_2021	regulation of inflammatory response to antigenic stimulus (GO:0002861)	4/137	0.9002293586106186	0.9999960429736348	0	0	0.5941499516817121	0.0624485496803565	NPSR1;MC5R;ADM;DRD1
GO_Biological_Process_2021	regulation of protein ubiquitination (GO:0031396)	3/109	0.9003171232972013	0.9999960429736348	0	0	0.5593315476424942	0.0587344093702654	PRKCG;ISG15;BIRC7
GO_Biological_Process_2021	regulation of cellular metabolic process (GO:0031323)	1/47	0.901443788657666	0.9999960429736348	0	0	0.4300951086956521	0.0446256325546075	DKK1
GO_Biological_Process_2021	regulation of DNA binding (GO:0051101)	1/47	0.901443788657666	0.9999960429736348	0	0	0.4300951086956521	0.0446256325546075	HMGA2
GO_Biological_Process_2021	regulation of synapse assembly (GO:0051963)	1/47	0.901443788657666	0.9999960429736348	0	0	0.4300951086956521	0.0446256325546075	WNT7A
GO_Biological_Process_2021	polyol metabolic process (GO:0019751)	1/47	0.901443788657666	0.9999960429736348	0	0	0.4300951086956521	0.0446256325546075	PLCD3
GO_Biological_Process_2021	negative regulation of Wnt signaling pathway (GO:0030178)	6/191	0.9014510344968398	0.9999960429736348	0	0	0.640294325739352	0.0664302503416455	SOX2;IGFBP1;MDK;WIF1;KREMEN2;DKK1
GO_Biological_Process_2021	regulation of NIK/NF-kappaB signaling (GO:1901222)	2/80	0.9024168911052128	0.9999960429736348	0	0	0.5069650544103099	0.052054502812725	PYDC2;BMP7
GO_Biological_Process_2021	response to interferon-gamma (GO:0034341)	2/80	0.9024168911052128	0.9999960429736348	0	0	0.5069650544103099	0.052054502812725	CCL7;CCL20
GO_Biological_Process_2021	negative regulation of canonical Wnt signaling pathway (GO:0090090)	5/165	0.9027764600896918	0.9999960429736348	0	0	0.6171221234309623	0.0631194412990296	SOX2;IGFBP1;MDK;KREMEN2;DKK1
GO_Biological_Process_2021	response to endoplasmic reticulum stress (GO:0034976)	3/110	0.9036750427782188	0.9999960429736348	0	0	0.5540748834214583	0.0561197234392911	ERN2;AGR2;RNF183
GO_Biological_Process_2021	response to tumor necrosis factor (GO:0034612)	3/110	0.9036750427782188	0.9999960429736348	0	0	0.5540748834214583	0.0561197234392911	CCL7;CCL20;ANKRD1
GO_Biological_Process_2021	base-excision repair (GO:0006284)	1/48	0.906190479280864	0.9999960429736348	0	0	0.4209219858156028	0.0414632371691501	HMGA2
GO_Biological_Process_2021	cellular response to alcohol (GO:0097306)	1/48	0.906190479280864	0.9999960429736348	0	0	0.4209219858156028	0.0414632371691501	JUP
GO_Biological_Process_2021	cellular response to interleukin-12 (GO:0071349)	1/48	0.906190479280864	0.9999960429736348	0	0	0.4209219858156028	0.0414632371691501	SERPINB2
GO_Biological_Process_2021	regulation of interleukin-10 production (GO:0032653)	1/48	0.906190479280864	0.9999960429736348	0	0	0.4209219858156028	0.0414632371691501	ISG15
GO_Biological_Process_2021	regulation of interleukin-2 production (GO:0032663)	1/48	0.906190479280864	0.9999960429736348	0	0	0.4209219858156028	0.0414632371691501	IL1A
GO_Biological_Process_2021	inositol phosphate metabolic process (GO:0043647)	1/48	0.906190479280864	0.9999960429736348	0	0	0.4209219858156028	0.0414632371691501	PLCD3
GO_Biological_Process_2021	substrate adhesion-dependent cell spreading (GO:0034446)	1/48	0.906190479280864	0.9999960429736348	0	0	0.4209219858156028	0.0414632371691501	LAMB3
GO_Biological_Process_2021	negative regulation of tumor necrosis factor superfamily cytokine production (GO:1903556)	1/48	0.906190479280864	0.9999960429736348	0	0	0.4209219858156028	0.0414632371691501	IL37
GO_Biological_Process_2021	positive regulation of DNA repair (GO:0045739)	1/48	0.906190479280864	0.9999960429736348	0	0	0.4209219858156028	0.0414632371691501	PRKCG
GO_Biological_Process_2021	regulation of cellular component organization (GO:0051128)	4/139	0.9062260394559336	0.9999960429736348	0	0	0.585285808274314	0.0576310522885131	MELTF;HRG;ROS1;KLK8
GO_Biological_Process_2021	regulation of cell cycle (GO:0051726)	10/296	0.9079246820128164	0.9999960429736348	0	0	0.6894840175597273	0.0665999179389689	SOX2;BMP4;CAMK2N1;CDKN2A;ZNF703;TRNP1;HMGA2;PTK6;BIRC7;BMP7
GO_Biological_Process_2021	regulation of cyclin-dependent protein serine/threonine kinase activity (GO:0000079)	2/82	0.9098248700808472	0.9999960429736348	0	0	0.4942387904066736	0.0467071217809415	CDKN2A;CCNP
GO_Biological_Process_2021	regulation of G protein-coupled receptor signaling pathway (GO:0008277)	2/82	0.9098248700808472	0.9999960429736348	0	0	0.4942387904066736	0.0467071217809415	KLK5;KLK6
GO_Biological_Process_2021	regulation of cytoskeleton organization (GO:0051493)	3/112	0.910085841775724	0.9999960429736348	0	0	0.5438509126429296	0.0512396491834347	ODAM;FSCN1;HRG
GO_Biological_Process_2021	receptor internalization (GO:0031623)	1/49	0.910708779755013	0.9999960429736348	0	0	0.4121310763888889	0.0385474866111895	ADM
GO_Biological_Process_2021	cellular response to mechanical stimulus (GO:0071260)	1/49	0.910708779755013	0.9999960429736348	0	0	0.4121310763888889	0.0385474866111895	ANKRD1
GO_Biological_Process_2021	regulation of interferon-beta production (GO:0032648)	1/49	0.910708779755013	0.9999960429736348	0	0	0.4121310763888889	0.0385474866111895	ISG15
GO_Biological_Process_2021	response to unfolded protein (GO:0006986)	1/49	0.910708779755013	0.9999960429736348	0	0	0.4121310763888889	0.0385474866111895	HSPB1
GO_Biological_Process_2021	secondary alcohol metabolic process (GO:1902652)	1/49	0.910708779755013	0.9999960429736348	0	0	0.4121310763888889	0.0385474866111895	SULT2B1
GO_Biological_Process_2021	negative regulation of catabolic process (GO:0009895)	1/49	0.910708779755013	0.9999960429736348	0	0	0.4121310763888889	0.0385474866111895	PRKCG
GO_Biological_Process_2021	oligosaccharide metabolic process (GO:0009311)	1/49	0.910708779755013	0.9999960429736348	0	0	0.4121310763888889	0.0385474866111895	ST8SIA2
GO_Biological_Process_2021	positive regulation of reactive oxygen species metabolic process (GO:2000379)	1/49	0.910708779755013	0.9999960429736348	0	0	0.4121310763888889	0.0385474866111895	CRP
GO_Biological_Process_2021	cellular response to oxygen-containing compound (GO:1901701)	11/323	0.9119188157231704	0.9999960429736348	0	0	0.6949966261808367	0.0640816848680131	IL1A;IL36B;IL37;WNT7B;ZNF703;ANKRD1;IL36G;PTK6;IL36RN;DRD1;CXCL5
GO_Biological_Process_2021	regulation of defense response (GO:0031347)	2/83	0.9133281681570352	0.9999960429736348	0	0	0.4881113299604784	0.0442521846871223	IL37;PTGES
GO_Biological_Process_2021	long-chain fatty acid metabolic process (GO:0001676)	2/83	0.9133281681570352	0.9999960429736348	0	0	0.4881113299604784	0.0442521846871223	PLA2G10;ALOXE3
GO_Biological_Process_2021	positive regulation of plasma membrane bounded cell projection assembly (GO:0120034)	2/83	0.9133281681570352	0.9999960429736348	0	0	0.4881113299604784	0.0442521846871223	FSCN1;EPS8L1
GO_Biological_Process_2021	chromatin organization (GO:0006325)	4/142	0.9146223271757994	0.9999960429736348	0	0	0.572471340087532	0.0510896643899724	SOX2;PADI3;HMGA2;PADI1
GO_Biological_Process_2021	protein localization to organelle (GO:0033365)	4/142	0.9146223271757994	0.9999960429736348	0	0	0.572471340087532	0.0510896643899724	BMP4;SIX1;ISG15;BMP7
GO_Biological_Process_2021	regulation of cellular component movement (GO:0051270)	1/50	0.9150096681708448	0.9999960429736348	0	0	0.4036989795918367	0.0358568047444734	EREG
GO_Biological_Process_2021	iron ion transport (GO:0006826)	1/50	0.9150096681708448	0.9999960429736348	0	0	0.4036989795918367	0.0358568047444734	MELTF
GO_Biological_Process_2021	positive regulation of ion transport (GO:0043270)	1/50	0.9150096681708448	0.9999960429736348	0	0	0.4036989795918367	0.0358568047444734	DRD1
GO_Biological_Process_2021	cellular response to transforming growth factor beta stimulus (GO:0071560)	3/114	0.9161070475613754	0.9999960429736348	0	0	0.5339953732438075	0.0467897730246914	WNT10A;ANKRD1;WNT7A
GO_Biological_Process_2021	positive regulation of kinase activity (GO:0033674)	3/114	0.9161070475613754	0.9999960429736348	0	0	0.5339953732438075	0.0467897730246914	ROS1;EREG;EPHA2
GO_Biological_Process_2021	anaphase-promoting complex-dependent catabolic process (GO:0031145)	2/84	0.9167034485385492	0.9999960429736348	0	0	0.4821333197690683	0.0419317385072686	CDC20;UBE2C
GO_Biological_Process_2021	monocarboxylic acid metabolic process (GO:0032787)	4/143	0.9172683288741388	0.9999960429736348	0	0	0.5683227712500846	0.0490776456300425	CYP26A1;FA2H;CYP2S1;SLC16A3
GO_Biological_Process_2021	nitrogen compound transport (GO:0071705)	4/143	0.9172683288741388	0.9999960429736348	0	0	0.5683227712500846	0.0490776456300425	SLC7A4;TCN1;SLC6A14;HRG
GO_Biological_Process_2021	regulation of signal transduction (GO:0009966)	6/198	0.9184189351139628	0.9999960429736348	0	0	0.6167212041884816	0.0524839835107987	IGFBP1;SRMS;ITGA3;PTK6;FOXL1;CD55
GO_Biological_Process_2021	blood circulation (GO:0008015)	1/51	0.919103595612958	0.9999960429736348	0	0	0.3956041666666666	0.0333717577739337	TNNI3
GO_Biological_Process_2021	regulation of cellular amine metabolic process (GO:0033238)	1/51	0.919103595612958	0.9999960429736348	0	0	0.3956041666666666	0.0333717577739337	NQO1
GO_Biological_Process_2021	regulation of interleukin-12 production (GO:0032655)	1/51	0.919103595612958	0.9999960429736348	0	0	0.3956041666666666	0.0333717577739337	MDK
GO_Biological_Process_2021	DNA duplex unwinding (GO:0032508)	1/51	0.919103595612958	0.9999960429736348	0	0	0.3956041666666666	0.0333717577739337	HMGA1
GO_Biological_Process_2021	regulation of protein modification process (GO:0031399)	1/51	0.919103595612958	0.9999960429736348	0	0	0.3956041666666666	0.0333717577739337	HSPB1
GO_Biological_Process_2021	inositol lipid-mediated signaling (GO:0048017)	1/51	0.919103595612958	0.9999960429736348	0	0	0.3956041666666666	0.0333717577739337	PLCD3
GO_Biological_Process_2021	mitotic metaphase plate congression (GO:0007080)	1/51	0.919103595612958	0.9999960429736348	0	0	0.3956041666666666	0.0333717577739337	CDCA5
GO_Biological_Process_2021	positive regulation of actin filament bundle assembly (GO:0032233)	1/51	0.919103595612958	0.9999960429736348	0	0	0.3956041666666666	0.0333717577739337	S100A10
GO_Biological_Process_2021	negative regulation of cell migration (GO:0030336)	4/144	0.9198407745971124	0.9999960429736348	0	0	0.5642334676817435	0.0471443553052712	SHH;KRT16;TACSTD2;NKX2-1
GO_Biological_Process_2021	negative regulation of defense response (GO:0031348)	2/85	0.9199549088987446	0.9999960429736348	0	0	0.4762993580160056	0.0397379517959573	CXCL17;PYDC2
GO_Biological_Process_2021	positive regulation of protein catabolic process (GO:0045732)	2/85	0.9199549088987446	0.9999960429736348	0	0	0.4762993580160056	0.0397379517959573	ADAM8;C4BPB
GO_Biological_Process_2021	regulation of protein-containing complex assembly (GO:0043254)	3/116	0.9217586718831096	0.9999960429736348	0	0	0.5244887024959817	0.0427310564249115	MMP1;BIK;HRG
GO_Biological_Process_2021	ion transport (GO:0006811)	3/116	0.9217586718831096	0.9999960429736348	0	0	0.5244887024959817	0.0427310564249115	SLC24A2;SLC26A9;KCNN4
GO_Biological_Process_2021	sphingolipid metabolic process (GO:0006665)	3/116	0.9217586718831096	0.9999960429736348	0	0	0.5244887024959817	0.0427310564249115	ALDH3B2;FA2H;ALOXE3
GO_Biological_Process_2021	ameboidal-type cell migration (GO:0001667)	1/52	0.9230005112702552	0.9999960429736348	0	0	0.3878267973856209	0.0310748123917384	SHH
GO_Biological_Process_2021	regulation of exocytosis (GO:0017157)	1/52	0.9230005112702552	0.9999960429736348	0	0	0.3878267973856209	0.0310748123917384	FGB
GO_Biological_Process_2021	cilium movement (GO:0003341)	1/52	0.9230005112702552	0.9999960429736348	0	0	0.3878267973856209	0.0310748123917384	CFAP73
GO_Biological_Process_2021	response to peptide hormone (GO:0043434)	1/52	0.9230005112702552	0.9999960429736348	0	0	0.3878267973856209	0.0310748123917384	PRLH
GO_Biological_Process_2021	signal transduction in response to DNA damage (GO:0042770)	1/52	0.9230005112702552	0.9999960429736348	0	0	0.3878267973856209	0.0310748123917384	BATF
GO_Biological_Process_2021	myeloid cell differentiation (GO:0030099)	1/52	0.9230005112702552	0.9999960429736348	0	0	0.3878267973856209	0.0310748123917384	CSF2
GO_Biological_Process_2021	negative regulation of protein metabolic process (GO:0051248)	1/52	0.9230005112702552	0.9999960429736348	0	0	0.3878267973856209	0.0310748123917384	PRKCG
GO_Biological_Process_2021	protein homotetramerization (GO:0051289)	1/52	0.9230005112702552	0.9999960429736348	0	0	0.3878267973856209	0.0310748123917384	AQP5
GO_Biological_Process_2021	regulation of neuron death (GO:1901214)	2/86	0.9230866396548402	0.9999960429736348	0	0	0.4706043001142063	0.0376634887313932	EGLN3;DKK1
GO_Biological_Process_2021	negative regulation of cellular amide metabolic process (GO:0034249)	2/86	0.9230866396548402	0.9999960429736348	0	0	0.4706043001142063	0.0376634887313932	IGF2BP1;IGF2BP3
GO_Biological_Process_2021	positive regulation of cell projection organization (GO:0031346)	3/117	0.9244519685719528	0.9999960429736348	0	0	0.5198604548950665	0.0408372135453398	MDK;PTK6;ALKAL1
GO_Biological_Process_2021	calcium ion transmembrane transport (GO:0070588)	2/87	0.9261026243954884	0.9999960429736348	0	0	0.4650432435748022	0.0357014744419018	SLC24A2;GRIN2D
GO_Biological_Process_2021	heart morphogenesis (GO:0003007)	1/53	0.9267098864086538	0.9999960429736348	0	0	0.3803485576923077	0.0289501247485242	ANKRD1
GO_Biological_Process_2021	IRE1-mediated unfolded protein response (GO:0036498)	1/53	0.9267098864086538	0.9999960429736348	0	0	0.3803485576923077	0.0289501247485242	ERN2
GO_Biological_Process_2021	positive regulation of phagocytosis (GO:0050766)	1/53	0.9267098864086538	0.9999960429736348	0	0	0.3803485576923077	0.0289501247485242	IL2RG
GO_Biological_Process_2021	positive regulation of cytosolic calcium ion concentration (GO:0007204)	4/147	0.927133338242889	0.9999960429736348	0	0	0.5523087153181198	0.0417865094394292	NMUR2;HTR2C;DRD1;CD55
GO_Biological_Process_2021	neutrophil degranulation (GO:0043312)	17/481	0.9286583434435292	0.9999960429736348	0	0	0.7209211535651666	0.0533585292560323	SERPINB3;CDA;CSTB;JUP;CALML5;MCEMP1;RETN;SLPI;TCN1;CEACAM6;LCN2;PKP1;ADAM8;S100P;S100A11;CD55;S100A7
GO_Biological_Process_2021	regulation of cell migration (GO:0030334)	14/408	0.9293727155135684	0.9999960429736348	0	0	0.6995910141027771	0.0512418375580335	SERPINB3;LRRC15;LAMC2;FGF3;CLDN4;SHH;CCL7;MDK;CEACAM6;KRT16;ZNF703;NKX2-1;DRD1;LGR6
GO_Biological_Process_2021	regulation of cellular amino acid metabolic process (GO:0006521)	1/54	0.9302407375728616	0.9999960429736348	0	0	0.3731525157232704	0.0269833557323014	NQO1
GO_Biological_Process_2021	regulation of potassium ion transmembrane transport (GO:1901379)	1/54	0.9302407375728616	0.9999960429736348	0	0	0.3731525157232704	0.0269833557323014	KCNN4
GO_Biological_Process_2021	regulation of proteasomal protein catabolic process (GO:0061136)	1/54	0.9302407375728616	0.9999960429736348	0	0	0.3731525157232704	0.0269833557323014	PRKCG
GO_Biological_Process_2021	regulation of cation channel activity (GO:2001257)	2/89	0.9318027621382656	0.9999960429736348	0	0	0.4543046516366426	0.0320894071450519	CACNG8;CACNG4
GO_Biological_Process_2021	positive regulation of inflammatory response (GO:0050729)	2/89	0.9318027621382656	0.9999960429736348	0	0	0.4543046516366426	0.0320894071450519	MDK;ADAM8
GO_Biological_Process_2021	negative regulation of immune response (GO:0050777)	5/178	0.9335098129912154	0.9999960429736348	0	0	0.5703557694633226	0.0392426465801815	NPSR1;SPINK5;MC5R;ADM;DRD1
GO_Biological_Process_2021	glycoprotein metabolic process (GO:0009100)	1/55	0.9336016481628016	0.9999960429736348	0	0	0.3662229938271605	0.0251615092288606	ST8SIA2
GO_Biological_Process_2021	triglyceride metabolic process (GO:0006641)	1/55	0.9336016481628016	0.9999960429736348	0	0	0.3662229938271605	0.0251615092288606	FABP6
GO_Biological_Process_2021	neutrophil activation involved in immune response (GO:0002283)	17/485	0.9338470521250496	0.9999960429736348	0	0	0.7146055157178038	0.0489094665571652	SERPINB3;CDA;CSTB;JUP;CALML5;MCEMP1;RETN;SLPI;TCN1;CEACAM6;LCN2;PKP1;ADAM8;S100P;S100A11;CD55;S100A7
GO_Biological_Process_2021	negative regulation of translation (GO:0017148)	2/90	0.9344943569520648	0.9999960429736348	0	0	0.4491183998483268	0.0304276326681158	IGF2BP1;IGF2BP3
GO_Biological_Process_2021	regulation of protein kinase B signaling (GO:0051896)	6/207	0.936449378338687	0.9999960429736348	0	0	0.5888255059779636	0.0386621724092376	RASD2;RRAS;ADAM8;FGF3;EREG;EPHA2
GO_Biological_Process_2021	potassium ion transport (GO:0006813)	3/122	0.9366863375046672	0.9999960429736348	0	0	0.4978860019999649	0.032565132469939	SLC24A2;KCNN4;KCNA7
GO_Biological_Process_2021	glycosaminoglycan catabolic process (GO:0006027)	1/56	0.9368007893473658	0.9999960429736348	0	0	0.3595454545454545	0.0234727898466191	SDC1
GO_Biological_Process_2021	Rho protein signal transduction (GO:0007266)	1/56	0.9368007893473658	0.9999960429736348	0	0	0.3595454545454545	0.0234727898466191	EPS8L1
GO_Biological_Process_2021	telomere maintenance (GO:0000723)	1/56	0.9368007893473658	0.9999960429736348	0	0	0.3595454545454545	0.0234727898466191	ZSCAN4
GO_Biological_Process_2021	peptidyl-tyrosine modification (GO:0018212)	1/56	0.9368007893473658	0.9999960429736348	0	0	0.3595454545454545	0.0234727898466191	SRMS
GO_Biological_Process_2021	positive regulation of interleukin-1 beta production (GO:0032731)	1/56	0.9368007893473658	0.9999960429736348	0	0	0.3595454545454545	0.0234727898466191	HSPB1
GO_Biological_Process_2021	regulation of stem cell differentiation (GO:2000736)	2/91	0.9370850917299036	0.9999960429736348	0	0	0.4440486930440182	0.0288548115689865	TACSTD2;SLC4A11
GO_Biological_Process_2021	positive regulation of transport (GO:0051050)	2/91	0.9370850917299036	0.9999960429736348	0	0	0.4440486930440182	0.0288548115689865	CDH3;IL2RG
GO_Biological_Process_2021	positive regulation of cellular biosynthetic process (GO:0031328)	5/180	0.9373767838288216	0.9999960429736348	0	0	0.563777644949193	0.0364594779495443	CDH3;DUOXA1;GIPC1;DUOXA2;EREG
GO_Biological_Process_2021	neutrophil mediated immunity (GO:0002446)	17/488	0.9375262381913732	0.9999960429736348	0	0	0.709939184569434	0.0457985559928978	SERPINB3;CDA;CSTB;JUP;CALML5;MCEMP1;RETN;SLPI;TCN1;CEACAM6;LCN2;PKP1;ADAM8;S100P;S100A11;CD55;S100A7
GO_Biological_Process_2021	negative regulation of protein phosphorylation (GO:0001933)	4/152	0.9379679035585856	0.9999960429736348	0	0	0.5335084300601542	0.0341656389905107	CAMK2N1;HSPB1;SFN;DKK1
GO_Biological_Process_2021	regulation of endothelial cell proliferation (GO:0001936)	2/92	0.9395784317975784	0.9999960429736348	0	0	0.4390916463909164	0.0273659394818025	BMP4;ECM1
GO_Biological_Process_2021	cellular response to fibroblast growth factor stimulus (GO:0044344)	2/92	0.9395784317975784	0.9999960429736348	0	0	0.4390916463909164	0.0273659394818025	FGFBP1;FGF3
GO_Biological_Process_2021	positive regulation of interferon-gamma production (GO:0032729)	1/57	0.9398459396354923	0.9999960429736348	0	0	0.3531063988095238	0.021906477746556	ISG15
GO_Biological_Process_2021	positive regulation of Wnt signaling pathway (GO:0030177)	4/153	0.939950788967856	0.9999960429736348	0	0	0.5298997847019138	0.0328155052340408	SCEL;CDH3;JUP;LGR6
GO_Biological_Process_2021	negative regulation of cytokine production (GO:0001818)	5/182	0.941040752796756	0.9999960429736348	0	0	0.5573481786161738	0.0338693980367822	IL37;FOXJ1;IL36RN;ISG15;LGALS7
GO_Biological_Process_2021	regulation of tumor necrosis factor production (GO:0032680)	3/124	0.9410465032683476	0.9999960429736348	0	0	0.4896047205783398	0.0297497153448222	IL1A;IL37;HSPB1
GO_Biological_Process_2021	regulation of heart contraction (GO:0008016)	2/93	0.9419777426539484	0.9999960429736348	0	0	0.4342435458181026	0.0259563140975241	FXYD4;FXYD3
GO_Biological_Process_2021	visual perception (GO:0007601)	2/93	0.9419777426539484	0.9999960429736348	0	0	0.4342435458181026	0.0259563140975241	ZIC2;COL11A1
GO_Biological_Process_2021	receptor metabolic process (GO:0043112)	1/58	0.9427445041571724	0.9999960429736348	0	0	0.3468932748538011	0.020452817927543	ADM
GO_Biological_Process_2021	cellular iron ion homeostasis (GO:0006879)	1/58	0.9427445041571724	0.9999960429736348	0	0	0.3468932748538011	0.020452817927543	LCN2
GO_Biological_Process_2021	regulation of phagocytosis (GO:0050764)	1/58	0.9427445041571724	0.9999960429736348	0	0	0.3468932748538011	0.020452817927543	IL2RG
GO_Biological_Process_2021	eye development (GO:0001654)	1/58	0.9427445041571724	0.9999960429736348	0	0	0.3468932748538011	0.020452817927543	SOX2
GO_Biological_Process_2021	regulation of tumor necrosis factor-mediated signaling pathway (GO:0010803)	1/58	0.9427445041571724	0.9999960429736348	0	0	0.3468932748538011	0.020452817927543	PYDC2
GO_Biological_Process_2021	positive regulation of mitochondrion organization (GO:0010822)	1/58	0.9427445041571724	0.9999960429736348	0	0	0.3468932748538011	0.020452817927543	BIK
GO_Biological_Process_2021	positive regulation of protein binding (GO:0032092)	1/58	0.9427445041571724	0.9999960429736348	0	0	0.3468932748538011	0.020452817927543	BMP4
GO_Biological_Process_2021	platelet degranulation (GO:0002576)	3/125	0.9431207260184148	0.9999960429736348	0	0	0.4855658989013998	0.0284352154738391	FGB;ECM1;HRG
GO_Biological_Process_2021	regulation of kinase activity (GO:0043549)	2/94	0.94428629167751	0.9999960429736348	0	0	0.4295008387360022	0.0246215151446576	ROS1;EPHA2
GO_Biological_Process_2021	interleukin-1-mediated signaling pathway (GO:0070498)	2/94	0.94428629167751	0.9999960429736348	0	0	0.4295008387360022	0.0246215151446576	IL1A;IL1RN
GO_Biological_Process_2021	nucleosome organization (GO:0034728)	2/94	0.94428629167751	0.9999960429736348	0	0	0.4295008387360022	0.0246215151446576	H1-6;HMGA1
GO_Biological_Process_2021	negative regulation of cell growth (GO:0030308)	3/126	0.9451270696825862	0.9999960429736348	0	0	0.4815927491216457	0.0271791179452185	CDA;CDKN2A;HRG
GO_Biological_Process_2021	fatty acid oxidation (GO:0019395)	1/59	0.9455035321006866	0.9999960429736348	0	0	0.3408943965517241	0.0191029226516948	CYP24A1
GO_Biological_Process_2021	response to reactive oxygen species (GO:0000302)	1/59	0.9455035321006866	0.9999960429736348	0	0	0.3408943965517241	0.0191029226516948	S100A7
GO_Biological_Process_2021	mitotic DNA damage checkpoint signaling (GO:0044773)	1/59	0.9455035321006866	0.9999960429736348	0	0	0.3408943965517241	0.0191029226516948	HMGA2
GO_Biological_Process_2021	phospholipid transport (GO:0015914)	1/59	0.9455035321006866	0.9999960429736348	0	0	0.3408943965517241	0.0191029226516948	PLA2G10
GO_Biological_Process_2021	negative regulation of signal transduction (GO:0009968)	8/267	0.94637953189193	0.9999960429736348	0	0	0.6086854355479749	0.0335456245276097	CYP26A1;SRMS;WIF1;PTK6;PRAME;IL36RN;HRG;DKK1
GO_Biological_Process_2021	regulation of cell cycle phase transition (GO:1901987)	2/95	0.9465072497060596	0.9999960429736348	0	0	0.424860125354592	0.0233573859319229	CDC20;UBE2C
GO_Biological_Process_2021	sensory perception of light stimulus (GO:0050953)	2/95	0.9465072497060596	0.9999960429736348	0	0	0.424860125354592	0.0233573859319229	ZIC2;COL11A1
GO_Biological_Process_2021	mRNA metabolic process (GO:0016071)	2/95	0.9465072497060596	0.9999960429736348	0	0	0.424860125354592	0.0233573859319229	RNASE4;EREG
GO_Biological_Process_2021	positive regulation of GTPase activity (GO:0043547)	6/214	0.947930948416994	0.9999960429736348	0	0	0.5687978252114377	0.030415677967345	CCL7;CCL20;ODAM;FOXJ1;EPHA2;S100A10
GO_Biological_Process_2021	adenylate cyclase-inhibiting G protein-coupled receptor signaling pathway (GO:0007193)	1/60	0.9481297339644872	0.9999960429736348	0	0	0.3350988700564972	0.01784868474046	PSAPL1
GO_Biological_Process_2021	response to organic cyclic compound (GO:0014070)	1/60	0.9481297339644872	0.9999960429736348	0	0	0.3350988700564972	0.01784868474046	CYP24A1
GO_Biological_Process_2021	Notch signaling pathway (GO:0007219)	1/60	0.9481297339644872	0.9999960429736348	0	0	0.3350988700564972	0.01784868474046	MDK
GO_Biological_Process_2021	regulation of DNA-templated transcription, initiation (GO:2000142)	1/61	0.950629498084173	0.9999960429736348	0	0	0.3294965277777777	0.0166827005643931	CDKN2A
GO_Biological_Process_2021	response to light stimulus (GO:0009416)	1/61	0.950629498084173	0.9999960429736348	0	0	0.3294965277777777	0.0166827005643931	SERPINB13
GO_Biological_Process_2021	iron ion homeostasis (GO:0055072)	1/61	0.950629498084173	0.9999960429736348	0	0	0.3294965277777777	0.0166827005643931	LCN2
GO_Biological_Process_2021	positive regulation of cold-induced thermogenesis (GO:0120162)	2/97	0.9506986043985716	0.9999960429736348	0	0	0.4158717962790187	0.0210257259534436	ACHE;LCN2
GO_Biological_Process_2021	regulation of GTPase activity (GO:0043087)	5/189	0.9523921167634948	0.9999960429736348	0	0	0.5359457431326178	0.0261425981517098	CCL7;CCL20;ODAM;ADAP1;S100A10
GO_Biological_Process_2021	regulation of peptidyl-serine phosphorylation (GO:0033135)	2/98	0.9526748761125164	0.9999960429736348	0	0	0.4115180743830379	0.019951051327153	NTF4;DKK1
GO_Biological_Process_2021	glucose metabolic process (GO:0006006)	1/62	0.9530089055727023	0.9999960429736348	0	0	0.324077868852459	0.0155982018206942	ENO2
GO_Biological_Process_2021	stress-activated MAPK cascade (GO:0051403)	1/62	0.9530089055727023	0.9999960429736348	0	0	0.324077868852459	0.0155982018206942	DUSP9
GO_Biological_Process_2021	positive regulation of interleukin-1 production (GO:0032732)	1/62	0.9530089055727023	0.9999960429736348	0	0	0.324077868852459	0.0155982018206942	HSPB1
GO_Biological_Process_2021	supramolecular fiber organization (GO:0097435)	11/351	0.9531031465307406	0.9999960429736348	0	0	0.6368080495356037	0.0305872582786351	COL17A1;MARCKSL1;LAMB3;ODAM;ITGB4;COL11A1;COL7A1;SEMG1;LAMA3;LAMC2;KRT9
GO_Biological_Process_2021	positive regulation of protein kinase B signaling (GO:0051897)	4/161	0.9538486180376978	0.9999960429736348	0	0	0.5026855420002795	0.0237520433826407	RASD2;ADAM8;FGF3;EREG
GO_Biological_Process_2021	cellular response to metal ion (GO:0071248)	3/131	0.9542078879834284	0.9999960429736348	0	0	0.4626582072025052	0.0216865109551705	TFAP2A;SLC13A5;SYT8
GO_Biological_Process_2021	response to UV (GO:0009411)	2/99	0.9545753106460164	0.9999960429736348	0	0	0.4072541199488299	0.0189327302056888	SERPINB13;IVL
GO_Biological_Process_2021	positive regulation of stress-activated MAPK cascade (GO:0032874)	2/99	0.9545753106460164	0.9999960429736348	0	0	0.4072541199488299	0.0189327302056888	WNT7B;WNT7A
GO_Biological_Process_2021	actin cytoskeleton reorganization (GO:0031532)	1/63	0.9552737456299232	0.9999960429736348	0	0	0.3188340053763441	0.0145889943734602	PLEK2
GO_Biological_Process_2021	cell cycle G1/S phase transition (GO:0044843)	1/63	0.9552737456299232	0.9999960429736348	0	0	0.3188340053763441	0.0145889943734602	CDKN2A
GO_Biological_Process_2021	COPII vesicle coating (GO:0048208)	1/63	0.9552737456299232	0.9999960429736348	0	0	0.3188340053763441	0.0145889943734602	COL7A1
GO_Biological_Process_2021	vesicle coating (GO:0006901)	1/63	0.9552737456299232	0.9999960429736348	0	0	0.3188340053763441	0.0145889943734602	COL7A1
GO_Biological_Process_2021	vesicle targeting, rough ER to cis-Golgi (GO:0048207)	1/63	0.9552737456299232	0.9999960429736348	0	0	0.3188340053763441	0.0145889943734602	COL7A1
GO_Biological_Process_2021	organonitrogen compound catabolic process (GO:1901565)	1/63	0.9552737456299232	0.9999960429736348	0	0	0.3188340053763441	0.0145889943734602	PLA2G10
GO_Biological_Process_2021	positive regulation of MAPK cascade (GO:0043410)	8/274	0.9553625372303248	0.9999960429736348	0	0	0.5924464887296941	0.0270537077539041	SOX2;FGB;CCL7;CCL20;HTR2C;ADAM8;ALKAL1;S100A7
GO_Biological_Process_2021	regulation of cellular ketone metabolic process (GO:0010565)	1/64	0.95742952891161	0.9999960429736348	0	0	0.3137566137566137	0.0136494040701041	NQO1
GO_Biological_Process_2021	regulation of extrinsic apoptotic signaling pathway (GO:2001236)	1/64	0.95742952891161	0.9999960429736348	0	0	0.3137566137566137	0.0136494040701041	BMP4
GO_Biological_Process_2021	diterpenoid metabolic process (GO:0016101)	1/64	0.95742952891161	0.9999960429736348	0	0	0.3137566137566137	0.0136494040701041	SDC1
GO_Biological_Process_2021	regulation of transcription initiation from RNA polymerase II promoter (GO:0060260)	1/64	0.95742952891161	0.9999960429736348	0	0	0.3137566137566137	0.0136494040701041	CDKN2A
GO_Biological_Process_2021	negative regulation of intrinsic apoptotic signaling pathway (GO:2001243)	1/64	0.95742952891161	0.9999960429736348	0	0	0.3137566137566137	0.0136494040701041	HSPB1
GO_Biological_Process_2021	transmembrane receptor protein serine/threonine kinase signaling pathway (GO:0007178)	3/133	0.9574305329805726	0.9999960429736348	0	0	0.4554922113377228	0.0198148727241213	BMP4;DLX5;BMP7
GO_Biological_Process_2021	cellular response to tumor necrosis factor (GO:0071356)	5/194	0.9592419441800156	0.9999960429736348	0	0	0.5216289212105112	0.0217059955084328	CCL7;CCL20;CD70;ANKRD1;TNFSF9
GO_Biological_Process_2021	regulation of cellular catabolic process (GO:0031329)	1/65	0.9594815017229258	0.9999960429736348	0	0	0.308837890625	0.0127742278178811	HSPB1
GO_Biological_Process_2021	chemical homeostasis (GO:0048878)	1/65	0.9594815017229258	0.9999960429736348	0	0	0.308837890625	0.0127742278178811	SLC4A11
GO_Biological_Process_2021	steroid biosynthetic process (GO:0006694)	1/65	0.9594815017229258	0.9999960429736348	0	0	0.308837890625	0.0127742278178811	RDH8
GO_Biological_Process_2021	regulation of protein catabolic process (GO:0042176)	2/102	0.9598483178648608	0.9999960429736348	0	0	0.3949739311783107	0.0161860353445163	PRKCG;C4BPB
GO_Biological_Process_2021	positive regulation of cellular protein metabolic process (GO:0032270)	2/102	0.9598483178648608	0.9999960429736348	0	0	0.3949739311783107	0.0161860353445163	PLA2G10;WNT7A
GO_Biological_Process_2021	protein localization to membrane (GO:0072657)	5/195	0.960498679549576	0.9999960429736348	0	0	0.5188559788592821	0.0209112820861203	JUP;PKP3;ANK1;EPHA2;S100A10
GO_Biological_Process_2021	regulation of MAPK cascade (GO:0043408)	4/166	0.9609623075195662	0.9999960429736348	0	0	0.4870415521756518	0.0193940398660217	SOX2;RRAS;ROS1;EPHA2
GO_Biological_Process_2021	cellular response to nutrient levels (GO:0031669)	1/66	0.9614346578835702	0.9999960429736348	0	0	0.3040705128205128	0.0119586903095185	UCN2
GO_Biological_Process_2021	embryonic organ development (GO:0048568)	1/66	0.9614346578835702	0.9999960429736348	0	0	0.3040705128205128	0.0119586903095185	WNT7B
GO_Biological_Process_2021	positive regulation of cell cycle (GO:0045787)	1/66	0.9614346578835702	0.9999960429736348	0	0	0.3040705128205128	0.0119586903095185	PTK6
GO_Biological_Process_2021	anion transmembrane transport (GO:0098656)	1/67	0.9632937513659806	0.9999960429736348	0	0	0.299447601010101	0.0111984047841133	SLC13A5
GO_Biological_Process_2021	vascular endothelial growth factor receptor signaling pathway (GO:0048010)	1/67	0.9632937513659806	0.9999960429736348	0	0	0.299447601010101	0.0111984047841133	HSPB1
GO_Biological_Process_2021	positive regulation of catabolic process (GO:0009896)	1/67	0.9632937513659806	0.9999960429736348	0	0	0.299447601010101	0.0111984047841133	C4BPB
GO_Biological_Process_2021	activation of GTPase activity (GO:0090630)	2/105	0.9645315135197248	0.9999960429736348	0	0	0.3834090932099578	0.0138459658343904	FOXJ1;EPHA2
GO_Biological_Process_2021	regulation of JNK cascade (GO:0046328)	2/105	0.9645315135197248	0.9999960429736348	0	0	0.3834090932099578	0.0138459658343904	WNT7B;WNT7A
GO_Biological_Process_2021	positive regulation of cellular metabolic process (GO:0031325)	2/105	0.9645315135197248	0.9999960429736348	0	0	0.3834090932099578	0.0138459658343904	PLA2G10;WNT7A
GO_Biological_Process_2021	positive regulation of apoptotic process (GO:0043065)	9/310	0.9648662883445956	0.9999960429736348	0	0	0.5885214550936654	0.0210489103759775	TFAP2A;BMP4;ANKRD1;HMGA2;PLEKHN1;HRG;DUSP9;TP63;SPDEF
GO_Biological_Process_2021	regulation of translational initiation (GO:0006446)	1/68	0.9650633077116458	0.9999960429736348	0	0	0.2949626865671642	0.0104893379803979	HSPB1
GO_Biological_Process_2021	negative regulation of transforming growth factor beta receptor signaling pathway (GO:0030512)	1/68	0.9650633077116458	0.9999960429736348	0	0	0.2949626865671642	0.0104893379803979	NKX2-1
GO_Biological_Process_2021	positive regulation of protein localization to nucleus (GO:1900182)	1/68	0.9650633077116458	0.9999960429736348	0	0	0.2949626865671642	0.0104893379803979	JUP
GO_Biological_Process_2021	potassium ion transmembrane transport (GO:0071805)	3/139	0.9658683423038894	0.9999960429736348	0	0	0.4352588112489254	0.0151155572972636	SLC24A2;KCNN4;KCNA7
GO_Biological_Process_2021	small GTPase mediated signal transduction (GO:0007264)	2/106	0.9659724622861298	0.9999960429736348	0	0	0.3797024143739472	0.0131452794078005	RRAS;CDKN2A
GO_Biological_Process_2021	positive regulation of protein serine/threonine kinase activity (GO:0071902)	2/106	0.9659724622861298	0.9999960429736348	0	0	0.3797024143739472	0.0131452794078005	HMGA2;ADAM8
GO_Biological_Process_2021	cellular response to calcium ion (GO:0071277)	1/69	0.9667476348389248	0.9999960429736348	0	0	0.290609681372549	0.0098277786311749	SYT8
GO_Biological_Process_2021	neuron projection development (GO:0031175)	4/171	0.9670482996102704	0.9999960429736348	0	0	0.4723343282087862	0.0158264292907305	NTF4;WNT7A;KLK8;BMP7
GO_Biological_Process_2021	response to calcium ion (GO:0051592)	2/107	0.9673570107345904	0.9999960429736348	0	0	0.3760663389443369	0.0124807608628049	FGB;SYT8
GO_Biological_Process_2021	cellular response to light stimulus (GO:0071482)	1/70	0.9683508336333004	0.9999960429736348	0	0	0.2863828502415459	0.0092103089955573	GNGT1
GO_Biological_Process_2021	COPII-coated vesicle budding (GO:0090114)	1/70	0.9683508336333004	0.9999960429736348	0	0	0.2863828502415459	0.0092103089955573	COL7A1
GO_Biological_Process_2021	establishment of protein localization to membrane (GO:0090150)	1/70	0.9683508336333004	0.9999960429736348	0	0	0.2863828502415459	0.0092103089955573	RTP2
GO_Biological_Process_2021	negative regulation of transmembrane receptor protein serine/threonine kinase signaling pathway (GO:0090101)	2/108	0.9686872445640916	0.9999960429736348	0	0	0.3724988687115116	0.011850485390866	NKX2-1;DKK1
GO_Biological_Process_2021	Ras protein signal transduction (GO:0007265)	3/142	0.9694703386951214	0.9999960429736348	0	0	0.4257971493368979	0.0132020105945198	RRAS;CDKN2A;EPS8L1
GO_Biological_Process_2021	protein tetramerization (GO:0051262)	1/71	0.9698768078622112	0.9999960429736348	0	0	0.2822767857142857	0.0086337792347781	AQP5
GO_Biological_Process_2021	regulation of G1/S transition of mitotic cell cycle (GO:2000045)	1/71	0.9698768078622112	0.9999960429736348	0	0	0.2822767857142857	0.0086337792347781	CDKN2A
GO_Biological_Process_2021	cholesterol homeostasis (GO:0042632)	1/71	0.9698768078622112	0.9999960429736348	0	0	0.2822767857142857	0.0086337792347781	PLA2G10
GO_Biological_Process_2021	regulation of TOR signaling (GO:0032006)	1/71	0.9698768078622112	0.9999960429736348	0	0	0.2822767857142857	0.0086337792347781	ROS1
GO_Biological_Process_2021	phosphatidylinositol-mediated signaling (GO:0048015)	1/71	0.9698768078622112	0.9999960429736348	0	0	0.2822767857142857	0.0086337792347781	PLCD3
GO_Biological_Process_2021	lipid transport (GO:0006869)	2/109	0.9699651796967498	0.9999960429736348	0	0	0.3689980801652812	0.0112526353281727	SLCO1B1;SLCO1B3
GO_Biological_Process_2021	modulation of chemical synaptic transmission (GO:0050804)	2/109	0.9699651796967498	0.9999960429736348	0	0	0.3689980801652812	0.0112526353281727	NTF4;NMU
GO_Biological_Process_2021	receptor-mediated endocytosis (GO:0006898)	3/143	0.9705889442033044	0.9999960429736348	0	0	0.4227333730987175	0.0126195350485983	CLTB;ADM;APOL1
GO_Biological_Process_2021	cell junction organization (GO:0034330)	1/72	0.971329273692932	0.9999960429736348	0	0	0.2782863849765258	0.0080952842490738	WNT7B
GO_Biological_Process_2021	sterol homeostasis (GO:0055092)	1/72	0.971329273692932	0.9999960429736348	0	0	0.2782863849765258	0.0080952842490738	PLA2G10
GO_Biological_Process_2021	negative regulation of supramolecular fiber organization (GO:1902904)	1/72	0.971329273692932	0.9999960429736348	0	0	0.2782863849765258	0.0080952842490738	TRIM54
GO_Biological_Process_2021	positive regulation of neurogenesis (GO:0050769)	1/72	0.971329273692932	0.9999960429736348	0	0	0.2782863849765258	0.0080952842490738	SOX11
GO_Biological_Process_2021	regulation of inflammatory response (GO:0050727)	5/206	0.9721576719539486	0.9999960429736348	0	0	0.4901746497637336	0.013841195762143	IL37;MDK;CXCL17;PYDC2;PTGES
GO_Biological_Process_2021	regulation of protein serine/threonine kinase activity (GO:0071900)	2/111	0.9723718785268172	0.9999960429736348	0	0	0.3621892070294936	0.0101474392994151	HMGA2;CCNP
GO_Biological_Process_2021	regulation of actin filament polymerization (GO:0030833)	1/73	0.972711768570782	0.9999960429736348	0	0	0.2744068287037037	0.0075921427860214	ARHGAP40
GO_Biological_Process_2021	defense response to Gram-negative bacterium (GO:0050829)	1/73	0.972711768570782	0.9999960429736348	0	0	0.2744068287037037	0.0075921427860214	S100A7
GO_Biological_Process_2021	insulin receptor signaling pathway (GO:0008286)	1/73	0.972711768570782	0.9999960429736348	0	0	0.2744068287037037	0.0075921427860214	FOXC2
GO_Biological_Process_2021	glycerophospholipid biosynthetic process (GO:0046474)	4/177	0.9731827651592454	0.9999960429736348	0	0	0.4558078291385048	0.0123903963706634	PLA2G2F;ACHE;LPCAT4;PLA2G10
GO_Biological_Process_2021	phosphatidylinositol metabolic process (GO:0046488)	2/112	0.9735043411339986	0.9999960429736348	0	0	0.3588776187316333	0.0096369388562758	PLA2G2F;PLA2G10
GO_Biological_Process_2021	negative regulation of transcription, DNA-templated (GO:0045892)	34/948	0.9736250058773837	0.9999960429736348	0	0	0.7273291646897476	0.0194408203045145	FOXC2;CSF2;ANKRD33;HOXB13;DMBX1;SOX2;SDR16C5;SHH;MUC1;ZFP57;ZIC2;ZNF703;NKX2-1;PRAME;TP63;SPDEF;TFAP2A;FOXD1;MSX2;DMRT1;CDKN2A;HMGA1;FOXJ1;HMGA2;SOX11;BMP7;DKK1;EREG;BMP4;ERN2;RIPPLY3;IFI27;LHX1;PAX9
GO_Biological_Process_2021	regulation of mRNA stability (GO:0043488)	3/146	0.9737165095344428	0.9999960429736348	0	0	0.4137991444880797	0.0110215715289506	IGF2BP1;HSPB1;IGF2BP3
GO_Biological_Process_2021	proteolysis involved in cellular protein catabolic process (GO:0051603)	1/74	0.9740276598591854	0.9999960429736348	0	0	0.2706335616438356	0.0071218784736875	ISG15
GO_Biological_Process_2021	regulation of cytokine-mediated signaling pathway (GO:0001959)	1/74	0.9740276598591854	0.9999960429736348	0	0	0.2706335616438356	0.0071218784736875	IL36RN
GO_Biological_Process_2021	mitotic nuclear division (GO:0140014)	1/74	0.9740276598591854	0.9999960429736348	0	0	0.2706335616438356	0.0071218784736875	UBE2C
GO_Biological_Process_2021	regulation of translation (GO:0006417)	4/178	0.9740947794601488	0.9999960429736348	0	0	0.4531642224864579	0.0118940520601376	IGF2BP1;HSPB1;IGF2BP3;PKP3
GO_Biological_Process_2021	positive regulation of metabolic process (GO:0009893)	2/113	0.9745919062110994	0.9999960429736348	0	0	0.3556256986913921	0.0091525441995364	ACHE;LCN2
GO_Biological_Process_2021	regulation of nucleic acid-templated transcription (GO:1903506)	13/430	0.9751461261639772	0.9999960429736348	0	0	0.6123860405346608	0.0154124989373801	CRABP2;PRRX2;HMGA1;HMGA2;SIX1;SOX11;HOXD13;SOX21;SOX2;ZNF280A;ZNF703;HOXB7;VGLL1
GO_Biological_Process_2021	nucleic acid phosphodiester bond hydrolysis (GO:0090305)	1/75	0.9752801531449744	0.9999960429736348	0	0	0.2669622747747748	0.006682202608793	RNASE4
GO_Biological_Process_2021	positive regulation of lymphocyte proliferation (GO:0050671)	1/75	0.9752801531449744	0.9999960429736348	0	0	0.2669622747747748	0.006682202608793	CD70
GO_Biological_Process_2021	transmembrane receptor protein tyrosine kinase signaling pathway (GO:0007169)	12/404	0.975337065884964	0.9999960429736348	0	0	0.6015031934797102	0.0150208334634407	NTF4;FOXC2;EFNB1;FGFBP1;EFNA3;SRMS;EFNA2;STYK1;PTK6;ROS1;FGF3;EPHA2
GO_Biological_Process_2021	regulation of cytosolic calcium ion concentration (GO:0051480)	3/148	0.9756233670844332	0.9999960429736348	0	0	0.4080483766467497	0.0100700877327533	CALB2;NMUR2;CD55
GO_Biological_Process_2021	positive regulation of intracellular protein transport (GO:0090316)	3/148	0.9756233670844332	0.9999960429736348	0	0	0.4080483766467497	0.0100700877327533	JUP;SFN;TP63
GO_Biological_Process_2021	histone modification (GO:0016570)	2/114	0.9756362679516656	0.9999960429736348	0	0	0.3524318486518695	0.0086928860210982	PADI3;PADI1
GO_Biological_Process_2021	regulated exocytosis (GO:0045055)	4/180	0.975832198865738	0.9999960429736348	0	0	0.4479671321364111	0.0109593522641003	FGB;ECM1;HRG;SYT8
GO_Biological_Process_2021	regulation of RNA splicing (GO:0043484)	1/76	0.9764722998739762	0.9999960429736348	0	0	0.2633888888888889	0.0062709986136643	AHNAK2
GO_Biological_Process_2021	positive regulation of growth (GO:0045927)	1/76	0.9764722998739762	0.9999960429736348	0	0	0.2633888888888889	0.0062709986136643	AGR2
GO_Biological_Process_2021	protein import into nucleus (GO:0006606)	1/76	0.9764722998739762	0.9999960429736348	0	0	0.2633888888888889	0.0062709986136643	KPNA7
GO_Biological_Process_2021	cellular response to organic cyclic compound (GO:0071407)	3/150	0.9773982755301446	0.9999960429736348	0	0	0.4024540922840953	0.0092005265439184	JUP;ZNF703;DRD1
GO_Biological_Process_2021	negative regulation of programmed cell death (GO:0043069)	11/381	0.977466086426507	0.9999960429736348	0	0	0.5842361308677099	0.013315724059334	TFAP2A;BMP4;SHH;PAX7;CEACAM5;IFI6;HMGA2;HSPB1;PRAME;BIRC7;DKK1
GO_Biological_Process_2021	tumor necrosis factor-mediated signaling pathway (GO:0033209)	2/116	0.9776018647911086	0.9999960429736348	0	0	0.3462122459433254	0.0078426708955961	CD70;TNFSF9
GO_Biological_Process_2021	cellular response to UV (GO:0034644)	1/77	0.9776070045458658	0.9999960429736348	0	0	0.2599095394736842	0.0058863079353081	MMP1
GO_Biological_Process_2021	cholesterol metabolic process (GO:0008203)	1/77	0.9776070045458658	0.9999960429736348	0	0	0.2599095394736842	0.0058863079353081	SULT2B1
GO_Biological_Process_2021	inorganic cation import across plasma membrane (GO:0098659)	1/77	0.9776070045458658	0.9999960429736348	0	0	0.2599095394736842	0.0058863079353081	SLC24A2
GO_Biological_Process_2021	positive regulation of type I interferon production (GO:0032481)	1/77	0.9776070045458658	0.9999960429736348	0	0	0.2599095394736842	0.0058863079353081	ISG15
GO_Biological_Process_2021	protein modification process (GO:0036211)	1/78	0.978687032218754	0.9999960429736348	0	0	0.2565205627705628	0.0055263170486678	ST8SIA2
GO_Biological_Process_2021	negative regulation of apoptotic signaling pathway (GO:2001234)	1/78	0.978687032218754	0.9999960429736348	0	0	0.2565205627705628	0.0055263170486678	BMP4
GO_Biological_Process_2021	positive regulation of proteasomal ubiquitin-dependent protein catabolic process (GO:0032436)	1/79	0.9797150149966264	0.9999960429736348	0	0	0.2532184829059829	0.0051893458004393	CDC20
GO_Biological_Process_2021	dephosphorylation (GO:0016311)	3/153	0.9798317155742172	0.9999960429736348	0	0	0.3943423799582463	0.0080345055009044	ALPP;ALPG;DUSP9
GO_Biological_Process_2021	regulation of cell growth (GO:0001558)	5/217	0.980552918112413	0.9999960429736348	0	0	0.4644696850082893	0.0091215642047723	CDA;CDKN2A;MELTF;HRG;ROS1
GO_Biological_Process_2021	positive regulation of protein kinase activity (GO:0045860)	3/154	0.980585798033524	0.9999960429736348	0	0	0.3917101024485337	0.0076795285796835	HMGA2;DKK1;EREG
GO_Biological_Process_2021	glycerophospholipid metabolic process (GO:0006650)	1/80	0.9806934582648404	0.9999960429736348	0	0	0.25	0.0048738367703609	PLA2G10
GO_Biological_Process_2021	lipid biosynthetic process (GO:0008610)	1/80	0.9806934582648404	0.9999960429736348	0	0	0.25	0.0048738367703609	RDH8
GO_Biological_Process_2021	regulation of cellular macromolecule biosynthetic process (GO:2000112)	14/468	0.9811887089476	0.9999960429736348	0	0	0.6051802818080747	0.0114926604404982	CRABP2;PRRX2;HMGA1;HMGA2;SIX1;SOX11;HOXD13;SOX21;SOX2;ZNF280A;ZNF703;PKP3;HOXB7;VGLL1
GO_Biological_Process_2021	activation of cysteine-type endopeptidase activity involved in apoptotic process (GO:0006919)	1/81	0.981624747056779	0.9999960429736348	0	0	0.2468619791666666	0.0045783454578772	EGLN3
GO_Biological_Process_2021	regulation of interleukin-8 production (GO:0032677)	1/81	0.981624747056779	0.9999960429736348	0	0	0.2468619791666666	0.0045783454578772	CRP
GO_Biological_Process_2021	positive regulation of cytokine production (GO:0001819)	9/335	0.982044148562308	0.9999960429736348	0	0	0.5426644584214054	0.0098325448301635	IL1A;CSF2;MDK;CXCL17;PAEP;ISG15;NOX1;EREG;BATF
GO_Biological_Process_2021	regulation of gene expression, epigenetic (GO:0040029)	1/82	0.9825111515117688	0.9999960429736348	0	0	0.2438014403292181	0.0043015314755368	ZFP57
GO_Biological_Process_2021	positive regulation of protein ubiquitination (GO:0031398)	1/82	0.9825111515117688	0.9999960429736348	0	0	0.2438014403292181	0.0043015314755368	BIRC7
GO_Biological_Process_2021	organonitrogen compound biosynthetic process (GO:1901566)	3/158	0.9833414371819464	0.9999960429736348	0	0	0.3815206411206142	0.0064091183797488	ALDH3B2;FA2H;ACHE
GO_Biological_Process_2021	regulation of anatomical structure morphogenesis (GO:0022603)	2/123	0.9833430782009024	0.9999960429736348	0	0	0.3260627892346538	0.0054769445996535	CLDN4;EPHA2
GO_Biological_Process_2021	cellular response to organic substance (GO:0071310)	2/123	0.9833430782009024	0.9999960429736348	0	0	0.3260627892346538	0.0054769445996535	IBSP;IL37
GO_Biological_Process_2021	regulation of Notch signaling pathway (GO:0008593)	1/83	0.9833548327864554	0.9999960429736348	0	0	0.2408155487804878	0.0040421503231468	TP63
GO_Biological_Process_2021	positive regulation of phosphorylation (GO:0042327)	6/253	0.9840119533272867	0.9999960429736348	0	0	0.4779956334654598	0.0077039676253133	BMP4;ODAM;ROS1;FGF3;EREG;EPHA2
GO_Biological_Process_2021	fatty acid metabolic process (GO:0006631)	2/124	0.984036454615147	0.9999960429736348	0	0	0.3233730491119506	0.0052038275148618	FA2H;ALOXE3
GO_Biological_Process_2021	regulation of cytokinesis (GO:0032465)	1/84	0.984157848020694	0.9999960429736348	0	0	0.2379016064257028	0.0037990460282294	GIPC1
GO_Biological_Process_2021	lymphocyte differentiation (GO:0030098)	1/84	0.984157848020694	0.9999960429736348	0	0	0.2379016064257028	0.0037990460282294	LY6D
GO_Biological_Process_2021	vascular transport (GO:0010232)	1/84	0.984157848020694	0.9999960429736348	0	0	0.2379016064257028	0.0037990460282294	SLC2A1
GO_Biological_Process_2021	protein targeting (GO:0006605)	2/125	0.9847017411106196	0.9999960429736348	0	0	0.3207270446009986	0.0049444835331255	RTP2;GIPC1
GO_Biological_Process_2021	cellular response to oxidative stress (GO:0034599)	2/125	0.9847017411106196	0.9999960429736348	0	0	0.3207270446009986	0.0049444835331255	GPX2;SLC4A11
GO_Biological_Process_2021	B cell activation (GO:0042113)	1/85	0.9849221553386386	0.9999960429736348	0	0	0.2350570436507936	0.0035711443412668	CD70
GO_Biological_Process_2021	G1/S transition of mitotic cell cycle (GO:0000082)	1/85	0.9849221553386386	0.9999960429736348	0	0	0.2350570436507936	0.0035711443412668	CDKN2A
GO_Biological_Process_2021	Wnt signaling pathway, planar cell polarity pathway (GO:0060071)	1/85	0.9849221553386386	0.9999960429736348	0	0	0.2350570436507936	0.0035711443412668	WNT7A
GO_Biological_Process_2021	regulation of Ras protein signal transduction (GO:0046578)	1/86	0.985649618760978	0.9999960429736348	0	0	0.2322794117647058	0.0033574464659423	EPS8L1
GO_Biological_Process_2021	transport across blood-brain barrier (GO:0150104)	1/86	0.985649618760978	0.9999960429736348	0	0	0.2322794117647058	0.0033574464659423	SLC2A1
GO_Biological_Process_2021	positive regulation of programmed cell death (GO:0043068)	7/286	0.9857032930917852	0.9999960429736348	0	0	0.4933763140295905	0.00710456437935	BMP4;ANKRD1;HMGA2;PLEKHN1;HRG;DUSP9;SPDEF
GO_Biological_Process_2021	protein targeting to membrane (GO:0006612)	1/87	0.9863420125013954	0.9999960429736348	0	0	0.2295663759689922	0.0031570234003118	RTP2
GO_Biological_Process_2021	regulation of establishment of planar polarity (GO:0090175)	1/88	0.9870010256184948	0.9999960429736348	0	0	0.2269157088122605	0.0029690106130106	WNT7A
GO_Biological_Process_2021	positive regulation of macromolecule biosynthetic process (GO:0010557)	2/129	0.987103288127224	0.9999960429736348	0	0	0.3105597201809628	0.004031250406092	NOX1;EREG
GO_Biological_Process_2021	regulation of neuron projection development (GO:0010975)	3/165	0.9872870962409436	0.9999960429736348	0	0	0.3648998685533132	0.0046686764089582	MDK;PTK6;ALKAL1
GO_Biological_Process_2021	regulation of type I interferon production (GO:0032479)	1/89	0.987628265677007	0.9999960429736348	0	0	0.2243252840909091	0.0027926033316381	ISG15
GO_Biological_Process_2021	second-messenger-mediated signaling (GO:0019932)	1/89	0.987628265677007	0.9999960429736348	0	0	0.2243252840909091	0.0027926033316381	NMUR2
GO_Biological_Process_2021	regulation of primary metabolic process (GO:0080090)	2/130	0.9876437624445454	0.9999960429736348	0	0	0.3081171793534932	0.0038308857744021	NQO1;PSAPL1
GO_Biological_Process_2021	protein glycosylation (GO:0006486)	2/130	0.9876437624445454	0.9999960429736348	0	0	0.3081171793534932	0.0038308857744021	ST8SIA2;B3GNT3
GO_Biological_Process_2021	positive regulation of binding (GO:0051099)	1/90	0.9882252631361172	0.9999960429736348	0	0	0.2217930711610486	0.0026270520064206	BMP4
GO_Biological_Process_2021	cellular protein-containing complex assembly (GO:0034622)	3/168	0.9886878704237784	0.9999960429736348	0	0	0.3582083886885557	0.0040751929677456	FGB;CLTB;DRC1
GO_Biological_Process_2021	RNA metabolic process (GO:0016070)	2/133	0.9891360548696382	0.9999960429736348	0	0	0.3010133010690207	0.0032880852920804	RNASE4;CTAG2
GO_Biological_Process_2021	regulation of lipid metabolic process (GO:0019216)	1/92	0.989334286645778	0.9999960429736348	0	0	0.2168956043956044	0.0023257715166324	PSAPL1
GO_Biological_Process_2021	regulation of peptidyl-tyrosine phosphorylation (GO:0050730)	1/92	0.989334286645778	0.9999960429736348	0	0	0.2168956043956044	0.0023257715166324	HRG
GO_Biological_Process_2021	T cell activation (GO:0042110)	1/92	0.989334286645778	0.9999960429736348	0	0	0.2168956043956044	0.0023257715166324	MDK
GO_Biological_Process_2021	negative regulation of mitotic cell cycle phase transition (GO:1901991)	1/92	0.989334286645778	0.9999960429736348	0	0	0.2168956043956044	0.0023257715166324	CDKN2A
GO_Biological_Process_2021	regulation of protein phosphorylation (GO:0001932)	6/266	0.989461647652627	0.9999960429736348	0	0	0.4537817156665324	0.0048074878369138	BMP4;ODAM;HSPB1;HRG;BMP7;FGF3
GO_Biological_Process_2021	positive regulation of peptidyl-tyrosine phosphorylation (GO:0050731)	2/134	0.9895932435248	0.9999960429736348	0	0	0.298717097987171	0.0031249648183436	CSF2;PTK6
GO_Biological_Process_2021	positive regulation of peptidyl-serine phosphorylation (GO:0033138)	1/93	0.9898490192454604	0.9999960429736348	0	0	0.2145267210144927	0.0021887846626603	NTF4
GO_Biological_Process_2021	positive regulation of transcription by RNA polymerase II (GO:0045944)	30/908	0.9905726277183478	0.9999960429736348	0	0	0.6665255719839788	0.006313391026584	FOXC2;DLX5;SIX1;HOXD13;HOXC11;HOXC10;SOX2;HOXA10;SHH;MUC1;NKX2-1;HOXC4;OTX1;TP63;TFAP2A;NKX2-8;FOXD2;JUP;DMRT1;HMGA1;WNT7A;FOXJ1;HMGA2;PAX3;SOX11;CTAG2;ETV4;POU2F3;BMP4;HOXB7
GO_Biological_Process_2021	cation transport (GO:0006812)	3/174	0.9910570535112788	0.9999960429736348	0	0	0.3455297952605941	0.0031039544986926	SLC6A14;SLC4A11;KCNN4
GO_Biological_Process_2021	cellular transition metal ion homeostasis (GO:0046916)	1/96	0.9912490043049555	0.9999960429736348	0	0	0.207719298245614	0.0018257509566934	LCN2
GO_Biological_Process_2021	regulation of vesicle-mediated transport (GO:0060627)	1/96	0.9912490043049555	0.9999960429736348	0	0	0.207719298245614	0.0018257509566934	RAB25
GO_Biological_Process_2021	MAPK cascade (GO:0000165)	7/303	0.9915500843254168	0.9999960429736348	0	0	0.4646191002323078	0.0039426734055764	CSF2;RASAL1;ABHD17C;IL2RG;DUSP9;FGF3;EREG
GO_Biological_Process_2021	protein dephosphorylation (GO:0006470)	2/139	0.9916117533449772	0.9999960429736348	0	0	0.2877389007710282	0.0024238048805469	PPP2R2C;DUSP9
GO_Biological_Process_2021	inorganic cation transmembrane transport (GO:0098662)	6/274	0.9918870223935052	0.9999960429736348	0	0	0.4400484488552004	0.0035846641033081	SLC24A2;SLC6A14;SCNN1A;SLC4A11;KCNN4;KCNA7
GO_Biological_Process_2021	antigen processing and presentation of exogenous peptide antigen via MHC class II (GO:0019886)	1/98	0.9920734063747028	0.9999960429736348	0	0	0.2034149484536082	0.0016188119757579	CTSE
GO_Biological_Process_2021	sensory perception of chemical stimulus (GO:0007606)	1/99	0.9924560282301929	0.9999960429736348	0	0	0.201328656462585	0.0015245756364843	OBP2A
GO_Biological_Process_2021	mRNA-containing ribonucleoprotein complex export from nucleus (GO:0071427)	1/99	0.9924560282301929	0.9999960429736348	0	0	0.201328656462585	0.0015245756364843	NXF3
GO_Biological_Process_2021	positive regulation of DNA-binding transcription factor activity (GO:0051091)	5/246	0.9927331981481476	0.9999960429736348	0	0	0.407949790794979	0.0029753139444148	SHH;JUP;ZIC2;ADAM8;TRIM31
GO_Biological_Process_2021	antigen processing and presentation of peptide antigen via MHC class II (GO:0002495)	1/100	0.9928201923325548	0.9999960429736348	0	0	0.1992845117845118	0.0014359857072674	CTSE
GO_Biological_Process_2021	positive regulation of translation (GO:0045727)	1/100	0.9928201923325548	0.9999960429736348	0	0	0.1992845117845118	0.0014359857072674	EIF5AL1
GO_Biological_Process_2021	neuron development (GO:0048666)	2/143	0.992946087002186	0.9999960429736348	0	0	0.2795169317921298	0.0019786750527056	RP1L1;RP1
GO_Biological_Process_2021	regulation of proteasomal ubiquitin-dependent protein catabolic process (GO:0032434)	1/102	0.9934966626674192	0.9999960429736348	0	0	0.1953176567656765	0.001274364927561	GIPC1
GO_Biological_Process_2021	mitotic sister chromatid segregation (GO:0000070)	1/102	0.9934966626674192	0.9999960429736348	0	0	0.1953176567656765	0.001274364927561	CDCA5
GO_Biological_Process_2021	positive regulation of cell growth (GO:0030307)	1/102	0.9934966626674192	0.9999960429736348	0	0	0.1953176567656765	0.001274364927561	RASAL1
GO_Biological_Process_2021	antigen processing and presentation of exogenous peptide antigen (GO:0002478)	1/103	0.9938106214097098	0.9999960429736348	0	0	0.1933925653594771	0.0012006994402441	CTSE
GO_Biological_Process_2021	cellular response to organonitrogen compound (GO:0071417)	1/103	0.9938106214097098	0.9999960429736348	0	0	0.1933925653594771	0.0012006994402441	JUP
GO_Biological_Process_2021	chromatin remodeling (GO:0006338)	1/103	0.9938106214097098	0.9999960429736348	0	0	0.1933925653594771	0.0012006994402441	HMGA2
GO_Biological_Process_2021	regulation of insulin secretion (GO:0050796)	1/104	0.9941094315981278	0.9999960429736348	0	0	0.191504854368932	0.0011314080433989	SLC2A1
GO_Biological_Process_2021	mRNA transport (GO:0051028)	1/104	0.9941094315981278	0.9999960429736348	0	0	0.191504854368932	0.0011314080433989	NXF3
GO_Biological_Process_2021	endoplasmic reticulum to Golgi vesicle-mediated transport (GO:0006888)	3/185	0.9942161468510426	0.9999960429736348	0	0	0.3244568583817018	0.0018820588600155	COL7A1;ANK1;CD55
GO_Biological_Process_2021	positive regulation of transferase activity (GO:0051347)	2/148	0.994324616620534	0.9999960429736348	0	0	0.2698730126987301	0.0015359956274712	ROS1;EPHA2
GO_Biological_Process_2021	transcription, DNA-templated (GO:0006351)	4/221	0.9945033025233906	0.9999960429736348	0	0	0.3625384626496973	0.0019982612166258	NKX2-8;LHX1;EREG;PAX1
GO_Biological_Process_2021	regulation of transcription by RNA polymerase II (GO:0006357)	83/2206	0.9946328132599604	0.9999960429736348	0	0	0.753236330159861	0.0040536481438532	ONECUT3;ANKRD33;SIX1;CGB3;HOXC13;HOXC11;SOX21;HOXA13;HOXC10;HOXA11;FOXQ1;DMBX1;SOX2;HOXA10;SDR16C5;SHH;HOXA9;ZIC2;ANKRD1;PITX1;FEZF1;TP63;NKX2-8;FOXD2;FOXD1;MSX2;EN2;PAX3;SOX11;FOXL1;ETV4;DKK1;PAX1;RIPPLY3;HOXB9;IFI27;PAX7;PAX9;HOXB8;HOXB7;VGLL1;HOXB6;HOXB5;FOXC2;DLX5;DLX6;HOXD13;BARX1;HOXB13;HOXD11;HOXD10;MUC1;ZFP57;NKX2-1;HOXC4;OTX1;HOXC9;HES2;HOXC8;SPDEF;HOXC6;DRGX;TFAP2A;JUP;IRX5;DMRT1;CDKN2A;PRRX2;HMGA1;WNT7A;FOXJ1;HMGA2;EVX1;ZIC5;CTAG2;POU2F3;BATF;BMP4;TBX15;LHX1;ZSCAN4;LHX5;SIM2
GO_Biological_Process_2021	regulation of cell cycle process (GO:0010564)	1/106	0.9946644921104312	0.9999960429736348	0	0	0.1878373015873015	0.001004890595712	HMGA2
GO_Biological_Process_2021	RNA export from nucleus (GO:0006405)	1/106	0.9946644921104312	0.9999960429736348	0	0	0.1878373015873015	0.001004890595712	NXF3
GO_Biological_Process_2021	peptidyl-lysine modification (GO:0018205)	1/106	0.9946644921104312	0.9999960429736348	0	0	0.1878373015873015	0.001004890595712	IVL
GO_Biological_Process_2021	response to cytokine (GO:0034097)	2/150	0.9947987539092292	0.9999960429736348	0	0	0.2661978975847589	0.0013881740292393	IL37;ISG15
GO_Biological_Process_2021	mRNA export from nucleus (GO:0006406)	1/107	0.994922098903785	0.9999960429736348	0	0	0.1860554245283019	0.0009471779225134572	NXF3
GO_Biological_Process_2021	DNA replication (GO:0006260)	1/108	0.9951672735352164	0.9999960429736348	0	0	0.1843068535825545	0.0008928638342564336	PTMS
GO_Biological_Process_2021	actin filament organization (GO:0007015)	2/152	0.995233967271956	0.9999960429736348	0	0	0.2626207855404935	0.001254651494628	MARCKSL1;RFLNA
GO_Biological_Process_2021	regulation of transcription, DNA-templated (GO:0006355)	84/2244	0.9956439512152436	0.9999960429736348	0	0	0.7484669960724692	0.0032674805791066	CSF2;ONECUT3;SIX1;CGB3;HOXC13;HOXC11;SOX21;HOXA13;HOXC10;HOXA11;FOXQ1;DMBX1;SOX2;HOXA10;SHH;HOXA9;ZIC2;ZNF280A;ANKRD1;PITX1;FEZF1;TP63;NKX2-8;FOXD2;FOXD1;MSX2;EN2;PAX3;SOX11;FOXL1;ETV4;EREG;PAX1;ERN2;HOXB9;PAX7;PAX9;HOXB8;HOXB7;VGLL1;HOXB6;HOXB5;FOXC2;CRABP2;DLX5;DLX6;HOXD13;BARX1;HOXB13;HOXD11;HOXD10;ZFP57;ZNF703;NKX2-1;HOXC4;TNNI2;PRAME;OTX1;HOXC9;HES2;HOXC8;SPDEF;HOXC6;DRGX;TFAP2A;IRX5;DMRT1;CDKN2A;PRRX2;HMGA1;WNT7A;FOXJ1;HMGA2;EVX1;ZIC5;BMP7;POU2F3;BATF;BMP4;TBX15;LHX1;ZSCAN4;LHX5;SIM2
GO_Biological_Process_2021	negative regulation of macromolecule metabolic process (GO:0010605)	3/194	0.9959684542376852	0.9999960429736348	0	0	0.3090207565936889	0.0012483494048289	BMP4;SOX11;UPK3B
GO_Biological_Process_2021	protein-containing complex subunit organization (GO:0043933)	1/112	0.9960352137624024	0.9999960429736348	0	0	0.1776276276276276	0.000705655386034652	SLC2A1
GO_Biological_Process_2021	cellular protein metabolic process (GO:0044267)	10/417	0.996118089026055	0.9999960429736348	0	0	0.4813761280638252	0.0018722956724311	IGFBP1;BMP4;SFTPA2;MMP1;ST8SIA2;IGF2BP3;KLK3;MELTF;APOL1;MSLN
GO_Biological_Process_2021	sulfur compound biosynthetic process (GO:0044272)	1/113	0.9962266613938	0.9999960429736348	0	0	0.1760323660714285	0.0006654860660677026	B3GNT3
GO_Biological_Process_2021	protein autophosphorylation (GO:0046777)	2/159	0.9964936063570964	0.9999960429736348	0	0	0.2508185942097328	0.0008810142198325169	SRMS;PTK6
GO_Biological_Process_2021	negative regulation of intracellular signal transduction (GO:1902532)	3/198	0.9965699330293334	0.9999960429736348	0	0	0.3026176328890316	0.0010397830312339	PYDC2;BMP7;EPHA2
GO_Biological_Process_2021	modification-dependent protein catabolic process (GO:0019941)	3/201	0.9969627312493724	0.9999960429736348	0	0	0.297985069905738	0.000906437986748652	CDC20;UBE2C;ISG15
GO_Biological_Process_2021	positive regulation of cysteine-type endopeptidase activity involved in apoptotic process (GO:0043280)	1/119	0.997196131878949	0.9999960429736348	0	0	0.1670286016949152	0.0004689839638704214	EGLN3
GO_Biological_Process_2021	chemical synaptic transmission (GO:0007268)	6/306	0.9972465524314084	0.9999960429736348	0	0	0.3924397905759162	0.001082052759522	GABRP;NQO1;NPBWR1;GIPC1;HTR2C;GRIN2D
GO_Biological_Process_2021	protein homooligomerization (GO:0051260)	1/121	0.997460385326416	0.9999960429736348	0	0	0.1642274305555555	0.0004176048949390409	AQP5
GO_Biological_Process_2021	negative regulation of transcription by RNA polymerase II (GO:0000122)	19/684	0.997462688941474	0.9999960429736348	0	0	0.5572945101607522	0.001415826480129	TFAP2A;FOXC2;DMRT1;MSX2;ANKRD33;FOXJ1;HMGA2;SOX11;HOXB13;DKK1;SOX2;BMP4;SDR16C5;SHH;RIPPLY3;ZFP57;IFI27;NKX2-1;SPDEF
GO_Biological_Process_2021	anterograde trans-synaptic signaling (GO:0098916)	4/244	0.9976988590575052	0.9999960429736348	0	0	0.3273946360153256	0.0007542493515316277	GABRP;NPBWR1;GIPC1;HTR2C
GO_Biological_Process_2021	mitotic cell cycle phase transition (GO:0044772)	3/209	0.9978078687880936	0.9999960429736348	0	0	0.2862912215983947	0.0006282768070315475	CDKN2A;UBE2C;CCNP
GO_Biological_Process_2021	non-canonical Wnt signaling pathway (GO:0035567)	1/124	0.9978108047093516	0.9999960429736348	0	0	0.1601964769647696	0.0003510858110225916	WNT7A
GO_Biological_Process_2021	positive regulation of I-kappaB kinase/NF-kappaB signaling (GO:0043123)	2/171	0.9979355508108132	0.9999960429736348	0	0	0.2328609066396826	0.0004812264147367024	ECM1;S100A4
GO_Biological_Process_2021	microtubule cytoskeleton organization involved in mitosis (GO:1902850)	1/128	0.9982039756551634	0.9999960429736348	0	0	0.1551181102362204	0.0002788463847807694	CDC20
GO_Biological_Process_2021	plasma membrane bounded cell projection organization (GO:0120036)	1/128	0.9982039756551634	0.9999960429736348	0	0	0.1551181102362204	0.0002788463847807694	RAB25
GO_Biological_Process_2021	positive regulation of protein modification process (GO:0031401)	3/214	0.9982142351587378	0.9999960429736348	0	0	0.2794328626977609	0.0004994474624031094	BMP4;ODAM;FGF3
GO_Biological_Process_2021	cellular response to insulin stimulus (GO:0032869)	1/129	0.9982906905275416	0.9999960429736348	0	0	0.1538981119791666	0.0002632845821734963	FOXC2
GO_Biological_Process_2021	DNA-dependent DNA replication (GO:0006261)	1/129	0.9982906905275416	0.9999960429736348	0	0	0.1538981119791666	0.0002632845821734963	HMGA1
GO_Biological_Process_2021	regulation of mitotic cell cycle (GO:0007346)	2/178	0.9984870999696396	0.9999960429736348	0	0	0.223516447056593	0.00033841409748477626	CDC20;UBE2C
GO_Biological_Process_2021	regulation of immune response (GO:0050776)	2/179	0.9985529526096713	0.9999960429736348	0	0	0.2222418597526849	0.0003218274091312975	COL17A1;SPINK5
GO_Biological_Process_2021	regulation of I-kappaB kinase/NF-kappaB signaling (GO:0043122)	3/224	0.998817980111484	0.9999960429736348	0	0	0.2666471438422808	0.0003153686499862098	ECM1;HSPB1;S100A4
GO_Biological_Process_2021	regulation of mitotic cell cycle phase transition (GO:1901990)	2/188	0.9990314795424512	0.9999960429736348	0	0	0.2113873098097256	0.00020483214209624328	CDC20;UBE2C
GO_Biological_Process_2021	regulation of small GTPase mediated signal transduction (GO:0051056)	1/141	0.9990559005944248	0.9999960429736348	0	0	0.1406175595238095	0.00013281966171181168	ARHGAP40
GO_Biological_Process_2021	positive regulation of cellular catabolic process (GO:0031331)	1/141	0.9990559005944248	0.9999960429736348	0	0	0.1406175595238095	0.00013281966171181168	ADAM8
GO_Biological_Process_2021	positive regulation of transcription, DNA-templated (GO:0045893)	36/1183	0.9992364647688052	0.9999960429736348	0	0	0.6070944178703551	0.0004637150306242074	FOXC2;DLX5;SIX1;HOXD13;HOXC13;HOXC11;HOXC10;HOXA11;SOX2;HOXA10;SHH;ZIC2;NKX2-1;HOXC4;TNNI2;OTX1;TP63;TFAP2A;NKX2-8;FOXD2;JUP;DMRT1;HMGA1;WNT7A;FOXJ1;HMGA2;PAX3;SOX11;CTAG2;ETV4;BMP7;POU2F3;BMP4;H1-6;LHX1;HOXB7
GO_Biological_Process_2021	regulation of programmed cell death (GO:0043067)	2/194	0.9992595633382793	0.9999960429736348	0	0	0.2047162843239485	0.0001516355873691262	TNFSF9;TP63
GO_Biological_Process_2021	endomembrane system organization (GO:0010256)	2/199	0.9994082694179994	0.9999960429736348	0	0	0.1994675079265097	0.00011806595962109528	ANXA8L1;ANXA8
GO_Biological_Process_2021	regulation of apoptotic process (GO:0042981)	19/742	0.9994285689399685	0.9999960429736348	0	0	0.5109695682944091	0.0002920673381784151	TFAP2A;EGLN3;IFI6;HMGA2;HSPB1;DKK1;DUSP9;BMP4;SHH;PAX7;CEACAM5;ANKRD1;TNFSF9;PRAME;PLEKHN1;BIRC7;HRG;TP63;SPDEF
GO_Biological_Process_2021	membrane organization (GO:0061024)	3/242	0.9994416312645562	0.9999960429736348	0	0	0.246329085175706	0.0001375808737973758	RTP2;CLTB;EREG
GO_Biological_Process_2021	positive regulation of NF-kappaB transcription factor activity (GO:0051092)	1/155	0.9995271339375356	0.9999960429736348	0	0	0.127739448051948	6.041793574345946e-05	ADAM8
GO_Biological_Process_2021	proteasomal protein catabolic process (GO:0010498)	2/205	0.9995480098638834	0.9999960429736348	0	0	0.1935102759956235	8.748450854441589e-05	IFI27;PRAME
GO_Biological_Process_2021	negative regulation of gene expression (GO:0010629)	5/322	0.999548395873098	0.9999960429736348	0	0	0.3088908834127477	0.00013952790577249696	BMP4;IGF2BP1;SOX11;IGF2BP3;UPK3B
GO_Biological_Process_2021	regulation of signal transduction by p53 class mediator (GO:1901796)	1/156	0.999549882801369	0.9999960429736348	0	0	0.1269086021505376	5.713660453125775e-05	TP63
GO_Biological_Process_2021	peptidyl-serine phosphorylation (GO:0018105)	1/156	0.999549882801369	0.9999960429736348	0	0	0.1269086021505376	5.713660453125775e-05	PRKCG
GO_Biological_Process_2021	mitotic spindle organization (GO:0007052)	1/157	0.9995715308751	0.9999960429736348	0	0	0.1260884081196581	5.403656721427281e-05	CDC20
GO_Biological_Process_2021	cellular response to starvation (GO:0009267)	1/158	0.9995921312796584	0.9999960429736348	0	0	0.1252786624203821	5.110767104637081e-05	BECN2
GO_Biological_Process_2021	cellular protein localization (GO:0034613)	5/329	0.9996538210744474	0.9999960429736348	0	0	0.3021043184048763	0.00010460025459684852	RTP2;DUOXA1;ATG9B;DUOXA2;FOXJ1
GO_Biological_Process_2021	rRNA metabolic process (GO:0016072)	1/162	0.999665033045198	0.9999960429736348	0	0	0.1221402691511387	4.091980779062513e-05	ERN2
GO_Biological_Process_2021	peptide biosynthetic process (GO:0043043)	1/162	0.999665033045198	0.9999960429736348	0	0	0.1221402691511387	4.091980779062513e-05	IGF2BP3
GO_Biological_Process_2021	double-strand break repair (GO:0006302)	1/164	0.999696403852154	0.9999960429736348	0	0	0.1206288343558282	3.662800977229964e-05	CDCA5
GO_Biological_Process_2021	positive regulation of protein phosphorylation (GO:0001934)	6/371	0.999730909506472	0.9999960429736348	0	0	0.3214344115326687	8.650658400798875e-05	NTF4;BMP4;ODAM;BMP7;FGF3;EREG
GO_Biological_Process_2021	peptidyl-serine modification (GO:0018209)	1/169	0.9997624668310952	0.9999960429736348	0	0	0.1170076884920634	2.779650846081768e-05	PRKCG
GO_Biological_Process_2021	protein modification by small protein conjugation (GO:0032446)	7/409	0.9997649677027356	0.9999960429736348	0	0	0.340172825599466	7.996099774415535e-05	TRIM7;UBE2C;RNF39;ISG15;BIRC7;TRIM31;TRIM54
GO_Biological_Process_2021	protein-containing complex assembly (GO:0065003)	3/267	0.9998047163969556	0.9999960429736348	0	0	0.2227059214272158	4.349506183007234e-05	FGB;COL7A1;SLC2A1
GO_Biological_Process_2021	post-translational protein modification (GO:0043687)	5/345	0.9998119419743592	0.9999960429736348	0	0	0.2876415210435639	5.4098383516821615e-05	IGFBP1;BMP4;MELTF;APOL1;MSLN
GO_Biological_Process_2021	mitochondrion organization (GO:0007005)	1/175	0.9998228670456728	0.9999960429736348	0	0	0.1129370210727969	2.000664016549224e-05	BIK
GO_Biological_Process_2021	protein stabilization (GO:0050821)	1/179	0.9998542146000736	0.9999960429736348	0	0	0.110375702247191	1.6092338936786722e-05	TSPAN1
GO_Biological_Process_2021	protein polyubiquitination (GO:0000209)	4/314	0.9998542852167764	0.9999960429736348	0	0	0.2525230053594903	3.679901613039425e-05	IFI27;UBE2C;PRAME;RNF183
GO_Biological_Process_2021	protein ubiquitination (GO:0016567)	10/525	0.9998700023613842	0.9999960429736348	0	0	0.3782222086102518	4.917119012992552e-05	TRIM7;UBE2C;RNF39;RNF208;PRAME;ISG15;RNF183;BIRC7;TRIM31;TRIM54
GO_Biological_Process_2021	plasma membrane bounded cell projection assembly (GO:0120031)	3/278	0.9998769191300524	0.9999960429736348	0	0	0.2136724236097931	2.630060636564416e-05	FSCN1;FOXJ1;FXYD5
GO_Biological_Process_2021	proteasome-mediated ubiquitin-dependent protein catabolic process (GO:0043161)	4/321	0.9998896927920554	0.9999960429736348	0	0	0.2468544907357047	2.723133157532802e-05	CDC20;IFI27;UBE2C;PRAME
GO_Biological_Process_2021	ubiquitin-dependent protein catabolic process (GO:0006511)	4/354	0.9999690352165796	0.9999960429736348	0	0	0.2231855500821018	6.910999220193384e-06	CDC20;IFI27;UBE2C;PRAME
GO_Biological_Process_2021	gene expression (GO:0010467)	4/356	0.9999712036498712	0.9999960429736348	0	0	0.2218937019093758	6.389820733747519e-06	NKX2-8;NXF3;DUOXA2;IGF2BP3
GO_Biological_Process_2021	cellular macromolecule biosynthetic process (GO:0034645)	3/314	0.9999713059607674	0.9999960429736348	0	0	0.1885761467150883	5.411088985538344e-06	NKX2-8;IGF2BP3;PTMS
GO_Biological_Process_2021	cilium assembly (GO:0060271)	3/314	0.9999713059607674	0.9999960429736348	0	0	0.1885761467150883	5.411088985538344e-06	RP1L1;RP1;FOXJ1
GO_Biological_Process_2021	translation (GO:0006412)	1/214	0.9999716557935232	0.9999960429736348	0	0	0.0920676838810641	2.6096224257781902e-06	IGF2BP3
GO_Biological_Process_2021	regulation of intracellular signal transduction (GO:1902531)	6/437	0.9999745369092874	0.9999960429736348	0	0	0.2712503492425991	6.906960185240815e-06	RASD2;RRAS;ARHGAP40;HSPB1;ROS1;TP63
GO_Biological_Process_2021	positive regulation of intracellular signal transduction (GO:1902533)	9/546	0.9999764513220076	0.9999960429736348	0	0	0.3257241444063659	7.670463305918879e-06	SOX2;RASD2;ECM1;SOX11;ADAM8;S100A4;FGF3;EREG;OASL
GO_Biological_Process_2021	transcription by RNA polymerase II (GO:0006366)	3/320	0.9999770573199208	0.9999960429736348	0	0	0.1849476103607015	4.243242531800029e-06	NKX2-8;LHX1;PAX1
GO_Biological_Process_2021	cilium organization (GO:0044782)	1/228	0.999984137772248	0.9999960429736348	0	0	0.0863252569750367	1.3693217471696452e-06	FOXJ1
GO_Biological_Process_2021	regulation of autophagy (GO:0010506)	1/231	0.9999858511786208	0.9999960429736348	0	0	0.0851856884057971	1.2052856160120756e-06	HSPB1
GO_Biological_Process_2021	organelle organization (GO:0006996)	5/420	0.9999866955575972	0.9999960429736348	0	0	0.2347129102182789	3.122745168450024e-06	CCL7;MDK;KRT16;KRT13;ANK1
GO_Biological_Process_2021	DNA repair (GO:0006281)	2/298	0.9999900951592328	0.9999960429736348	0	0	0.132056195924809	1.3080020707493113e-06	CDCA5;HMGA2
GO_Biological_Process_2021	cellular response to DNA damage stimulus (GO:0006974)	3/350	0.999990997391044	0.9999960429736348	0	0	0.1686871664671235	1.5186314314467454e-06	SFN;EPHA2;BATF
GO_Biological_Process_2021	phosphorylation (GO:0016310)	4/400	0.99999204673907	0.9999960429736348	0	0	0.1967744318841497	1.5650046245704956e-06	PRKCG;ERN2;PTK6;ROS1
GO_Biological_Process_2021	protein phosphorylation (GO:0006468)	6/496	0.9999935610191806	0.9999960429736348	0	0	0.2378331018271182	1.5314077112464652e-06	PRKCG;BMP4;ERN2;SRMS;PTK6;ROS1
GO_Biological_Process_2021	cellular protein modification process (GO:0006464)	19/1025	0.9999944229650412	0.9999960429736348	0	0	0.3615536082865862	2.0164027356914213e-06	PRKCG;IGFBP1;SPRR2E;EGLN3;ST8SIA2;PTK6;ISG15;MSLN;DUSP9;BMP4;ERN2;B3GNT3;MELTF;PI3;APOL1;ROS1;SPRR1A;IVL;SPRR1B
GO_Biological_Process_2021	protein deubiquitination (GO:0016579)	1/267	0.9999946156849464	0.9999960429736348	0	0	0.073515820802005	3.958334062763725e-07	CDC20
GO_Biological_Process_2021	protein modification by small protein removal (GO:0070646)	1/276	0.9999952182281084	0.9999960429736348	0	0	0.0710757575757575	3.3986887233544296e-07	CDC20
GO_Biological_Process_2021	organelle assembly (GO:0070925)	3/425	0.9999956151591874	0.9999960429736348	0	0	0.1381506693447051	6.057700213279304e-07	BECN2;ATG9B;FOXJ1
GO_Biological_Process_2021	intracellular protein transport (GO:0006886)	1/336	0.9999960429736348	0.9999960429736348	0	0	0.0581592039800995	2.3013795886203853e-07	GIPC1
