## Supplemental table 3 for "Biomarker Identification in Pancreatic Cancer Through Concordant Differential Expression and Interpretable Machine Learning Analyses"

Metric	Mean	Standard Deviation
Accuracy	0.9763	± 0.0136
Precision	0.9856	± 0.0177
Recall (Sensitivity)	0.9656	± 0.0311
F1-score	0.9751	± 0.0140
ROC AUC	0.9868	± 0.0116
